# DNA methylation signatures and the contribution of age-associated methylomic drift to carcinogenesis in early-onset colorectal cancer

**DOI:** 10.1101/2021.03.24.21254210

**Authors:** Jihoon E. Joo, Mark Clendenning, Ee Ming Wong, Christophe Rosty, Khalid Mahmood, Peter Georgeson, Ingrid M. Winship, Susan G. Preston, Aung Ko Win, Pierre-Antoine Dugué, Harindra Jayasekara, Dallas English, Finlay A. Macrae, John L. Hopper, Mark A. Jenkins, Roger L. Milne, Graham G. Giles, Melissa C. Southey, Daniel D. Buchanan

## Abstract

**Background:** The role of DNA methylation (DNAm) in the carcinogenesis of colorectal cancer (CRC) diagnosed <50years of age (early-onset CRC or EOCRC) is currently unknown. We investigated aberrant DNAm changes and the contribution of ageing-associated methylomic drift, and age acceleration to EOCRC carcinogenesis.

**Methods:** Genome-wide DNAm profiling using the Infinium HM450K on 97 EOCRC tumour and 54 normal colonic mucosa samples was compared with: 1) intermediate-onset CRC (IOCRC; diagnosed between 50-70 years; 343 tumour and 35 normal); and 2) late-onset CRC (LOCRC; >70 years; 318 tumour and 40 normal). CpGs associated with age-related methylation drift were identified using a public dataset of 231 normal mucosa samples from people without CRC. DNAm-age was estimated using epiTOC2.

**Results:** Common to all three age-of-onset groups, 88,385 (20% of all CpGs) CpGs were differentially methylated between tumour and normal mucosa. We identified 234 differentially methylated genes that were unique to the EOCRC group. In normal mucosa from people without CRC, we identified 28,154 CpGs that undergo ageing-related DNAm drift and of those, 65% were aberrantly methylated in EOCRC tumours. Based on the mitotic-based DNAm clock epiTOC2, we identified age acceleration in normal mucosa of people with EOCRC compared with normal mucosa from the IOCRC, LOCRC groups (*p*=3.7×10^−16^) and young people without CRC (*p*=5.8×10^−6^).

**Conclusion:** EOCRC acquires unique DNAm alterations at 234 loci. CpGs associated with ageing-associated drift were widely affected in EOCRC without needing the decades-long accrual of DNAm drift as commonly seen in intermediate- and late-onset CRCs. We found accelerated ageing in normal mucosa from people with EOCRC, as evidenced by a faster stem-cell division rate, potentially contributing to EOCRC carcinogenesis.

## Supplementary Tables for "DNA methylation signatures and the contribution of age-associated methylomic drift to carcinogenesis in early-onset colorectal cancer" (part 1 of 3)

### Sheet: S.Table1
Supplementary Table 1
A list of differentially methylated regions (DMRs) uniquely associated with EOCRC.
seqnames	start	end	width	strand	no.cpgs	min_smoothed_fdr	Stouffer	HMFDR	Fisher	maxdiff	meandiff	overlapping.genes
chr6	10414350	10416531	2182	*	6	3.1072e-05	0.016224	0.176647	0.0640477	0.230643	0.151522	TFAP2A-AS1, TFAP2A, SNORA20
chr1	209405050	209405064	15	*	2	0.00070184	0.0598911	0.135658	0.0919276	0.218078	0.212763	snoU13, Y_RNA, SNORD112, U3, SNORA51, SNORA25, SNORA70, SNORA26, SNORA72, U8, SNORD116
chr13	28365587	28365853	267	*	4	7.94328e-05	0.0428206	0.17862	0.102237	0.21151	0.156832	SNORD36, SNORA16, SNORD37
chr5	50673033	50674015	983	*	4	0.00070184	0.0460184	0.193562	0.113105	0.138406	0.113049	snoZ6, SNORA27, SNORA68, RPS23P5, SNORA57, CTD-2314G24.2, SNORA76, 7SK, SNORD45
chr2	162284638	162284644	7	*	2	0.0105583	0.0901678	0.169985	0.132851	0.129877	0.125307	AC009487.5, SLC4A10, SNORA4, SNORD11, SNORD51, SNORA41, SCARNA6, SNORD39, SNORA75, ACA59, SNORA48, SNORA43, SNORA1, Vault
chr1	245411583	245411604	22	*	2	0.0107937	0.0943799	0.175681	0.138822	-0.201163	-0.185902	Y_RNA, SNORD112, SNORA25, KIF26B
chr7	27280585	27281315	731	*	4	0.00165612	0.0659392	0.201955	0.141711	0.166283	0.122865	SNORA15, RP1-170O19.17, EVX1-AS
chr11	22362708	22363053	346	*	2	0.0172109	0.0990768	0.172733	0.142289	0.132184	0.113091	LSP1, SLC17A6
chr3	37033791	37034066	276	*	3	0.0118057	0.0783317	0.205348	0.148848	0.160202	0.136617	U7, SNORD77, SNORA33, SNORA81, SNORD5, EPM2AIP1, SNORD38, SNORD63, Metazoa_SRP, SNORA18
chr14	92333771	92334029	259	*	2	0.0191184	0.105009	0.185361	0.1523	0.115302	0.11379	TC2N
chr19	18811575	18811643	69	*	2	0.0245622	0.108209	0.186188	0.155589	0.157625	0.138244	CRTC1
chr11	2203686	2203815	130	*	2	0.0245622	0.111374	0.190556	0.160109	-0.13122	-0.123672	LSP1
chr11	2397523	2397977	455	*	3	0.0194983	0.0876835	0.216009	0.163958	-0.111673	-0.0887061	LSP1, CD81, CD81-AS1
chr6	2891973	2892152	180	*	4	0.0245622	0.0774952	0.238154	0.17645	-0.112573	-0.092013	SERPINB9
chr17	53343553	53343561	9	*	2	0.0413243	0.125905	0.208787	0.180246	0.0742443	0.0723472	SNORA69, HLF
chr5	1227579	1228081	503	*	2	0.0556062	0.130484	0.211989	0.185621	-0.120126	-0.113328	SLC6A18
chr17	48546118	48546431	314	*	7	0.0105583	0.0522659	0.261998	0.185715	0.13072	0.0973258	SNORA69, ACSF2, CHAD
chr1	32715428	32716051	624	*	3	0.0245622	0.102297	0.229111	0.185727	0.111301	0.100169	snoU13, Y_RNA, SCARNA16, SCARNA21, U1, SCARNA17, SCARNA18, SCARNA24, SNORD112, SNORA62, SNORA63, SNORD46, SNORA2, SNORD81, U3, SNORA51, SNORA25, SCARNA20, SNORA67, U6, SNORA70, SNORA77, SNORA26, U8, SCARNA11, SNORA31, SNORA42, SNORA40, SNORD64, ACA64, snoU109, SNORD60
chr12	58210661	58210716	56	*	2	0.0589188	0.133501	0.215727	0.189791	-0.146499	-0.132419	AVIL, snoMe28S-Am2634
chr16	89119002	89119663	662	*	2	0.0666238	0.136143	0.216954	0.192631	-0.145837	-0.120178	CTD-2555A7.2
chr20	30407016	30407052	37	*	2	0.0748108	0.143238	0.225284	0.202255	-0.125906	-0.112967	NA
chr6	29692009	29692011	3	*	2	0.0788339	0.146439	0.228512	0.206382	0.121279	0.110738	HLA-F, SNORA20
chr13	31506752	31506963	212	*	2	0.0245622	0.16449	0.201237	0.208234	0.176704	0.126269	SNORD36, TEX26, TEX26-AS1, SNORA16, SNORD37
chr21	45148864	45149038	175	*	3	0.0686826	0.11844	0.244056	0.209818	0.1216	0.0972499	PDXK
chr11	125757328	125757395	68	*	2	0.0810651	0.151688	0.231904	0.212351	0.113941	0.105419	HYLS1
chr16	87311948	87312115	168	*	2	0.103569	0.152542	0.234164	0.214038	-0.0806795	-0.0709466	C16orf95, RP11-178L8.5
chr3	185080816	185081403	588	*	4	0.0748108	0.0991306	0.259017	0.214135	0.105783	0.0929037	SNORA81, MAP3K13, SNORD2, U4
chr5	150326069	150326213	145	*	3	0.0817482	0.12188	0.24909	0.215767	0.0879113	0.0772831	SNORA68, SNORA57, SNORD45, SNORD95
chr16	123353	123363	11	*	2	0.0810651	0.156327	0.232312	0.216482	-0.117997	-0.0940458	RHBDF1
chr16	1014818	1014975	158	*	3	0.0810651	0.122391	0.250007	0.216767	-0.137028	-0.114234	LMF1
chr15	99966968	99967055	88	*	2	0.0817482	0.155036	0.235726	0.216846	-0.101386	-0.0829353	NA
chr16	4730410	4730657	248	*	2	0.0817482	0.156167	0.236149	0.217995	-0.120477	-0.106059	MGRN1
chr3	137483479	137483506	28	*	2	0.110687	0.157549	0.23868	0.220257	0.0979408	0.093513	SNORA81, SNORD66, SNORD2, SNORD5, SNORD63, Metazoa_SRP, SNORA18, U4
chr16	474271	474528	258	*	4	0.0810651	0.108936	0.263666	0.227617	-0.111589	-0.0971716	NA
chr4	187629328	187629387	60	*	4	0.0810651	0.112675	0.268692	0.235181	-0.141296	-0.116215	FAT1
chr1	2425860	2426035	176	*	3	0.0810651	0.140128	0.260872	0.239708	-0.140412	-0.122241	PLCH2, snoU13, Y_RNA, RP3-395M20.3, SNORD60
chr4	79971432	79971462	31	*	2	0.150554	0.174205	0.253406	0.240751	-0.117043	-0.102666	SNORD74, SNORA3, SNORD50, LINC01088, snoR442, SNORA11, SNORD42, snoU2_19, SNORD65
chr11	2243955	2243973	19	*	2	0.151152	0.174602	0.253023	0.240907	-0.109329	-0.100277	LSP1
chr11	818466	818892	427	*	2	0.132898	0.17511	0.253206	0.24141	-0.0892214	-0.0845072	NA
chr6	170200021	170200938	918	*	2	0.174313	0.17483	0.253855	0.241471	-0.0794169	-0.0780633	LINC00574
chr7	158045996	158046358	363	*	3	0.103569	0.141756	0.264243	0.243171	-0.127382	-0.0913326	PTPRN2
chr3	169377946	169378764	819	*	3	0.143836	0.140629	0.266775	0.243604	0.0939783	0.0862096	SNORA81, SNORD66, SNORD2, MECOM, SNORA18, U4
chr16	30017470	30017856	387	*	3	0.0817482	0.144809	0.262652	0.244856	-0.0835559	-0.0748341	DOC2A
chr13	20876028	20876063	36	*	2	0.0748108	0.210239	0.217446	0.247941	0.19309	0.122921	SNORA16, SNORD37
chr5	180231185	180231194	10	*	2	0.156827	0.182639	0.260109	0.250743	0.0931895	0.0875267	MGAT1, SNORD95
chr1	43205976	43206037	62	*	2	0.157261	0.184416	0.261448	0.252809	-0.0929348	-0.0858692	snoU13, Y_RNA, SCARNA16, U1, SCARNA17, SCARNA18, SCARNA24, SNORD112, SNORA62, SNORA63, SNORD46, SNORA2, SNORD81, U3, SNORA51, SNORA25, SCARNA20, SNORA67, U6, SNORA70, SNORA77, SNORA26, U8, SCARNA11, SNORA31, SNORA42, SNORA40, SNORD64, ACA64, snoU109, SNORD60, SNORD116
chr1	47998999	47999163	165	*	3	0.0540533	0.18143	0.236885	0.256094	0.149164	0.103369	snoU13, Y_RNA, SCARNA16, U1, SCARNA18, SCARNA24, SNORD112, SNORA62, SNORA63, SNORD46, SNORA2, SNORD81, U3, SNORA51, SNORA25, SCARNA20, SNORA67, U6, SNORA70, SNORA77, SNORA26, U8, SCARNA11, SNORA31, SNORA42, SNORA40, SNORD64, ACA64, snoU109, SNORD60, SNORD116
chr16	85513978	85515594	1617	*	3	0.0690255	0.159587	0.262812	0.259596	-0.133178	-0.0763958	NA
chr7	112120734	112120828	95	*	4	0.0788339	0.131501	0.27688	0.26088	-0.12851	-0.0804814	IFRD1
chr7	27220983	27221689	707	*	2	0.152066	0.192171	0.26559	0.260996	-0.113791	-0.0954523	SNORA15, HOXA11
chr17	70215735	70216332	598	*	2	0.0817482	0.200475	0.258645	0.264021	0.164339	0.118988	SNORA69, SOX9-AS1
chr7	1314422	1315297	876	*	2	0.160086	0.201055	0.271451	0.270829	-0.0942294	-0.0789287	NA
chr20	56286391	56286441	51	*	2	0.18213	0.203711	0.27827	0.276229	-0.102595	-0.0921213	PMEPA1
chr1	3276413	3276687	275	*	2	0.111163	0.215811	0.265566	0.278905	-0.107699	-0.0790356	PRDM16, snoU13, Y_RNA, SNORA51, SNORA70, snoU109, SNORD60
chr2	135011522	135011991	470	*	2	0.0735645	0.237775	0.244919	0.281679	-0.114809	-0.086123	SNORA74, MGAT5, snR65, 5S_rRNA, SNORA4, SNORD11, SNORD51, SNORA41, SCARNA6, SNORD39, SNORA75, ACA59, SNORA48, SNORD56, SNORA43, SNORA1, Vault
chr7	27260102	27260466	365	*	4	0.0851748	0.145469	0.290392	0.283898	0.138015	0.0992646	SNORA15
chr10	43866966	43867155	190	*	2	0.18213	0.212215	0.280818	0.284097	-0.075757	-0.0682672	FXYD4, SNORA71
chr17	78964771	78964779	9	*	2	0.184084	0.213612	0.279126	0.28431	-0.0790037	-0.067895	SNORA69
chr4	154143948	154144462	515	*	3	0.152753	0.174353	0.288876	0.287118	0.135585	0.107762	TRIM2, SNORD65
chr2	171568412	171569282	871	*	2	0.15076	0.218566	0.280181	0.288576	0.0935884	0.0077077	SNORA4, SNORD11, SNORD51, SNORA41, SCARNA6, SNORD39, SNORA75, ACA59, SNORA48, LINC01124, SNORA43, SNORA1, Vault
chr1	41119940	41119988	49	*	2	0.202218	0.217601	0.289791	0.292724	0.0767801	0.0748042	snoU13, Y_RNA, SCARNA16, SCARNA21, U1, SCARNA17, SCARNA18, SCARNA24, SNORD112, SNORA62, SNORA63, SNORD46, SNORA2, SNORD81, U3, SNORA51, SNORA25, SCARNA20, SNORA67, U6, SNORA70, SNORA77, SNORA26, U8, SCARNA11, RIMS3, SNORA31, SNORA42, SNORA40, SNORD64, ACA64, snoU109, SNORD60, SNORD116
chr19	17958956	17959046	91	*	2	0.201057	0.221024	0.289872	0.295384	0.0997494	0.0876411	NA
chr7	157372262	157372332	71	*	2	0.20808	0.225152	0.295186	0.30122	-0.0923678	-0.0877561	PTPRN2
chr11	2017483	2017664	182	*	2	0.150182	0.239172	0.27889	0.302594	-0.150862	-0.10164	LSP1, H19
chr1	170635960	170636223	264	*	2	0.215119	0.226244	0.297366	0.303159	0.085273	0.0732211	snoU13, Y_RNA, SCARNA16, SNORD112, SNORA63, U3, SNORA51, SNORA25, SNORD59, PRRX1, SCARNA20, SNORA67, U6, SNORA70, SNORA77, SNORA26, SNORA72, U8, SNORA31, SNORD78, snoU109, SNORD60, SNORD116
chr11	2193041	2193187	147	*	2	0.217786	0.230462	0.300033	0.307715	-0.108626	-0.101365	LSP1, TH
chr7	73408060	73408101	42	*	2	0.103569	0.269648	0.258941	0.30937	-0.136074	-0.0888248	NA
chr10	30346661	30346789	129	*	2	0.217948	0.237726	0.298255	0.312169	-0.0890449	-0.0740921	KIAA1462
chr8	76316876	76317040	165	*	2	0.230066	0.235997	0.304646	0.314253	0.122307	0.122283	SNORA32
chr11	1320329	1320497	169	*	2	0.225637	0.237629	0.304152	0.31521	-0.118642	-0.0953099	TOLLIP
chr14	23284518	23284559	42	*	2	0.232787	0.24216	0.306221	0.31964	-0.0967371	-0.0761565	SNORA79, SLC7A7
chr14	100531591	100532036	446	*	2	0.218083	0.243626	0.306061	0.320626	0.0906968	0.0820827	EVL, CTD-2376I20.1
chr13	111522865	111522932	68	*	2	0.236684	0.243364	0.30837	0.321662	-0.0980743	-0.0863518	SNORD36
chr11	63974955	63975026	72	*	2	0.236684	0.243995	0.311695	0.323882	0.0722362	0.067946	FERMT3, SNORD43
chr19	14016717	14016729	13	*	2	0.233545	0.248417	0.305852	0.32397	0.145724	0.108852	C19orf57
chr3	160395420	160395719	300	*	2	0.236973	0.244715	0.312297	0.324732	-0.0986685	-0.0945801	ARL14, SNORA81, SNORD66, SNORD2, SNORA18, U4
chr1	6446095	6446787	693	*	2	0.0245622	0.35697	0.22828	0.324746	-0.16013	-0.0874904	snoU13, Y_RNA, SNORD112, SNORA62, U3, SNORA51, SNORA70, SNORA26, U8, ACOT7, SNORA31, SNORA42, snoU109, SNORD60
chr17	75539901	75539913	13	*	2	0.239344	0.247462	0.311761	0.326463	-0.106803	-0.0893158	SNORA69
chr11	2925187	2926344	1158	*	4	0.087295	0.192829	0.300243	0.326796	-0.0891707	-0.0693578	LSP1, SLC22A18
chr1	8319223	8319945	723	*	2	0.226383	0.257811	0.31534	0.335841	-0.0951591	-0.074774	snoU13, Y_RNA, SCARNA21, SNORD112, SNORA62, U3, SNORA51, SNORA67, SNORA70, SNORA26, U8, SCARNA11, SNORA31, SNORA42, SNORA40, snoU109, SNORD60
chr6	167508001	167508053	53	*	3	0.160086	0.219936	0.307398	0.335882	0.115567	0.0845944	RP11-517H2.6
chr15	91411495	91412118	624	*	2	0.248996	0.257003	0.320298	0.337968	-0.082296	-0.0680542	FURIN
chr11	2464822	2464851	30	*	2	0.261274	0.259649	0.319881	0.339637	-0.0872653	-0.0786412	LSP1
chr4	111540884	111540992	109	*	2	0.262544	0.259292	0.32042	0.339676	0.105836	0.105362	SNORA11, PITX2, SNORD65
chr6	30131719	30131915	197	*	4	0.198804	0.184684	0.324878	0.345283	-0.0912218	-0.0815982	TRIM15, SNORA20
chr1	160616870	160617356	487	*	6	0.152066	0.141939	0.326448	0.34535	0.0854962	0.0734051	snoU13, Y_RNA, SCARNA16, SNORD112, SNORA63, U3, SNORA51, SNORA25, SNORD59, SCARNA20, SNORA67, U6, SNORA70, SNORA77, SNORA26, SNORA72, U8, SNORA31, SNORA40, SLAMF1, ACA64, SNORD78, snoU109, SNORD60, SNORD116
chr6	43253015	43253387	373	*	4	0.150182	0.20757	0.310537	0.34861	0.128352	0.0931228	SNORA38, SNORA8, TTBK1, SCARNA15, SNORA20
chr3	71804139	71804142	4	*	2	0.279902	0.269899	0.330064	0.352508	0.0838455	0.0756605	U7, SNORD77, GPR27, SNORA33, SNORA81, SNORD66, SNORD2, SNORD5, SNORD38, SNORD63, SNORA24, Metazoa_SRP, SNORA18
chr3	195488725	195488922	198	*	2	0.280333	0.271693	0.331902	0.354792	0.0912977	0.0731184	MUC4, U4
chr11	133804526	133804557	32	*	2	0.266826	0.277096	0.326941	0.355739	-0.0456839	-0.0431525	IGSF9B
chr5	1952807	1952941	135	*	2	0.283478	0.272874	0.332695	0.356063	0.0853535	0.0696772	RP11-259O2.1
chr13	50070499	50070718	220	*	3	0.226383	0.232651	0.324541	0.358409	0.0642384	0.0552416	SNORD36, PHF11, SNORD37
chr2	17830624	17830761	138	*	3	0.202771	0.237072	0.320239	0.358414	-0.128575	-0.0721614	SNORA73, VSNL1, SNORA64, SNORA74, snR65, SNORD18, SNORA75, SNORA48, SNORD56, SNORA43
chr12	7071814	7072765	952	*	3	0.248062	0.231071	0.32993	0.360217	-0.115642	-0.0804103	EMG1, U47924.27
chr1	180923683	180923847	165	*	2	0.200577	0.297361	0.31299	0.360407	-0.13753	-0.0921133	snoU13, Y_RNA, SCARNA16, SNORD112, SNORA63, U3, SNORA51, SNORA25, SNORD59, SCARNA20, U6, SNORA70, SNORA77, SNORA26, SNORA72, U8, SNORA31, RP11-46A10.5, RP11-46A10.4, snoU109, SNORD60, SNORD116
chr8	99984680	99984763	84	*	2	0.291627	0.277816	0.335405	0.361031	-0.0970147	-0.083549	SNORA32
chr7	50132653	50132764	112	*	2	0.293921	0.281639	0.340441	0.36652	0.0440755	0.0433212	SNORA22, SNORA15, ZPBP
chr3	112013130	112013231	102	*	2	0.292669	0.284584	0.339234	0.367868	-0.0782465	-0.071476	SNORA33, SNORA81, SNORD66, SNORD2, SNORD5, SNORD63, SNORD61, SNORA24, Metazoa_SRP, SNORA18, U4
chr1	21877576	21877579	4	*	2	0.293921	0.284838	0.340737	0.368898	-0.0723217	-0.0700495	snoU13, Y_RNA, SCARNA16, SCARNA21, U1, ALPL, SCARNA17, SCARNA18, SNORD112, SNORA62, SNORA63, SNORA2, SNORD81, U3, SNORA51, SCARNA20, SNORA67, U6, SNORA70, SNORA77, SNORA26, U8, SCARNA11, SNORA31, SNORA42, SNORA40, ACA64, snoU109, SNORD60
chr5	140261930	140262304	375	*	2	0.206444	0.305616	0.319466	0.369477	0.0912368	0.0711949	PCDHA1, PCDHA2, PCDHA3, PCDHA4, PCDHA5, PCDHA6, PCDHA7, PCDHA8, PCDHA9, PCDHA10, PCDHA11, PCDHA12, PCDHA13, SNORA68, SNORA57, 7SK, SNORD45, SNORD95
chr1	204329004	204329186	183	*	2	0.294419	0.284229	0.342917	0.369713	0.0582246	0.0564538	snoU13, Y_RNA, SNORD112, U3, SNORA51, SNORA25, SCARNA20, SNORA70, SNORA26, SNORA72, U8, PLEKHA6, SNORD60, SNORD116
chr12	47609357	47610220	864	*	2	0.249929	0.289881	0.337176	0.370268	0.083415	0.0721327	PCED1B, PCED1B-AS1, snoMe28S-Am2634
chr1	232941468	232941530	63	*	2	0.297151	0.287703	0.344333	0.372911	0.0940228	0.079178	snoU13, Y_RNA, SNORD112, SNORA25, MAP10, U8
chr21	44782434	44782497	64	*	2	0.303994	0.289113	0.347108	0.375458	0.087788	0.0671307	NA
chr6	168197177	168197983	807	*	2	0.299056	0.29116	0.347807	0.377261	-0.0796387	-0.0624571	AL009178.1, C6orf123
chr4	40198481	40198595	115	*	2	0.297206	0.294323	0.344783	0.377665	0.0904596	0.0747079	SNORD74, RHOH, SNORA3, snoR442, SNORA11, SNORD42, snoU2_19, SNORD65
chr16	21244898	21244915	18	*	2	0.308359	0.296391	0.351694	0.383055	-0.0879591	-0.0831922	NA
chr9	97369302	97369791	490	*	2	0.306459	0.296091	0.352071	0.383068	-0.0667912	-0.0605985	FBP1
chr16	10723613	10723694	82	*	2	0.308359	0.29638	0.352505	0.383514	-0.0718276	-0.0624244	TEKT5
chr16	89151047	89151055	9	*	2	0.291627	0.307679	0.341716	0.384565	-0.075292	-0.0561695	NA
chr11	111250093	111250352	260	*	2	0.23572	0.325298	0.325515	0.384891	0.0837415	0.054536	POU2AF1
chr1	167131969	167132039	71	*	2	0.310748	0.298193	0.353569	0.385358	-0.0770604	-0.069527	snoU13, Y_RNA, SCARNA16, SNORD112, SNORA63, U3, SNORA51, SNORA25, SNORD59, SCARNA20, SNORA67, U6, SNORA70, SNORA77, SNORA26, SNORA72, U8, SNORA31, SNORA40, RP11-277B15.1, SNORD78, snoU109, SNORD60, SNORD116
chr5	149535646	149535650	5	*	2	0.312608	0.297969	0.35385	0.385367	0.0717077	0.0696809	SNORA68, SNORA57, SNORD45, SNORD95
chr4	24801425	24802340	916	*	2	0.298373	0.300011	0.353026	0.386271	0.0698207	0.0554263	SOD3, SNORD74, SNORA3, snoR442, snoU2_19, SNORD65
chr8	129061048	129061054	7	*	2	0.312731	0.299652	0.354942	0.387138	0.0551693	0.0535432	PVT1
chr16	23706242	23706506	265	*	2	0.312608	0.301213	0.355992	0.388799	0.0703816	0.0683625	ERN2
chr6	25832228	25832356	129	*	2	0.300182	0.309554	0.349076	0.390215	-0.0962546	-0.0743189	SLC17A1, SNORA20
chr6	43276478	43276647	170	*	2	0.312608	0.304153	0.356926	0.391317	0.0789795	0.0736123	SNORA38, SNORA8, SCARNA15, CRIP3, ZNF318, SNORA20
chr20	55959405	55959549	145	*	2	0.320313	0.305357	0.35943	0.393582	-0.0664242	-0.0624106	RP4-800J21.3
chr14	55907198	55907299	102	*	2	0.316035	0.306508	0.359395	0.394333	0.0874647	0.0705286	SNORA79, TBPL2
chr2	43038399	43038584	186	*	2	0.313369	0.30883	0.359571	0.395982	0.0577828	0.0534526	SNORA73, SNORA64, SNORD75, SNORA74, snR65, 5S_rRNA, SCARNA6, SNORD39, SNORD18, SNORA36, SNORA75, SNORA48, SNORD56, SNORA43, SNORA1, Vault
chr4	13532622	13533145	524	*	2	0.312079	0.308922	0.360636	0.396668	0.070107	0.0612263	SNORA3
chr2	235879289	235879320	32	*	2	0.312079	0.314662	0.359742	0.399912	-0.0845059	-0.079248	SH3BP4, SNORD39
chr2	24712362	24713283	922	*	2	0.292669	0.314831	0.360972	0.400756	-0.0614612	-0.0576964	SNORA73, SNORA64, SNORA74, snR65, SCARNA6, SNORD39, SNORD18, SNORA75, SNORA48, SNORD56, SNORA43, SNORA1
chr20	62716443	62716485	43	*	2	0.328839	0.312489	0.364649	0.401392	-0.0800842	-0.0777089	OPRL1
chr8	134072526	134072611	86	*	2	0.329389	0.315933	0.366447	0.404728	0.0672035	0.0665143	TG, SLA
chr19	42213020	42213763	744	*	2	0.276588	0.332272	0.361156	0.411898	-0.119206	-0.082984	CEACAM5, CEA
chr6	27198358	27198646	289	*	2	0.307463	0.337016	0.364582	0.416945	0.0829081	0.0129001	SNORA20
chr6	31539998	31540026	29	*	3	0.293921	0.283634	0.361546	0.421096	0.0796874	0.0651599	LTA, SNORA20
chr3	169587454	169588423	970	*	2	0.319773	0.336349	0.379265	0.425617	-0.0758547	-0.0714204	SNORA81, SNORD66, SNORD2, LRRC31, SNORA18, U4
chr2	114034534	114035193	660	*	3	0.201453	0.324992	0.345698	0.430517	0.0922579	0.068861	SNORA64, SNORA12, SNORA74, SNORA19, snR65, 5S_rRNA, SNORA4, SNORD11, SNORD51, SNORA41, SCARNA6, SNORD39, SNORA75, ACA59, PAX8, SNORA48, SNORD56, SNORA43, SNORA1, Vault
chr5	140420475	140420502	28	*	2	0.354802	0.340814	0.383737	0.431172	0.0730039	0.0714758	SNORA68, SNORA57, 7SK, SNORD45, SNORD95
chr7	2566213	2566263	51	*	2	0.334729	0.346338	0.380256	0.432462	-0.0592282	-0.0460791	LFNG
chr6	161796785	161796854	70	*	3	0.292669	0.303631	0.362666	0.433961	-0.100413	-0.0755727	PARK2
chr2	239072199	239073090	892	*	2	0.236684	0.370418	0.363369	0.435327	-0.0703885	-0.0506883	FAM132B
chr12	54409257	54409770	514	*	3	0.308359	0.299985	0.375089	0.442736	-0.111029	-0.0883146	RP11-834C11.12, HOXC6, snoMe28S-Am2634
chr1	47655599	47656423	825	*	2	0.305567	0.35834	0.385198	0.442848	-0.0764134	-0.063051	snoU13, Y_RNA, SCARNA16, U1, SCARNA18, SCARNA24, SNORD112, SNORA62, SNORA63, SNORD46, SNORA2, SNORD81, U3, SNORA51, SNORA25, SCARNA20, SNORA67, U6, SNORA70, SNORA77, SNORA26, U8, SCARNA11, PDZK1IP1, SNORA31, SNORA42, SNORA40, SNORD64, ACA64, snoU109, SNORD60, SNORD116
chr1	220132315	220132478	164	*	2	0.370976	0.357921	0.394663	0.448568	-0.0746569	-0.0648152	snoU13, Y_RNA, SNORD112, U3, SNORA51, SNORA25, SNORA72, U8
chr2	241836375	241836409	35	*	2	0.307894	0.3922	0.368021	0.449973	-0.107376	-0.0726861	NA
chr10	135020656	135021053	398	*	2	0.339991	0.370489	0.395561	0.456682	-0.0632145	-0.0562802	KNDC1
chr10	94450056	94450994	939	*	2	0.382963	0.364781	0.402972	0.457962	0.0484788	0.0464928	HHEX, SNORA17
chr14	38679952	38680855	904	*	3	0.329386	0.313099	0.385068	0.458975	0.0794089	0.061588	SSTR1, SNORA79
chr5	554886	555251	366	*	2	0.291649	0.407734	0.370198	0.459236	-0.0756685	-0.0566951	NA
chr14	58862146	58862246	101	*	2	0.389429	0.368815	0.404783	0.461551	-0.0517933	-0.0449735	SNORA46, SNORA79, RP11-517O13.3
chr11	111154742	111155014	273	*	4	0.305567	0.278633	0.377456	0.462021	-0.0944758	-0.0653659	C11orf53
chr12	106533840	106533903	64	*	4	0.308359	0.286049	0.377488	0.468577	0.0991879	0.0688374	SNORA9
chr7	156795767	156796011	245	*	3	0.328839	0.328103	0.386176	0.469694	0.104908	0.0758026	MNX1
chr6	29894248	29894322	75	*	2	0.388687	0.379553	0.407822	0.469893	0.0653902	0.0629858	HLA-K, HCG4B, SNORA20
chr16	50875140	50875204	65	*	2	0.304041	0.437356	0.367375	0.470682	0.12529	0.0704511	SNORD111, SNORD33
chr17	56409518	56409534	17	*	2	0.389733	0.384389	0.409687	0.473924	0.0699933	0.0571976	SNORA69, BZRAP1-AS1, MIR142
chr6	32116905	32116963	59	*	4	0.239344	0.350715	0.35661	0.474345	0.10505	0.0703368	SNORA38, PRRT1, SNORA20
chr8	125953473	125954151	679	*	2	0.307894	0.403588	0.400389	0.478429	-0.0802386	-0.060188	LINC00964, RP11-1082L8.2
chr3	146187398	146187740	343	*	2	0.382963	0.391968	0.412863	0.480359	0.0903658	0.075283	SNORA81, SNORD66, SNORD2, PLSCR2, Metazoa_SRP, SNORA18, U4
chr1	226067900	226068334	435	*	2	0.398372	0.387986	0.417187	0.480862	-0.0616655	-0.0535298	snoU13, Y_RNA, SNORD112, SNORA51, SNORA25, U8, TMEM63A
chr21	27372387	27372446	60	*	2	0.417786	0.38848	0.419843	0.482859	-0.0477687	-0.0446399	APP
chr1	59280290	59280489	200	*	2	0.381823	0.397855	0.412539	0.483478	-0.05494	-0.0475855	snoU13, Y_RNA, SCARNA16, U1, SCARNA18, SCARNA24, SNORD112, SNORA62, SNORA63, SNORD46, LINC01135, SNORA2, SNORD81, U3, SNORA51, SNORA25, SNORA58, SCARNA20, SNORA67, U6, SNORA70, SNORA77, SNORA26, U8, SCARNA11, SNORA31, SNORA42, SNORA40, SNORD64, ACA64, SNORD78, snoU109, SNORD60, SNORD116
chr2	198063653	198063781	129	*	2	0.386489	0.401158	0.414289	0.486483	0.0582229	0.0480376	AC013264.2, SNORA4, SNORD11, SNORD51, SNORA41, SCARNA6, SNORD39, SNORA75, SNORA48, ANKRD44, SNORA1, Vault
chr10	135340850	135340871	22	*	2	0.379744	0.405072	0.412198	0.487242	-0.0519777	-0.048787	CYP2E1, SPRN
chr1	1003376	1003417	42	*	2	0.386489	0.409384	0.416169	0.492266	-0.0574816	-0.0428006	RP11-465B22.3, Y_RNA
chr1	1267745	1268144	400	*	2	0.404553	0.406238	0.42527	0.496596	-0.0449909	-0.0422927	TAS1R3, snoU13, Y_RNA
chr1	203829481	203830200	720	*	2	0.244412	0.472896	0.383918	0.49843	-0.126453	-0.0727479	snoU13, Y_RNA, SNORD112, U3, SNORA51, SNORA25, SCARNA20, SNORA70, SNORA26, SNORA72, U8, SNORD60, SNORD116
chr2	8849962	8850020	59	*	2	0.405805	0.413976	0.423129	0.499452	-0.0897463	-0.0718073	SNORA73, SNORA64, snR65, SNORA48, SNORD56, SNORA43
chr5	1201602	1201629	28	*	3	0.328839	0.378354	0.392362	0.500517	-0.0641335	-0.0529504	NA
chr11	112035175	112035945	771	*	2	0.382963	0.410394	0.427863	0.500637	-0.0681495	-0.0566675	SDHD, RP11-356J5.4
chr6	30174651	30175967	1317	*	4	0.31639	0.311471	0.397253	0.502319	-0.0670073	-0.0596611	TRIM26, SNORA20
chr2	106959205	106959878	674	*	5	0.329738	0.292253	0.393986	0.514494	-0.0703878	-0.0494576	SNORA73, SNORA64, SNORA12, SNORA74, SNORA19, snR65, 5S_rRNA, SNORA4, SNORD11, SNORD51, SNORA41, SCARNA6, SNORD39, SNORA75, ACA59, SNORA48, SNORD56, SNORA43, SNORA1, Vault
chr7	158059704	158059944	241	*	2	0.444506	0.424967	0.439112	0.516168	-0.07161	-0.0564581	PTPRN2
chr1	230882481	230882959	479	*	2	0.374017	0.43954	0.428699	0.516717	-0.0606362	-0.0454107	snoU13, Y_RNA, SNORD112, SNORA25, U8, RP11-99J16__A.2
chr5	16737972	16738049	78	*	3	0.393903	0.382004	0.416476	0.525003	-0.0632854	-0.0541797	SNORA27, RPS23P5, MYO10, 7SK, SNORD45
chr19	11472397	11472731	335	*	2	0.354802	0.463539	0.424453	0.525317	-0.0708531	-0.0494957	DKFZP761J1410
chr15	78933807	78933820	14	*	2	0.455484	0.43661	0.44523	0.526568	0.0734463	0.0632743	CHRNB4
chr6	30720080	30720491	412	*	4	0.377786	0.334898	0.408016	0.52666	-0.0865305	-0.0661467	SNORA20
chr17	80847137	80847662	526	*	2	0.454955	0.435826	0.452066	0.530748	-0.0404308	-0.0381122	SNORA69, TBCD
chr10	135060512	135060549	38	*	2	0.468923	0.437144	0.452584	0.531809	-0.0590151	-0.0519149	MIR202HG
chr5	1093661	1093797	137	*	3	0.412017	0.387214	0.425455	0.53627	-0.0838342	-0.0467576	SLC12A7
chr13	114302328	114302415	88	*	2	0.481141	0.447029	0.460988	0.54277	-0.0589366	-0.0549213	SNORD36
chr2	176963948	176964506	559	*	2	0.476755	0.446992	0.462429	0.54372	0.0501674	0.0496844	HOXD12, SNORA4, SNORD11, SNORD51, SNORA41, SCARNA6, SNORD39, SNORA75, ACA59, SNORA48, SNORA43, SNORA1, Vault
chr16	69385547	69385827	281	*	2	0.486542	0.459687	0.466402	0.553107	-0.0473413	-0.0426609	SNORD111, RP11-343C2.9, RP11-343C2.7, TMED6, SNORD33
chr7	156797104	156799148	2045	*	6	0.305567	0.310536	0.400208	0.555963	0.0848724	0.0597588	MNX1-AS2, MNX1
chr11	1025794	1025843	50	*	2	0.472551	0.473619	0.460568	0.556081	-0.0543709	-0.0371306	MUC6
chr4	52942997	52943247	251	*	2	0.347298	0.55986	0.421984	0.561191	0.0928576	0.0545971	SNORD74, SPATA18, SNORA3, snoR442, SNORA11, SNORD42, snoU2_19, SNORD65
chr17	46124684	46124725	42	*	2	0.501341	0.469783	0.473559	0.563205	0.0709333	0.0547143	SNORA69, RP5-890E16.2
chr11	89224736	89224799	64	*	3	0.465775	0.41521	0.445975	0.568407	0.0572775	0.041461	NOX4
chr7	25608305	25608323	19	*	2	0.531897	0.494941	0.493669	0.589699	-0.0424747	-0.0390845	SNORA15
chr6	54172378	54173316	939	*	2	0.472305	0.501279	0.497302	0.595322	-0.048559	-0.045612	SNORA38, SNORA8, SCARNA15, TINAG, SNORA20
chr6	166259938	166260964	1027	*	6	0.291649	0.364977	0.41526	0.608525	-0.0795483	-0.0547922	PDE10A
chr8	38585937	38586066	130	*	2	0.531897	0.531783	0.498733	0.61045	0.0566596	0.0397768	TACC1, SNORA7
chr16	19727447	19727911	465	*	2	0.546442	0.521354	0.511578	0.614894	-0.0349714	-0.0343372	IQCK, KNOP1
chr21	36041576	36041699	124	*	4	0.341182	0.488767	0.420891	0.617	0.109157	0.0625953	CLIC6
chr17	76164111	76164117	7	*	2	0.590689	0.533588	0.523504	0.628971	-0.0482712	-0.0395929	SNORA69
chr15	41793629	41795087	1459	*	4	0.475886	0.436286	0.458218	0.629733	0.0707822	0.0505985	ITPKA
chr9	100952629	100952835	207	*	2	0.552801	0.550158	0.515314	0.630493	-0.0483627	-0.0433604	CORO2A
chr6	27106988	27107718	731	*	2	0.522249	0.545186	0.524788	0.635139	0.0494872	0.0452298	HIST1H4I, HIST1H2BK, SNORA20
chr2	236417265	236417590	326	*	2	0.564635	0.54898	0.524836	0.636853	-0.0405176	-0.0390677	AGAP1, SNORD39
chr13	52769662	52769768	107	*	2	0.447205	0.644938	0.481836	0.637574	0.0335119	0.0172856	SNORD36, RP11-248G5.8, SNORD37
chr5	140213825	140213924	100	*	3	0.529868	0.500752	0.48314	0.642146	0.0752975	0.0475945	PCDHA1, PCDHA2, PCDHA3, PCDHA4, PCDHA5, PCDHA6, SNORA68, SNORA57, 7SK, SNORD45, SNORD95
chr7	966569	967038	470	*	2	0.604916	0.547464	0.533458	0.642312	-0.0430564	-0.0364672	ADAP1, COX19
chr10	114133700	114134550	851	*	2	0.563653	0.549185	0.534716	0.643973	-0.03512	-0.0313686	ACSL5, SNORA17
chr14	60032511	60032921	411	*	2	0.454955	0.6446	0.499067	0.651842	-0.0625842	-0.0373506	SNORA46, SNORA79, CCDC175
chr12	58135981	58136245	265	*	2	0.401325	0.750212	0.476931	0.657012	-0.0637985	-0.0354626	TSPAN31, snoMe28S-Am2634
chr3	25469872	25469925	54	*	4	0.467276	0.556632	0.462122	0.672853	0.0487023	0.0329885	U7, RARB, SNORA81, SNORD38, Metazoa_SRP
chr10	48573302	48573365	64	*	2	0.639617	0.5802	0.556809	0.673165	0.0329177	0.0327731	SNORA71
chr3	108476126	108476163	38	*	2	0.6149	0.625097	0.55748	0.691276	-0.0476959	-0.0325551	U7, SNORA33, SNORA81, SNORD66, SNORD2, SNORD5, SNORD63, SNORD61, RETNLB, SNORA24, Metazoa_SRP, SNORA18
chr7	142981689	142982262	574	*	2	0.64057	0.611084	0.577417	0.700533	-0.0409553	-0.0367145	TMEM139, AC073342.12
chr2	97427733	97427895	163	*	2	0.646446	0.627114	0.574691	0.704728	-0.0371605	-0.0241819	SNORA73, SNORA64, SNORA12, SNORA74, SNORA19, CNNM4, snR65, 5S_rRNA, SNORA4, SNORD11, SNORA41, SCARNA6, SNORD39, SNORA75, ACA59, SNORA48, SNORD56, SNORA43, SNORA1, Vault
chr10	102509038	102509693	656	*	2	0.634397	0.623639	0.584781	0.710716	0.0328735	0.0194806	PAX2, SNORA17
chr1	161059267	161059535	269	*	2	0.639617	0.637784	0.577589	0.710769	-0.0394894	-0.0297295	snoU13, Y_RNA, SCARNA16, SNORD112, SNORA63, U3, SNORA51, SNORA25, SNORD59, SCARNA20, SNORA67, U6, SNORA70, SNORA77, SNORA26, SNORA72, U8, SNORA31, SNORA40, PVRL4, ACA64, SNORD78, snoU109, SNORD60, SNORD116
chr11	45928854	45928898	45	*	2	0.68155	0.62755	0.590372	0.716224	-0.0232997	-0.0230735	SNORD43
chr1	174844397	174844490	94	*	2	0.673323	0.664793	0.594564	0.732707	-0.036489	-0.0285023	snoU13, Y_RNA, SCARNA16, SNORD112, SNORA63, U3, SNORA51, SNORA25, SNORD59, SCARNA20, RABGAP1L, SNORA67, U6, SNORA70, SNORA77, SNORA26, SNORA72, U8, SNORA31, snoU109, SNORD60, SNORD116
chr1	2717754	2718742	989	*	2	0.574657	0.65462	0.599677	0.732912	-0.0336418	-0.0278873	snoU13, Y_RNA, SNORA51, TTC34, snoU109, SNORD60
chr2	131089926	131089942	17	*	2	0.669131	0.679058	0.596691	0.738995	-0.0240774	-0.0172741	SNORA12, SNORA74, snosnR60_Z15, snR65, 5S_rRNA, SNORA4, SNORD11, SNORD51, SNORA41, SCARNA6, SNORD39, SNORA75, ACA59, SNORA48, SNORD56, SNORA43, SNORA1, Vault
chr15	27111687	27111949	263	*	3	0.612987	0.651469	0.541407	0.744566	0.0492652	0.0312297	GABRA5, GABRB3
chr16	4845285	4845348	64	*	2	0.623094	0.740175	0.581684	0.74472	-0.0640725	-0.0334127	SMIM22, RP11-127I20.5
chr1	161510171	161510194	24	*	2	0.681267	0.696817	0.605992	0.751494	0.0318063	0.0247551	snoU13, Y_RNA, SCARNA16, SNORD112, SNORA63, U3, SNORA51, SNORA25, SNORD59, RP11-25K21.6, SCARNA20, SNORA67, U6, SNORA70, SNORA77, SNORA26, SNORA72, U8, SNORA31, SNORA40, SNORD78, snoU109, SNORD60, SNORD116
chr11	2481641	2482233	593	*	3	0.556769	0.725804	0.542965	0.760839	-0.0498492	-0.0335931	LSP1, KCNQ1
chr10	124639012	124639157	146	*	3	0.611909	0.69006	0.544572	0.767917	0.0710155	0.02661	CUZD1, FAM24B
chr5	125800764	125800797	34	*	2	0.745118	0.686101	0.633424	0.767957	-0.0288303	-0.0259726	GRAMD3, snoZ6, SNORA27, SNORA68, SNORA57, 7SK, RP11-517I3.1, SNORD45, SNORD95
chr12	54653364	54653427	64	*	2	0.607132	0.894645	0.585822	0.774166	0.0473226	0.023479	CBX5, snoMe28S-Am2634
chr2	234601254	234601443	190	*	2	0.767589	0.705733	0.64892	0.785318	-0.0294291	-0.0292792	UGT1A8, UGT1A10, UGT1A9, UGT1A7, UGT1A6, SNORD39
chr19	53696569	53696886	318	*	4	0.196505	0.924546	0.424843	0.790825	0.138779	0.0620953	ZNF665
chr17	48050338	48050512	175	*	2	0.744403	0.750938	0.649719	0.79914	0.0269628	0.0173305	SNORA69, DLX4
chr8	145641882	145642243	362	*	3	0.696895	0.714767	0.59358	0.809868	-0.0542239	-0.0267418	SLC39A4
chr17	40936767	40937362	596	*	3	0.615553	0.826578	0.582758	0.831393	0.0682615	0.0315549	SNORA69, WNK4
chr7	63361127	63361394	268	*	2	0.769152	0.826568	0.68598	0.842779	0.0403005	0.0224603	SNORA22, SNORA15, RP11-340I6.8
chr7	27161624	27162294	671	*	2	0.794453	0.791781	0.713346	0.853797	-0.0183027	-0.0176172	HOXA-AS2, SNORA15, HOXA3
chr6	167276359	167276567	209	*	2	0.846691	0.881691	0.746402	0.893465	0.00864604	0.000586966	RPS6KA2, RP11-514O12.4
chr2	28718671	28719042	372	*	2	0.889626	0.841924	0.760472	0.895091	0.0277763	0.00741086	SNORA73, PLB1, SNORA64, SNORA74, snR65, SCARNA6, SNORD39, SNORD18, SNORA36, SNORA75, SNORA48, SNORD56, SNORA43, SNORA1, Vault
chr5	43396953	43397113	161	*	2	0.897424	0.845136	0.763706	0.897701	0.0293996	0.0240069	SNORA27, SNORA68, RPS23P5, SNORA57, CCL28, SNORA76, 7SK, SNORD45
chr6	32119923	32121156	1234	*	4	0.69512	0.953481	0.646969	0.921104	0.0390382	0.0224686	SNORA38, PRRT1, SNORA20
chr7	985719	985839	121	*	2	0.917621	0.892865	0.797092	0.925567	-0.0230968	-0.018333	ADAP1, COX19
chr1	151809534	151811620	2087	*	6	0.405347	0.922105	0.586518	0.930194	-0.0572645	0.00890673	snoU13, Y_RNA, SCARNA16, SNORD112, SNORA63, U3, SNORA51, SNORA25, SNORA58, CKS1B, SCARNA20, SNORA67, U6, SNORA70, SNORA77, SNORA26, SNORA72, U8, SNORA31, SNORA42, SNORA40, C2CD4D, SCARNA4, SNORD64, ACA64, SNORD78, snoU109, SNORD60, SNORD116
chr12	14926909	14926986	78	*	2	0.915661	0.927155	0.80798	0.936185	0.0228111	0.00891328	snoMe28S-Am2634
chr20	42983920	42984453	534	*	7	0.964509	0.949483	0.683026	0.984289	-0.0386099	-0.0163494	HNF4A
chr17	15686309	15686473	165	*	2	0.995689	0.998882	0.961076	0.997109	-0.00999342	-0.0065152	SNORA69

### Sheet: S.Table2
Supplementary Table 2
All DMRs associated with EOCRC showing absolute mean differences (between tumour and normal mucosa) of >0.1
	seqnames	start	end	width	strand	no.cpgs	min_smoothed_fdr	Stouffer	HMFDR	Fisher	maxdiff	meandiff	overlapping.genes
1	chr13	78491982	78494462	2481	*	49	0	0	2.03e-14	0	0.469161	0.256401	SNORD36, RNF219-AS1, EDNRB
2	chr16	51183363	51190201	6839	*	44	0	0	2.71e-15	0	0.564548	0.30582	AC009166.5, SNORD111, SALL1, SNORD33
3	chr6	29520527	29521803	1277	*	40	0	0	1.24e-14	0	0.469356	0.319562	OR2I1P, SNORA20
4	chr1	119526060	119532925	6866	*	43	0	1.19e-304	4.18e-13	2.62e-298	0.458549	0.251521	snoU13, Y_RNA, SCARNA16, U1, SNORD112, SNORA63, SNORD46, SNORA2, SNORD81, U3, SNORA51, SNORA25, SNORA58, CKS1B, SCARNA20, SNORA67, U6, SNORA70, SNORA77, SNORA26, SNORA72, U8, SNORA31, SNORA42, SNORA40, TBX15, SNORD64, ACA64, SNORD78, snoU109, SNORD60, SNORD116
5	chr3	147123123	147131860	8738	*	57	2.85e-306	3.98e-288	1.75e-12	1.17e-294	0.458105	0.191863	ZIC1, SNORA81, SNORD66, SNORD2, ZIC4, Metazoa_SRP, SNORA18, U4
6	chr3	147105899	147116807	10909	*	45	3.91e-258	3.37e-252	8.5e-15	2.81e-265	0.522371	0.219693	ZIC1, SNORA81, SNORD66, SNORD2, ZIC4, Metazoa_SRP, SNORA18, U4
7	chr7	27140797	27150403	9607	*	54	1.24e-221	1.87e-261	1.73e-09	1.81e-260	0.286444	0.168111	HOXA-AS2, SNORA15, HOXA2, HOXA3
8	chr6	133561368	133564578	3211	*	49	0	1.15e-229	2.23e-14	1.97e-254	0.405132	0.207754	EYA4, SNORD28, SNORA20
9	chr13	37004601	37006748	2148	*	32	0	1.51e-261	4.27e-14	3.77e-249	0.493175	0.29647	SNORD36, CCNA1, SNORD37
10	chr3	62352633	62365402	12770	*	54	7.29e-135	1.95e-225	1.93e-11	3.82e-243	0.403474	0.175107	U7, SNORD77, SNORA33, SNORA81, SNORD66, SNORD2, SNORD5, SNORD38, SNORD63, PTPRG-AS1, FEZF2, Metazoa_SRP, SNORA18
11	chr6	29759078	29762010	2933	*	47	0	1.52e-208	1.65e-12	1.08e-238	0.455627	0.145826	HLA-V, HCG4, SNORA20
12	chr6	30076659	30081408	4750	*	39	0	1.01e-211	6.82e-12	1.05e-219	-0.3348	-0.196298	TRIM31-AS1, TRIM31, SNORA20
13	chr11	31818474	31828040	9567	*	44	1.49e-137	7.66e-208	3.79e-13	5.56e-207	0.443373	0.178483	PAX6
14	chr10	118030292	118034357	4066	*	29	9.75e-249	1.43e-199	6.5e-14	7.08e-202	0.45954	0.250771	GFRA1
15	chr15	83951663	83954395	2733	*	29	0	2.87e-181	3.75e-15	4.92e-189	0.425567	0.227383	RP11-382A20.4, BNC1
16	chr20	37351945	37358077	6133	*	22	0	4.09e-174	1.21e-17	1.63e-184	0.457836	0.264285	SLC32A1
17	chr5	37834102	37840839	6738	*	42	6.77e-166	6.79e-184	8.2e-11	1.31e-183	0.332544	0.177094	GDNF-AS1, SNORA27, SNORA68, RPS23P5, GDNF, SNORA57, SNORA76, 7SK, SNORD45
18	chr5	140796240	140803130	6891	*	31	5.43e-175	3.41e-176	1.13e-12	3.92e-177	0.374465	0.197116	PCDHGA1, PCDHGA2, PCDHGA3, PCDHGB1, PCDHGA4, PCDHGB2, PCDHGA5, PCDHGB3, PCDHGA6, PCDHGA7, PCDHGB4, PCDHGA8, PCDHGA9, PCDHGB6, PCDHGA10, PCDHGB7, PCDHGA11, SNORA68, SNORA57, 7SK, SNORD45, SNORD95
19	chr13	58203618	58209133	5516	*	20	1.2e-235	5.58e-183	8.33e-15	1.75e-175	0.417171	0.296847	SNORD36, PCDH17, SNORD37
20	chr13	28500882	28503508	2627	*	14	0	1.18e-177	9.11e-18	3.5e-170	0.552207	0.422625	SNORD36, SNORA16, SNORD37
21	chr13	28491326	28499045	7720	*	41	5.1e-205	1.53e-136	1.69e-13	1.7e-168	0.514907	0.132704	SNORD36, PDX1, PDX1-AS1, SNORA16, SNORD37
22	chr1	50881185	50893984	12800	*	54	3.03e-153	1.07e-132	2.5e-12	1.79e-168	0.390765	0.143494	snoU13, Y_RNA, SCARNA16, U1, SCARNA18, SCARNA24, SNORD112, SNORA62, SNORA63, SNORD46, SNORA2, SNORD81, U3, SNORA51, SNORA25, SCARNA20, SNORA67, U6, SNORA70, SNORA77, SNORA26, U8, SCARNA11, DMRTA2, SNORA31, SNORA42, SNORA40, SNORD64, ACA64, snoU109, SNORD60, SNORD116
23	chr7	96646598	96655981	9384	*	55	3.15e-173	2.13e-144	4.31e-11	4.6e-167	0.364658	0.151711	DLX5
24	chr5	2747922	2758088	10167	*	44	3.29e-101	4.44e-170	2.49e-10	2.1e-166	0.347877	0.192136	C5orf38, IRX2
25	chr4	96468962	96471143	2182	*	21	0	9.69e-175	1.22e-12	2.82e-166	0.384667	0.233927	SNORD74, SNORD50, RP11-710C12.1, SNORA11, UNC5C, snoU2_19, SNORD65
26	chr7	93519220	93521196	1977	*	22	0	2.06e-159	1.91e-14	9.22e-166	0.494498	0.260154	GNGT1, AC002076.10, TFPI2
27	chr15	26107410	26109614	2205	*	33	0	7.15e-147	1.55e-12	8.33e-165	0.41938	0.140323	ATP10A
28	chr4	134067789	134073627	5839	*	24	2.52e-232	3.69e-170	2.97e-12	9.43e-164	0.452287	0.261254	PCDH10, RP11-9G1.3, SNORD65
29	chr14	85995655	85998669	3015	*	21	3.68e-305	1.73e-169	2.36e-13	3.17e-162	0.434514	0.278246	RP11-497E19.2, FLRT2, RP11-497E19.1
30	chr10	7449665	7455518	5854	*	24	3.91e-216	1.15e-153	1.61e-12	1.07e-159	0.363205	0.197943	SFMBT2
31	chr7	1269181	1279226	10046	*	41	5.78e-132	1.19e-150	1.85e-10	2.64e-159	0.30139	0.150963	UNCX
32	chr2	45155201	45162196	6996	*	31	8.69e-245	1.53e-149	1.12e-13	4.56e-156	0.478131	0.209604	SNORA73, SNORA64, SNORD75, SNORA74, snR65, 5S_rRNA, SCARNA6, SNORD39, SNORD18, SNORA36, RP11-89K21.1, SNORA75, SNORA48, SNORD56, SNORA43, SNORA1, Vault
33	chr8	57357785	57361263	3479	*	26	0	8.33e-146	2.12e-13	4.73e-155	0.463842	0.221919	SNORA7, RP11-17A4.2, SNORA32, PENK
34	chr2	29337946	29339307	1362	*	14	0	1.72e-155	2.08e-16	1.59e-154	0.55973	0.411131	SNORA73, CLIP4, SNORA64, SNORA74, snR65, SCARNA6, SNORD39, SNORD18, SNORA36, SNORA75, SNORA48, SNORD56, SNORA43, SNORA1, Vault
35	chr11	32454718	32461240	6523	*	37	3.97e-115	8.23e-158	6.22e-14	3.68e-154	0.431704	0.175783	WT1-AS, WT1
36	chr7	79080588	79084196	3609	*	30	1.33e-272	1.58e-152	6.78e-12	6.32e-153	0.336911	0.177037	MAGI2-AS3, MAGI2
37	chr11	44330474	44333192	2719	*	46	2.15e-280	2.08e-145	1.07e-09	1.13e-152	0.393613	0.150359	ALX4, SNORD43
38	chr7	136553088	136556271	3184	*	22	1.17e-277	1.09e-149	1.12e-12	2.15e-151	0.393564	0.23474	CHRM2, hsa-mir-490
39	chr3	238048	240139	2092	*	15	0	1.59e-154	2.85e-15	3.13e-151	0.497484	0.336067	CHL1, CHL1-AS2
40	chr21	38076709	38083149	6441	*	23	1.23e-152	7.81e-159	1.19e-12	7.22e-151	0.442318	0.265938	SIM2
41	chr6	152125861	152130332	4472	*	36	2.92649904001146e-319	1.53e-131	3.02e-12	3.47e-149	0.350694	0.116399	ESR1, SNORD28, SNORA20
42	chr7	27180888	27185512	4625	*	55	2.89e-169	6.74e-151	9.41e-07	3.5e-149	0.29867	0.149846	HOXA-AS3, SNORA15, HOXA3, RP1-170O19.22, HOXA5, HOXA6
43	chr6	10881782	10884891	3110	*	22	1.88e-291	2.09e-139	9.35e-16	5.69e-149	0.425741	0.226578	RP11-637O19.3, SYCP2L, RP11-637O19.2, GCM2, SNORA20
44	chr13	53419596	53426032	6437	*	33	3.63e-169	1.7e-147	7.52e-12	2.86e-147	0.395496	0.191249	SNORD36, PCDH8, SNORD37
45	chr5	33936171	33938909	2739	*	19	2.98819084331881e-316	1.53e-153	8.15e-15	1.12e-146	0.440937	0.271901	RXFP3, SNORA27, SNORA68, RPS23P5, SNORA57, 7SK, SNORD45
46	chr12	114840854	114847641	6788	*	36	3e-133	5.42e-141	6.54e-12	1.14e-146	0.338475	0.1799	TBX5-AS1, SNORA9, TBX5
47	chr1	77332991	77334748	1758	*	16	0	5.72e-151	4.46e-16	5.8e-146	0.421262	0.279248	snoU13, Y_RNA, SCARNA16, U1, SCARNA18, SNORD112, SNORA63, SNORD46, ST6GALNAC5, SNORA2, SNORD81, U3, SNORA51, SNORA25, SNORA58, CKS1B, SCARNA20, SNORA67, U6, SNORA70, SNORA77, SNORA26, U8, SCARNA11, SNORA31, SNORA42, SNORA40, SNORD64, ACA64, SNORD78, snoU109, SNORD60, SNORD116
48	chr8	55370192	55372569	2378	*	18	0	2.78e-148	2.45e-14	5.86e-145	0.441901	0.28605	SNORA7, SOX17, SNORA32
49	chr5	1882188	1888033	5846	*	27	6.96e-124	1.63e-149	3.66e-11	2.28e-143	0.403113	0.229569	CTD-2194D22.3, CTD-2194D22.4, IRX4
50	chr2	223161771	223170370	8600	*	47	1.67e-84	1.92e-137	2.4e-09	2.01e-142	0.322713	0.142587	CCDC140, SCARNA6, SNORD39, SNORA75, SNORA48, PAX3
51	chr6	62995523	62996702	1180	*	14	0	4.1e-149	1.49e-14	2.41e-142	0.432885	0.33746	SNORA38, SNORA8, SCARNA15, SNORD28, KHDRBS2, SNORA20
52	chr11	20180336	20186078	5743	*	26	1.02e-155	2.62e-141	1.45e-11	1.96e-140	0.421049	0.223544	LSP1, DBX1
53	chr8	25897201	25909599	12399	*	54	1.9e-63	2.11e-128	1.4e-08	1.21e-139	0.328094	0.120626	SNORA7, EBF2
54	chr18	903764	909154	5391	*	25	1e-175	5.17e-140	1.22e-10	2.28e-138	0.40118	0.2275	ADCYAP1, RP11-672L10.3, RP11-672L10.2
55	chr5	3594275	3603280	9006	*	24	1.44e-104	1.52e-142	2.29e-13	2.05e-137	0.440074	0.228953	IRX1, CTD-2012M11.3
56	chr6	30226874	30228431	1558	*	41	0	6.92e-120	4e-11	3.97e-137	0.388459	0.113808	HLA-L, HCG17, SNORA20
57	chr5	5139069	5140935	1867	*	17	0	1.14e-123	8.02e-15	1.26e-136	0.523783	0.308114	ADAMTS16, CTD-2297D10.2
58	chr2	154727485	154730326	2842	*	18	6.51e-290	3.41e-133	5.78e-15	3.12e-136	0.377135	0.249583	GALNT13, 5S_rRNA, SNORA4, SNORD11, SNORD51, SNORA41, SCARNA6, SNORD39, SNORA75, ACA59, SNORA48, SNORA43, SNORA1, Vault
59	chr12	81471311	81472177	867	*	13	0	4.94e-141	1.47e-15	7.78e-136	0.470124	0.354575	ACSS3, SNORA9, snoMe28S-Am2634
60	chr4	110223040	110224288	1249	*	19	5.78391841430016e-316	9.05e-141	8.34e-13	1.6e-135	0.342891	0.228154	SNORD50, AC004051.2, SNORA11, COL25A1, snoU2_19, SNORD65
61	chr8	67342600	67345006	2407	*	12	0	2.22e-124	3.37e-18	3.12e-134	0.589369	0.357965	SNORA7, RRS1, ADHFE1, SNORA32
62	chr2	119602212	119612787	10576	*	51	1.52e-159	1.75e-114	1.34e-10	3.11e-133	0.331651	0.117481	SNORA12, SNORA74, SNORA19, snR65, 5S_rRNA, SNORA4, SNORD11, SNORD51, SNORA41, SCARNA6, SNORD39, SNORA75, ACA59, EN1, SNORA48, SNORD56, SNORA43, SNORA1, Vault
63	chr7	70595462	70598282	2821	*	15	0	7.57e-129	1.95e-14	1.6e-132	0.473794	0.302757	WBSCR17
64	chr7	19155785	19158954	3170	*	31	1.47e-270	2.25e-116	2.18e-12	1.74e-130	0.340815	0.179035	TWIST1
65	chr8	85094437	85097429	2993	*	20	5.2e-177	2.3e-134	1.78e-12	5.1e-130	0.406813	0.27016	RALYL, SNORA32
66	chr8	72753888	72758095	4208	*	20	0	4.62e-115	6.39e-14	4.27e-129	0.425079	0.215271	SNORA7, RP11-383H13.1, SNORA32, MSC
67	chr5	140810051	140812558	2508	*	19	1.04e-254	1.71e-134	2.86e-11	1.31e-128	0.389759	0.242159	PCDHGA1, PCDHGA2, PCDHGA3, PCDHGB1, PCDHGA4, PCDHGB2, PCDHGA5, PCDHGB3, PCDHGA6, PCDHGA7, PCDHGB4, PCDHGA8, PCDHGA9, PCDHGB6, PCDHGA10, PCDHGB7, PCDHGA11, PCDHGA12, SNORA68, SNORA57, 7SK, SNORD45, SNORD95
68	chr1	3566304	3568722	2419	*	43	0	2.05e-72	1.16e-13	3.48e-128	0.368826	0.118603	snoU13, Y_RNA, U3, SNORA51, SNORA70, WRAP73, snoU109, SNORD60
69	chr5	115151427	115153223	1797	*	13	0	5.39e-126	9.77e-18	1.29e-127	0.480119	0.30863	snoZ6, SNORA27, SNORA68, SNORA57, 7SK, CDO1, SNORD45, SNORD95
70	chr8	53851156	53854425	3270	*	15	9.42e-291	2.34e-130	1.53e-14	1.35e-127	0.4902	0.309208	SNORA7, NPBWR1, SNORA32
71	chr19	58094517	58096559	2043	*	13	0	2.47e-123	6.52e-16	2.64e-127	0.600271	0.306771	ZIK1
72	chr6	72129509	72131020	1512	*	14	0	6.57e-129	3.8e-13	1.41e-126	0.437906	0.334967	SNORA38, SNORA8, SCARNA15, SNORD28, LINC00472, SNORA20
73	chr8	132051228	132055481	4254	*	15	3.94580003453526e-313	2.21e-128	2.87e-14	1.64e-126	0.386298	0.252657	ADCY8
74	chr18	12253749	12255318	1570	*	19	0	6.49e-123	7.31e-14	3.27e-126	0.427416	0.229829	CIDEA
75	chr6	30037773	30040291	2519	*	45	3.7e-230	1.12e-124	5.43e-07	1.14e-124	0.276231	0.117697	PPP1R11, RNF39, SNORA20
76	chr8	97169621	97173722	4102	*	21	3.71e-176	6.39e-122	2.19e-12	4.79e-124	0.445639	0.227822	SNORA32, GDF6
77	chr14	60975811	60978275	2465	*	17	3.94e-178	2.96e-130	4.29e-13	6.26e-124	0.500711	0.288692	SIX6, SNORA46, SNORA79, C14orf39
78	chr1	75592950	75598280	5331	*	24	7.09e-145	3.87e-121	1.93e-12	1.24e-122	0.36391	0.190828	snoU13, Y_RNA, SCARNA16, U1, SCARNA18, SNORD112, SNORA63, SNORD46, LHX8, SNORA2, SNORD81, U3, SNORA51, SNORA25, SNORA58, CKS1B, SCARNA20, SNORA67, U6, SNORA70, SNORA77, SNORA26, U8, SCARNA11, SNORA31, RP11-510C10.2, RP11-510C10.3, SNORA42, SNORA40, SNORD64, ACA64, SNORD78, snoU109, SNORD60, SNORD116
79	chr14	95233665	95240560	6896	*	38	8.87e-135	5.72e-110	4.99e-10	1.8e-121	0.35639	0.143498	GSC
80	chr2	182321354	182322841	1488	*	13	0	7.94e-113	6.11e-19	2.33e-121	0.474326	0.288063	ITGA4, SNORA4, SNORD11, SNORD51, SNORA41, SCARNA6, SNORD39, SNORA75, SNORA48, SNORA1, Vault
81	chr8	109093450	109096151	2702	*	18	5.57e-283	1.79e-112	7.73e-13	2.98e-121	0.401318	0.236444	SNORA32, RSPO2
82	chr8	65289227	65293126	3900	*	17	8.31e-234	3.73e-120	1.32e-12	5.52e-121	0.36951	0.249	SNORA7, LINC00966, MIR124-2, SNORA32
83	chr3	192126023	192127991	1969	*	15	1.38e-237	3.03e-125	6.37e-13	7.13e-121	0.431874	0.324011	FGF12, U4
84	chr16	62067937	62071193	3257	*	16	2.9e-250	1.9e-124	1.24e-13	1.55e-120	0.417926	0.270516	SNORD111, CDH8, SNORD33
85	chr6	27647713	27648908	1196	*	12	0	1.18e-125	3.37e-15	1.57e-120	0.557824	0.333229	SNORA20
86	chr15	79381747	79383980	2234	*	22	1.41e-200	1.05e-121	2.07e-12	5.54e-120	0.391848	0.203108	RASGRF1
87	chr13	36918614	36921107	2494	*	20	7.85e-281	1.12e-118	3.12e-13	7.56e-120	0.467466	0.199033	SNORD36, SPG20OS, SPG20, SNORD37
88	chr3	27761503	27766284	4782	*	28	1.15e-257	1.53e-100	2.76e-13	1.75e-119	0.435757	0.155319	U7, SNORA81, SNORD5, EOMES, SNORD38, Metazoa_SRP
89	chr8	69241923	69244734	2812	*	15	4.85e-234	2.16e-123	4.26e-13	5.41e-119	0.445067	0.247962	SNORA7, C8orf34, SNORA32, RP11-664D7.4
90	chr11	20617937	20623913	5977	*	29	4.04e-92	3.53e-108	1.84e-11	1.84e-118	0.411039	0.163359	LSP1, SLC6A5
91	chr13	79169714	79171679	1966	*	16	8.75e-250	2.53e-121	9.63e-13	8.14e-117	0.464969	0.270254	SNORD36, RNF219-AS1, RP11-52L5.6
92	chr7	8480586	8483710	3125	*	15	1.95e-223	4.47e-117	1.57e-15	4.14e-116	0.477864	0.30411	NXPH1
93	chr4	154709441	154714852	5412	*	45	2.66e-235	8.55e-82	3.04e-12	6.59e-116	0.358528	0.122001	SFRP2, SNORD65
94	chr8	145104106	145107857	3752	*	16	1.01e-290	1.29e-93	2.13e-15	1.02e-115	0.595006	0.295419	CTD-3065J16.6, OPLAH
95	chr13	84452994	84457340	4347	*	19	1.1e-219	4.09e-106	7.97e-13	1.03e-115	0.448836	0.230176	SNORD36, SLITRK1
96	chr3	137481938	137490846	8909	*	43	1.24e-93	1.3e-92	4.04e-12	2.81e-115	0.359881	0.130719	SOX14, RP11-2A4.3, SNORA81, SNORD66, SNORD2, SNORD5, SNORD63, Metazoa_SRP, SNORA18, U4
97	chr12	5018229	5021585	3357	*	20	1.6e-256	5.89e-109	1.19e-13	3.61e-115	0.376689	0.206006	KCNA1
98	chr16	67195740	67200492	4753	*	19	6.91e-298	2.78e-103	1.88e-15	6.15e-115	0.493721	0.181245	FBXL8, RP11-5A19.5, HSF4, SNORD111, SNORD33
99	chr2	68545960	68548060	2101	*	14	6.53e-299	9.03e-115	7.7e-15	7.94e-115	0.455959	0.25592	SNORA73, SNORA64, SNORD75, SNORA12, SNORA74, SNORA19, snR65, 5S_rRNA, SNORA4, SNORD11, SNORA41, SCARNA6, SNORD39, SNORD18, SNORA36, SNORA75, ACA59, CNRIP1, SNORA48, SNORD56, SNORA43, SNORA1, Vault
100	chr10	131761150	131771695	10546	*	43	2.33e-94	1.08e-94	1e-12	3.46e-114	0.359382	0.115646	EBF3
101	chr13	112758379	112761844	3466	*	17	1.04e-158	1.2e-112	1.37e-13	6.2e-114	0.443761	0.255743	SNORD36, LINC00403, LINC00404
102	chr1	91182128	91185922	3795	*	23	4.85e-134	1.06e-118	3.29e-10	1.36e-113	0.290883	0.197596	snoU13, Y_RNA, SCARNA16, U1, SNORD112, SNORA63, SNORD46, SNORA2, SNORD81, U3, SNORA51, SNORA25, SNORA58, CKS1B, SCARNA20, SNORA67, U6, SNORA70, SNORA77, SNORA26, U8, SCARNA11, SNORA31, BARHL2, SNORA42, SNORA40, SNORD64, ACA64, SNORD78, snoU109, SNORD60, SNORD116
103	chr1	91189314	91193193	3880	*	24	1.46e-144	1.35e-112	2.71e-10	1.38e-113	0.330583	0.192843	snoU13, Y_RNA, SCARNA16, U1, SNORD112, SNORA63, SNORD46, SNORA2, SNORD81, U3, SNORA51, SNORA25, SNORA58, CKS1B, SCARNA20, SNORA67, U6, SNORA70, SNORA77, SNORA26, U8, SCARNA11, SNORA31, SNORA42, SNORA40, SNORD64, ACA64, SNORD78, snoU109, SNORD60, SNORD116
104	chr3	147139485	147142415	2931	*	19	3.91e-176	2.4e-117	2.25e-11	3.12e-113	0.369673	0.226782	ZIC1, SNORA81, SNORD66, SNORD2, Metazoa_SRP, SNORA18, U4
105	chr20	61806628	61810902	4275	*	22	3.78e-277	5.98e-100	3.34e-15	4.24e-113	0.468022	0.1938	MIR124-3, RP5-963E22.4
106	chr11	20690628	20692791	2164	*	14	7.26e-285	6.28e-115	1.47e-16	3.33e-112	0.464274	0.304278	LSP1, NELL1, RP11-701I24.3
107	chr19	57349204	57352785	3582	*	30	8.28e-126	1.8e-112	4.86e-08	4.09e-112	0.207567	0.112717	MIMT1, ZIM2, PEG3
108	chr13	110958418	110961606	3189	*	22	4.72e-264	8.67e-81	1.66e-13	1.04e-111	0.457456	0.183027	SNORD36, COL4A2, COL4A1
109	chr14	29234671	29237202	2532	*	25	2.46e-148	5.29e-119	3.56e-09	2.13e-111	0.385961	0.193793	FOXG1, SNORA79
110	chr6	84417445	84419360	1916	*	14	3.93e-259	1.73e-114	4.35e-12	3.68e-111	0.381349	0.265293	SNORA38, SNORA8, SNORD28, SNAP91, SNORA20
111	chr8	24770342	24773148	2807	*	20	1.06e-186	7.69e-117	9.98e-11	4.85e-111	0.373493	0.221459	NEFM, SNORA7, GS1-72M22.1
112	chr4	147557774	147561900	4127	*	15	6.54e-177	1.09e-105	8.89e-16	5.73e-111	0.433224	0.239146	POU4F2, AC093887.1, SNORD65
113	chr10	100991745	100997023	5279	*	31	2.94e-153	4.25e-94	1.23e-11	6.68e-111	0.33379	0.150547	SNORA17, HPSE2
114	chr10	50816058	50822752	6695	*	30	6.63e-121	1.15e-85	2.09e-11	8.64e-110	0.356911	0.159161	CHAT, SLC18A3, SNORA71
115	chr1	111216000	111218554	2555	*	18	0	1.38e-101	8.24e-16	1.23e-109	0.530454	0.212035	snoU13, Y_RNA, SCARNA16, U1, SNORD112, SNORA63, SNORD46, SNORA2, SNORD81, U3, SNORA51, SNORA25, SNORA58, CKS1B, SCARNA20, SNORA67, U6, SNORA70, SNORA77, SNORA26, SNORA72, U8, SCARNA11, SNORA31, KCNA3, SNORA42, SNORA40, SNORD64, ACA64, SNORD78, snoU109, SNORD60, SNORD116
116	chr16	54965492	54974287	8796	*	33	3.78e-115	1.86e-97	1.11e-12	1.77e-109	0.415847	0.141117	IRX5, CTD-3032H12.2, SNORD111, CTD-3032H12.1, SNORD33
117	chr10	22633916	22635028	1113	*	14	1.62e-286	4.54e-109	4.55e-12	1.81e-109	0.351794	0.261411	SPAG6
118	chr3	170302404	170305197	2794	*	16	0	1.77e-102	4.75e-15	2.41e-109	0.402888	0.173737	CLDN11, SNORA81, SNORD66, SNORD2, SLC7A14, SNORA18, U4
119	chr4	111549880	111555503	5624	*	22	2.12e-109	4.73e-114	6.29e-10	4.18e-109	0.371134	0.237252	SNORA11, PITX2, SNORD65
120	chr10	106398816	106402908	4093	*	16	5.94e-187	5.04e-109	1.03e-14	4.37e-109	0.444525	0.264666	SORCS3, SNORA17
121	chr20	61635995	61639277	3283	*	15	1.81e-287	3.25e-94	2e-15	4.49e-109	0.575472	0.248852	BHLHE23
122	chr12	72665376	72667512	2137	*	14	3.02e-191	2.95e-115	4.61e-12	5.06e-109	0.386698	0.27056	TRHDE, TRHDE-AS1, snoMe28S-Am2634
123	chr2	124782117	124783698	1582	*	12	2.10659744905419e-314	6.06e-107	2.78e-14	5.62e-109	0.411156	0.275442	SNORA12, SNORA74, CNTNAP5, snR65, 5S_rRNA, SNORA4, SNORD11, SNORD51, SNORA41, SCARNA6, SNORD39, SNORA75, ACA59, AC079154.1, SNORA48, SNORD56, SNORA43, SNORA1, Vault
124	chr10	102893980	102896869	2890	*	16	6.41e-182	6.58e-112	2.97e-14	6.18e-109	0.438126	0.278101	TLX1, SNORA17, RP11-31L23.3
125	chr8	65280876	65284519	3644	*	16	3.87e-196	8.79e-107	9.19e-14	1.11e-108	0.453176	0.276877	SNORA7, SNORA32, RP11-32K4.1
126	chr4	111535528	111541173	5646	*	18	1.36e-117	9.23e-106	1.4e-11	1.38e-107	0.37165	0.217518	SNORA11, RP11-380D23.2, PITX2, SNORD65
127	chr11	8190152	8190837	686	*	11	1.79e-290	3.46e-112	3.86e-14	9.48e-107	0.41325	0.267653	LSP1, RP11-379P15.1, RIC3
128	chr11	131778850	131781257	2408	*	23	2.28e-248	4.03e-98	1e-12	5.58e-106	0.399632	0.100218	NTM
129	chr2	63278211	63287082	8872	*	43	8.04e-72	2.93e-102	7.44e-08	1e-105	0.44657	0.142121	SNORA73, SNORA64, SNORD75, SNORA12, OTX1, SNORA74, SNORA19, snR65, 5S_rRNA, SNORA4, SNORD11, SNORA41, SCARNA6, SNORD39, SNORD18, SNORA36, SNORA75, SNORA48, SNORD56, SNORA43, SNORA1, Vault
130	chr10	26503897	26507383	3487	*	19	8.35e-144	8.29e-106	1.2e-11	1.01e-105	0.404231	0.200925	GAD2, SNORD115
131	chr11	109292465	109294233	1769	*	15	1.31e-228	6.8e-100	1.32e-13	1.21e-105	0.385047	0.235772	C11orf87, RP11-708B6.2
132	chr4	1396306	1404607	8302	*	24	1.03e-105	2.59e-98	8.98e-11	1.54e-105	0.406728	0.176158	NKX1-1
133	chr21	34395093	34401201	6109	*	26	4.06e-133	3.99e-107	7.65e-12	1.74e-105	0.317896	0.18677	OLIG2, AP000282.2
134	chr20	37433745	37435716	1972	*	16	2.46e-284	4.1e-103	7.79e-16	3.57e-105	0.406648	0.223541	PPP1R16B
135	chr5	145717010	145722909	5900	*	25	5.85e-97	5.64e-106	7.8e-10	7.29e-105	0.302532	0.15751	RBM27, POU4F3, SNORA68, SNORA57, SNORD45, CTC-359M8.1, SNORD95
136	chr10	57387636	57391271	3636	*	17	4.27e-114	1.46e-99	1.76e-12	3.31e-104	0.440283	0.207335	SNORA71, PCDH15
137	chr3	142835844	142840837	4994	*	21	2.74e-226	5.08e-94	1.04e-13	3.92e-104	0.393463	0.155386	CHST2, SNORA81, SNORD66, SNORD2, Metazoa_SRP, SNORA18, U4
138	chr20	25061762	25065553	3792	*	17	4.26e-179	2.67e-104	2.44e-12	4.44e-104	0.437482	0.25891	VSX1
139	chr13	95354021	95360542	6522	*	25	1.73e-102	1.23e-100	9.09e-14	8.72e-104	0.414082	0.17398	SNORD36, LINC00391
140	chr5	63255045	63257885	2841	*	19	3.06e-136	6.33e-109	4.73e-10	1.07e-103	0.329143	0.214953	SNORA50, snoZ6, SNORA27, SNORA68, RPS23P5, SNORA57, RP11-158J3.2, HTR1A, SNORA76, 7SK, SNORD45
141	chr3	129692887	129694683	1797	*	13	0	7.3e-93	4.59e-17	2.31e-103	0.511851	0.298334	TRH, SNORA33, SNORA81, SNORD66, SNORD2, SNORD5, SNORD63, SNORD61, Metazoa_SRP, SNORA18, U4
142	chr5	3589702	3592718	3017	*	14	4.21e-135	1.69e-103	5.78e-13	2.55e-103	0.374822	0.274687	NA
143	chr14	57274550	57279669	5120	*	24	2.65e-124	2.68e-102	6.37e-10	2.65e-103	0.343509	0.182474	SNORA79, OTX2
144	chr15	27111435	27114748	3314	*	27	4.95e-224	5.36e-95	3.21e-12	4.43e-103	0.382856	0.156193	GABRA5, GABRB3
145	chr16	86546628	86550450	3823	*	17	1.62e-145	6.7e-100	8.13e-12	5.05e-103	0.364224	0.201848	FOXF1
146	chr4	158141076	158144020	2945	*	14	2.12e-134	3.15e-106	3.55e-13	1.18e-102	0.419997	0.261012	GRIA2, SNORD65
147	chr2	5836111	5838258	2148	*	11	1.39e-259	4.14e-102	4.9e-16	2.39e-102	0.501476	0.294149	SNORA73, SOX11, AC010729.1, SNORA64, snR65, SNORA48, SNORD56, SNORA43
148	chr7	102920323	102921643	1321	*	14	1.41e-278	7.27e-104	2.15e-15	3.46e-102	0.374841	0.171024	DPY19L2P2
149	chr19	58446312	58448067	1756	*	13	2.19e-306	4.1e-94	1.56e-15	2.59e-101	0.390166	0.231232	ZNF418
150	chr4	9782243	9784508	2266	*	15	1.92e-299	1.23e-87	3.45e-13	3.17e-101	0.353683	0.1912	DRD5, SNORA3, SLC2A9
151	chr5	115297488	115299828	2341	*	15	1.71e-215	1.32e-97	2.16e-14	1.1e-100	0.398344	0.247911	AQPEP, snoZ6, SNORA27, SNORA68, SNORA57, 7SK, SNORD45, SNORD95
152	chr4	20253922	20257590	3669	*	14	2.94e-214	2.53e-99	4.95e-16	1.25e-100	0.446373	0.236385	SLIT2, SNORD74, SNORA3, snoR442, snoU2_19
153	chr21	38065184	38071066	5883	*	26	7.32e-162	1.12e-85	1.29e-11	1.39e-100	0.392754	0.145957	NA
154	chr4	122684903	122687552	2650	*	20	7.6e-252	8.86e-96	2.04e-12	1.72e-100	0.410778	0.172247	AC079341.1, TMEM155, SNORD65
155	chr5	178367423	178369233	1811	*	13	1.07e-275	1.44e-95	4.76e-13	2.07e-100	0.456081	0.28053	ZNF454, SNORD95
156	chr19	58569986	58571811	1826	*	12	0	7.26e-76	3.15e-17	2.67e-100	0.498805	0.283753	ZNF135
157	chr5	1874703	1880310	5608	*	24	6.88e-153	1.03e-87	4.55e-12	4.46e-100	0.430301	0.186106	IRX4
158	chr6	137812735	137818836	6102	*	26	2.41e-160	1.85e-87	3.79e-13	9.54e-100	0.376083	0.14079	SNORD28, OLIG3, SNORA20
159	chr8	70981796	70984917	3122	*	17	5.27e-166	2.27e-104	6.25e-12	1.67e-99	0.332369	0.234822	SNORA7, SNORA32, PRDM14
160	chr19	58220080	58220837	758	*	11	9.03e-262	1.83e-103	1.17e-12	5.87e-99	0.46525	0.314718	ZNF551, AC003006.7, ZNF154
161	chr17	50235279	50237844	2566	*	16	7.3e-170	1.87e-98	9.54e-15	2.25e-98	0.391122	0.237209	SNORA69, CA10
162	chr5	16179012	16181039	2028	*	18	3.12e-217	2.99e-96	2.65e-13	3.22e-98	0.379865	0.239035	RP11-19O2.2, SNORA27, RPS23P5, MARCH11, 7SK, SNORD45
163	chr2	182542510	182550065	7556	*	32	4.92e-79	2.91e-87	1.18e-11	3.42e-98	0.421839	0.132912	AC013733.3, SNORA4, SNORD11, SNORD51, SNORA41, SCARNA6, SNORD39, SNORA75, SNORA48, CERKL, NEUROD1, SNORA1, Vault
164	chr4	41879651	41884669	5019	*	28	2.74e-115	3.3e-95	5.61e-09	6.89e-98	0.280784	0.162063	SNORD74, SNORA3, snoR442, SNORA11, LINC00682, SNORD42, snoU2_19, SNORD65
165	chr8	9760427	9764602	4176	*	20	2.02e-103	8.93e-97	1.07e-12	1.35e-97	0.313716	0.183862	SNORA7, LINC00599
166	chr4	156679085	156681385	2301	*	12	3.1e-252	5.9e-101	7.05e-15	1.63e-97	0.371681	0.239244	GUCY1B3, SNORD65
167	chr6	85471973	85474585	2613	*	17	2.49e-189	2.91e-102	4.78e-10	2.66e-97	0.346034	0.212016	SNORA38, SNORA8, SNORD28, TBX18, SNORA20
168	chr7	24323128	24325371	2244	*	12	9.93e-209	5.49e-93	3.35e-14	2.91e-97	0.440096	0.320821	NPY, SNORA15
169	chr5	127871606	127875163	3558	*	17	1e-173	1.02e-94	4.22e-13	4.5e-97	0.398582	0.215345	SLC27A6, snoZ6, SNORA27, SNORA68, SNORA57, 7SK, FBN2, SNORD45, SNORD95
170	chr3	132755839	132757973	2135	*	17	6.76e-256	2.47e-91	1.51e-13	5.65e-97	0.456194	0.218196	TMEM108, SNORA33, SNORA81, SNORD66, SNORD2, SNORD5, SNORD63, SNORD61, RP11-469L4.1, Metazoa_SRP, SNORA18, U4
171	chr3	172164984	172167810	2827	*	15	3.18e-145	8.78e-101	5.1e-11	8.85e-97	0.304533	0.20944	SNORA81, SNORD66, SNORD2, GHSR, SNORA18, U4
172	chr1	4714008	4716578	2571	*	15	3.94e-178	9.89e-97	2.91e-13	1.36e-96	0.408532	0.218492	AJAP1, snoU13, Y_RNA, U3, SNORA51, SNORA70, snoU109, SNORD60
173	chr7	35293080	35299217	6138	*	29	4.2e-119	1.81e-88	1.21e-10	1.86e-96	0.303718	0.153575	SNORA15, TBX20, AC009531.2
174	chr19	56988205	56989740	1536	*	10	6.06e-286	5.43e-96	4.96e-15	2.85e-96	0.464117	0.292153	ZNF667-AS1, ZNF667
175	chr3	179754239	179755235	997	*	11	4.87e-252	2.19e-100	2.54e-13	3.73e-96	0.352416	0.27985	SNORA81, SNORD66, SNORD2, PEX5L, U4
176	chr1	229566769	229570665	3897	*	25	1.12e-119	6.6e-84	9.3e-11	4.67e-96	0.346072	0.166306	snoU13, Y_RNA, SNORD112, SNORA25, U8, ACTA1
177	chr20	24448859	24452091	3233	*	20	6.47e-142	1.16e-90	9.28e-12	3.83e-95	0.334836	0.178513	SYNDIG1
178	chr4	4862770	4864902	2133	*	19	6.91e-198	4.12e-91	3.23e-11	5.7e-95	0.374576	0.184699	MSX1, SNORA3
179	chr7	158935647	158938780	3134	*	13	1.37e-215	4.19e-87	4.11e-15	6.4e-95	0.474918	0.286612	VIPR2
180	chr11	105479843	105481988	2146	*	14	1.74e-218	3.16e-96	9.48e-13	7.7e-95	0.378602	0.239961	GRIA4
181	chr19	56879207	56880388	1182	*	13	1.05e-268	3e-82	4.34e-13	4.16e-94	0.413348	0.241365	ZNF542, ZSCAN5A, AC006116.21
182	chr4	126236316	126238929	2614	*	17	4.37e-236	3.13e-86	2.72e-13	7.49e-94	0.506036	0.199474	FAT4, SNORD65
183	chr8	23562918	23564717	1800	*	14	9.37e-185	5.55e-99	2.37e-11	1.07e-93	0.416878	0.28277	RP11-175E9.1, SNORA7, NKX2-6
184	chr8	97504959	97507958	3000	*	17	2.15e-144	4.93e-96	2.2e-10	1.26e-93	0.243601	0.141829	SDC2, SNORA32
185	chr2	127413363	127415590	2228	*	15	5.23e-300	3.25e-88	6.81e-16	1.58e-93	0.498554	0.210424	SNORA12, SNORA74, snosnR60_Z15, GYPC, snR65, 5S_rRNA, SNORA4, SNORD11, SNORD51, SNORA41, SCARNA6, SNORD39, SNORA75, ACA59, SNORA48, SNORD56, SNORA43, SNORA1, Vault
186	chr7	89747682	89749098	1417	*	16	6.1e-222	2.14e-90	2.45e-13	2.54e-93	0.280258	0.178512	DPY19L2P4, STEAP2-AS1, RP5-1121E10.2
187	chr19	52956310	52957180	871	*	11	1.01e-266	1.28e-92	2.29e-14	9.41e-93	0.41424	0.235916	ZNF578
188	chr13	95363371	95366456	3086	*	21	2.24e-219	7.29e-83	5.71e-12	2.16e-92	0.39608	0.162601	SNORD36, SOX21-AS1, SOX21
189	chr12	41085286	41087584	2299	*	19	7.59e-208	6.9e-89	4.33e-12	4.37e-92	0.434639	0.157504	CNTN1, snoMe28S-Am2634
190	chr6	100911240	100915805	4566	*	26	9.06e-123	5.24e-81	1.94e-08	4.42e-92	0.298628	0.171611	SNORA38, SNORA8, SNORD28, SIM1, SNORA20
191	chr19	53757677	53758609	933	*	9	4.09e-308	1.03e-93	1.63e-16	5.24e-92	0.424419	0.303728	ZNF677
192	chr10	11206221	11208973	2753	*	16	2.76e-159	2.17e-94	8.78e-11	9.13e-92	0.331984	0.23464	CELF2
193	chr1	119548527	119551851	3325	*	15	2.53e-127	6.51e-93	2.99e-12	9.84e-92	0.433031	0.245718	snoU13, Y_RNA, SCARNA16, U1, SNORD112, SNORA63, SNORD46, SNORA2, SNORD81, U3, SNORA51, SNORA25, SNORA58, CKS1B, SCARNA20, SNORA67, U6, SNORA70, SNORA77, SNORA26, SNORA72, U8, SNORA31, SNORA42, SNORA40, SNORD64, ACA64, SNORD78, snoU109, SNORD60, SNORD116
194	chr5	134361983	134364968	2986	*	13	9.99e-174	5.85e-94	7.59e-12	1.7e-91	0.426532	0.28022	SNORA27, SNORA68, SNORA57, 7SK, PITX1, SNORD45, SNORD95
195	chr16	66612955	66613970	1016	*	13	2.16e-256	7.49e-88	1.16e-14	1.74e-91	0.449221	0.247622	CKLF-CMTM1, CMTM1, CMTM2, SNORD111, RP11-403P17.2, SNORD33
196	chr7	43151168	43153950	2783	*	17	3.54e-220	1.22e-76	1.57e-12	2.11e-91	0.344575	0.170482	HECW1, SNORA22, SNORA15
197	chr4	107955266	107958572	3307	*	15	1.3e-161	9.46e-95	1.09e-14	3.68e-91	0.34233	0.217023	SNORD50, SNORA11, DKK2, snoU2_19, SNORD65
198	chr6	73329475	73332963	3489	*	18	3.32e-175	1.39e-74	1.41e-13	3.88e-91	0.466607	0.187156	SNORA38, SNORA8, SCARNA15, KCNQ5, SNORD28, SNORA20
199	chr13	36871646	36873065	1420	*	15	1.59e-199	3.14e-87	1.92e-10	5.58e-91	0.37575	0.251249	SNORD36, SOHLH2, CCDC169-SOHLH2, CCDC169, SNORD37
200	chr20	21681966	21688203	6238	*	24	6.27e-91	5.13e-91	1.45e-09	1.03e-90	0.316566	0.170278	PAX1
201	chr6	1388159	1397057	8899	*	28	2.16e-52	2.88e-94	4.63e-08	1.13e-90	0.282578	0.133392	FOXF2
202	chr19	58545001	58545837	837	*	10	7.49e-233	4.18e-95	3.99e-14	1.55e-90	0.409977	0.317491	ZSCAN1
203	chr8	41165699	41168481	2783	*	21	4.74e-289	3.54e-63	2.21e-15	1.73e-90	0.422966	0.175098	SNORA7, SFRP1
204	chr17	46618614	46624268	5655	*	27	1.33e-75	2.79e-83	3.94e-08	2.09e-90	0.272067	0.121059	SNORA69, HOXB-AS1, HOXB2
205	chr10	129533731	129536818	3088	*	18	7.11e-151	9.38e-86	7.5e-12	5.56e-90	0.455088	0.247293	FOXI2, AL391005.1
206	chr7	49813031	49815938	2908	*	17	5.2e-118	5.92e-91	2.73e-15	7.58e-90	0.354738	0.223909	VWC2, SNORA22, SNORA15
207	chr6	391114	393616	2503	*	12	1.54e-307	5.46e-71	8.1e-19	1.71e-89	0.480062	0.255572	IRF4
208	chr1	47909234	47912079	2846	*	15	6.9e-141	2.41e-93	7.26e-12	3.19e-89	0.4186	0.240145	snoU13, Y_RNA, SCARNA16, U1, SCARNA18, SCARNA24, SNORD112, SNORA62, SNORA63, SNORD46, SNORA2, SNORD81, U3, SNORA51, SNORA25, SCARNA20, SNORA67, U6, SNORA70, SNORA77, SNORA26, U8, SCARNA11, SNORA31, SNORA42, SNORA40, SNORD64, ACA64, snoU109, SNORD60, SNORD116
209	chr11	27740495	27744816	4322	*	25	8.42e-91	2.16e-85	2.58e-11	3.38e-89	0.278979	0.160289	BDNF, RP11-587D21.4
210	chr5	54518136	54519686	1551	*	11	4.18e-241	4.01e-92	9.67e-15	3.96e-89	0.448347	0.268049	snoZ6, SNORA27, SNORA68, RPS23P5, SNORA57, MCIDAS, SNORA76, 7SK, SNORD45
211	chr22	17081987	17083727	1741	*	9	1.03e-195	2.17e-93	4.21e-13	6.63e-89	0.381925	0.260441	TPTEP1
212	chr13	25670047	25671759	1713	*	14	2.69e-192	4.28e-89	4.14e-12	9.53e-89	0.244245	0.127587	SNORD36, PABPC3, SNORA16, SNORD37
213	chr12	85304696	85307152	2457	*	19	3.99e-213	1.15e-79	2.33e-13	1.53e-88	0.331212	0.17273	SNORA9, SLC6A15, snoMe28S-Am2634
214	chr10	23460646	23464518	3873	*	15	5.94e-148	9.84e-87	8.18e-13	1.77e-88	0.394456	0.242903	NA
215	chr2	139537131	139539181	2051	*	11	0	1.29e-74	2.35e-17	3.45e-88	0.432311	0.26623	snR65, 5S_rRNA, SNORA4, SNORD11, SNORD51, SNORA41, SCARNA6, SNORD39, SNORA75, ACA59, NXPH2, SNORA48, SNORD56, SNORA43, SNORA1, Vault
216	chr3	126113327	126114064	738	*	13	6.68e-246	3.32e-75	7.72e-13	3.61e-88	0.367699	0.225869	CCDC37, SNORA33, SNORA81, SNORD66, SNORD2, SNORD5, SNORD63, SNORD61, RP11-71E19.5, SNORA24, Metazoa_SRP, SNORA18, U4
217	chr11	31843886	31849262	5377	*	23	1.55e-113	1.63e-82	2.11e-11	6.16e-88	0.4371	0.159709	RCN1
218	chr17	35293632	35300874	7243	*	35	2.49e-95	2.38e-76	6.63e-10	6.39e-88	0.352095	0.127021	SNORA69, LHX1, RP11-445F12.1, RP11-445F12.2
219	chr12	54392734	54394545	1812	*	22	2.37e-187	9.38e-83	8.81e-11	1.16e-87	0.363869	0.141527	RP11-834C11.12, HOXC6, HOXC9, HOXC-AS1, snoMe28S-Am2634
220	chr2	98961601	98964691	3091	*	17	1.66e-236	9.83e-73	3.62e-14	1.34e-87	0.442539	0.129872	SNORA73, SNORA64, SNORA12, SNORA74, SNORA19, CNGA3, AC092675.4, snR65, 5S_rRNA, SNORA4, SNORD11, SNORA41, SCARNA6, SNORD39, SNORA75, ACA59, AC092675.3, SNORA48, SNORD56, SNORA43, SNORA1, Vault
221	chr1	200007403	200012526	5124	*	25	1.07e-169	1.85e-55	7.74e-13	1.4e-87	0.479667	0.138655	snoU13, Y_RNA, SNORD112, U3, SNORA51, SNORA25, SCARNA20, U6, NR5A2, SNORA70, SNORA77, SNORA26, SNORA72, U8, SNORD60, SNORD116
222	chr4	165304259	165305815	1557	*	15	6.21e-192	1.3e-88	3.91e-10	2.34e-87	0.368003	0.222254	MARCH1, SNORD65
223	chr4	4858752	4861404	2653	*	24	3.21e-223	2.39e-60	1.96e-10	3.14e-87	0.407909	0.144922	MSX1, SNORA3
224	chr11	17740430	17743840	3411	*	17	2.9e-131	5.68e-85	5.81e-11	3.78e-87	0.355876	0.217726	LSP1, MYOD1, snoMBII-202
225	chr3	10857456	10858504	1049	*	13	3.9e-228	1.24e-79	8.97e-13	1.32e-86	0.349888	0.24189	SLC6A11, SNORD38
226	chr12	104697193	104697983	791	*	13	1.29e-187	8.14e-92	2.94e-10	1.6e-86	0.362568	0.279253	TXNRD1, EID3, SNORA9
227	chr13	102067343	102069556	2214	*	13	6.58e-234	1.84e-81	1.94e-14	1.62e-86	0.446141	0.222027	SNORD36, NALCN
228	chr6	100049849	100057243	7395	*	40	3e-69	7.32e-85	5.97e-10	2.38e-86	0.320524	0.11333	SNORA38, SNORA8, PRDM13, SNORD28, SNORA20
229	chr2	61370764	61372316	1553	*	12	1.6e-255	8.2e-72	2.08e-13	2.56e-86	0.524203	0.263174	SNORA73, SNORA64, SNORD75, SNORA12, KIAA1841, C2orf74, SNORA74, SNORA19, snR65, 5S_rRNA, SNORA4, SNORD11, SNORA41, SCARNA6, SNORD39, SNORD18, SNORA36, SNORA75, AC016747.3, SNORA48, SNORD56, SNORA43, SNORA1, Vault
230	chr13	26624039	26626663	2625	*	13	1.02e-238	4.59e-78	6.32e-14	2.63e-86	0.361437	0.211232	SNORD36, SHISA2, LINC00415, SNORA16, SNORD37
231	chr19	44952417	44952808	392	*	10	9.03e-222	6.5e-90	6.32e-14	3.21e-86	0.326093	0.250869	CTC-512J12.4, ZNF229
232	chr3	42304070	42307866	3797	*	22	1.07e-162	1.74e-77	2.21e-12	3.7e-86	0.370434	0.129169	U7, SNORD77, SNORA33, SNORA81, SNORD5, CCK, SNORD38, SNORD63, Metazoa_SRP, SNORA18
233	chr6	58147525	58149317	1793	*	8	1.2e-190	3.16e-90	2.58e-14	3.81e-86	0.340845	0.253137	SNORA38, SNORA8, SCARNA15, SNORD28, SNORA20
234	chr4	174447847	174453287	5441	*	32	2.58e-115	2.49e-78	1.3e-10	3.89e-86	0.364293	0.12463	HAND2-AS1, HAND2, SNORD65
235	chr2	1745630	1749076	3447	*	19	5.11e-164	2.14e-74	2.41e-12	8.11e-86	0.372459	0.160005	PXDN, SNORA48
236	chr11	30037031	30039113	2083	*	15	1.9e-156	1.35e-88	2.57e-09	1.4e-85	0.332277	0.2317	KCNA4
237	chr1	14923736	14926373	2638	*	14	1.82e-236	2.65e-78	2.54e-14	2.52e-85	0.4645	0.196967	snoU13, Y_RNA, SCARNA16, KAZN, SCARNA21, SNORD112, SNORA62, SNORA63, SNORA2, U3, SNORA51, SCARNA20, SNORA67, U6, SNORA70, SNORA77, SNORA26, U8, SCARNA11, SNORA31, SNORA42, SNORA40, ACA64, snoU109, SNORD60
238	chr4	157996959	157998201	1243	*	15	4.17e-201	1.57e-85	1.19e-11	2.62e-85	0.346794	0.195899	GLRB, SNORD65
239	chr3	157812018	157813810	1793	*	10	1.95e-196	1.37e-87	6.6e-14	4.33e-85	0.384087	0.254346	SNORA81, SNORD66, SNORD2, SNORA18, U4
240	chr7	142493732	142495846	2115	*	16	1.29e-175	8.35e-82	8.66e-11	4.36e-85	0.370198	0.17026	TRBJ2-1, TRBJ2-2, TRBJ2-2P, TRBJ2-3, TRBJ2-4, TRBJ2-5, TRBJ2-6, TRBJ2-7
241	chr13	112707805	112712795	4991	*	16	1.05e-118	3.09e-71	4.72e-14	6.54e-85	0.422829	0.202028	SNORD36
242	chr13	88323266	88326918	3653	*	19	1.12e-101	9.6e-78	4.16e-14	7.04e-85	0.436211	0.188734	SNORD36, SLITRK5, MIR4500HG
243	chr12	64062221	64063071	851	*	10	2.52e-221	2.02e-88	1.16e-13	8.35e-85	0.380582	0.252426	DPY19L2, RP11-415I12.3, snoMe28S-Am2634
244	chr11	94500612	94502879	2268	*	19	9.41e-232	1.11e-70	5.18e-15	1.33e-84	0.347604	0.158045	AMOTL1
245	chr14	42074503	42079246	4744	*	16	6.35e-83	2.08e-80	1.13e-12	1.8e-84	0.310642	0.183582	LRFN5, SNORA79
246	chr8	68864012	68864964	953	*	13	1.55e-197	1.39e-87	1.77e-11	2.08e-84	0.383247	0.246967	SNORA7, PREX2, SNORA32
247	chr4	55990582	55992689	2108	*	14	1.17e-181	7.63e-86	3.18e-12	3.01e-84	0.414162	0.221223	SNORD74, SNORA3, snoR442, SNORA11, KDR, SNORD42, snoU2_19, SNORD65
248	chr1	16084445	16085984	1540	*	10	1.46e-243	2.76e-80	4.36e-14	5.38e-84	0.436613	0.298119	snoU13, Y_RNA, SCARNA16, SCARNA21, FBLIM1, SNORD112, SNORA62, SNORA63, SNORA2, U3, SNORA51, SCARNA20, SNORA67, U6, SNORA70, SNORA77, SNORA26, U8, SCARNA11, SNORA31, SNORA42, SNORA40, ACA64, snoU109, SNORD60
249	chr19	54023732	54024834	1103	*	16	1.7e-193	3.45e-83	3.82e-12	5.45e-84	0.372561	0.180464	ZNF331
250	chr19	9472210	9474128	1919	*	14	3.73e-190	3.91e-79	2.03e-12	5.93e-84	0.441314	0.217921	ZNF559-ZNF177, ZNF177
251	chr18	74960629	74962794	2166	*	26	4.84e-169	4.45e-78	1.63e-11	9.43e-84	0.405338	0.148303	GALR1
252	chr1	75599645	75602925	3281	*	15	3.41e-116	3.43e-86	8.26e-14	1.11e-83	0.38597	0.194438	snoU13, Y_RNA, SCARNA16, U1, SCARNA18, SNORD112, SNORA63, SNORD46, LHX8, SNORA2, SNORD81, U3, SNORA51, SNORA25, SNORA58, CKS1B, SCARNA20, SNORA67, U6, SNORA70, SNORA77, SNORA26, U8, SCARNA11, SNORA31, SNORA42, SNORA40, SNORD64, ACA64, SNORD78, snoU109, SNORD60, SNORD116
253	chr12	54331892	54333823	1932	*	18	1.72e-171	1.65e-76	5.85e-12	1.23e-83	0.438683	0.182227	HOXC13, HOXC13-AS, snoMe28S-Am2634
254	chr8	54789207	54795315	6109	*	20	1.03e-139	7.66e-71	9.24e-14	2.02e-83	0.430952	0.174729	SNORA7, RGS20, SNORA32, RP11-1070A24.2
255	chr15	27214606	27217186	2581	*	17	5.71e-187	6.76e-71	4.37e-11	2.12e-83	0.361104	0.188258	TVP23BP1, GABRG3
256	chr2	119913996	119917385	3390	*	16	4.96e-160	1.92e-70	3.81e-14	2.23e-83	0.395097	0.191856	SNORA12, SNORA74, SNORA19, snR65, 5S_rRNA, SNORA4, SNORD11, SNORD51, SNORA41, SCARNA6, SNORD39, SNORA75, ACA59, C1QL2, SNORA48, SNORD56, SNORA43, SNORA1, Vault
257	chr18	11147785	11150784	3000	*	14	1.19e-175	5.15e-84	8.79e-11	6.55e-83	0.364827	0.231275	PIEZO2
258	chr7	145812842	145814306	1465	*	15	1.66e-175	4.23e-84	5.43e-13	7.4e-83	0.388227	0.204206	CNTNAP2
259	chr3	6901652	6905031	3380	*	15	2.07e-160	3.21e-75	5.91e-13	8.62e-83	0.428445	0.231338	GRM7, SNORD38
260	chr6	30138339	30140417	2079	*	28	8.43e-152	1.36e-86	2.34e-07	9.84e-83	0.304996	0.142775	TRIM15, SNORA20
261	chr2	100937072	100939477	2406	*	11	2.47e-280	2.01e-68	2.81e-15	9.99e-83	0.429735	0.207138	SNORA73, SNORA64, SNORA12, SNORA74, SNORA19, snR65, 5S_rRNA, SNORA4, SNORD11, SNORA41, SCARNA6, SNORD39, SNORA75, ACA59, LONRF2, SNORA48, SNORD56, SNORA43, SNORA1, Vault
262	chr11	111410935	111411756	822	*	10	2.51e-206	1.42e-86	4.78e-13	1.13e-82	0.384606	0.238975	LAYN
263	chr13	93878969	93881110	2142	*	12	2.16e-224	7.71e-70	1.69e-15	1.2e-82	0.467061	0.241902	SNORD36, GPC6
264	chr20	26188908	26190354	1447	*	11	1.54e-146	3.16e-84	2.78e-13	3.39e-82	0.410465	0.243345	MIR663A
265	chr11	43601285	43604860	3576	*	21	1.06e-189	1.07e-61	2.27e-12	4.86e-82	0.424995	0.171722	HSD17B12, MIR129-2, SNORD43
266	chr19	58951095	58952361	1267	*	13	7.91e-193	2.79e-81	1.32e-11	5.49e-82	0.414498	0.225345	CTD-2619J13.19, ZNF132
267	chr11	110581434	110584327	2894	*	19	9.63e-169	3.39e-71	1.8e-10	5.92e-82	0.266473	0.133918	ARHGAP20
268	chr4	66534040	66536772	2733	*	16	8.33e-190	9.38e-79	9.12e-13	7.53e-82	0.385033	0.204795	SNORD74, RP11-807H7.1, SNORA3, snoR442, SNORA11, EPHA5, SNORD42, snoU2_19, SNORD65
269	chr15	88798331	88801474	3144	*	16	1.74e-128	4.69e-80	3.65e-14	1.42e-81	0.324121	0.173932	NTRK3-AS1, NTRK3
270	chr11	101453106	101455225	2120	*	12	4.81e-239	1.13e-70	7.2e-15	2.07e-81	0.339772	0.180506	RP11-748H22.1, TRPC6
271	chr15	83775850	83777082	1233	*	13	5.65e-246	1.23e-75	4.78e-15	2.1e-81	0.49163	0.237922	TM6SF1
272	chr20	61049813	61052060	2248	*	26	1.67e-138	3.44e-83	3.31e-08	2.96e-81	0.377099	0.214089	GATA5
273	chr3	26663551	26666151	2601	*	18	9.76e-162	4.28e-73	4.66e-11	4.19e-81	0.296846	0.176022	U7, LRRC3B, SNORA81, SNORD5, AC099754.1, SNORD38, Metazoa_SRP
274	chr6	142409417	142410235	819	*	13	1.77e-174	4.95e-84	4.47e-12	5.86e-81	0.302393	0.200857	RP11-137J7.2, SNORD28, NMBR, SNORA20
275	chr1	1474224	1476845	2622	*	13	6.36e-275	3.43e-51	1.21e-14	1.48e-80	0.452182	0.218123	snoU13, Y_RNA, TMEM240
276	chr8	98289745	98290601	857	*	11	3.32e-250	2.84e-66	7.77e-15	1.51e-80	0.415934	0.224703	SNORA32, TSPYL5
277	chr4	5710016	5711301	1286	*	11	7.61e-220	3.04e-78	3.33e-14	1.83e-80	0.461031	0.248215	SNORA3, EVC2
278	chr20	54578898	54580196	1299	*	8	1.52e-212	1.18e-83	1.81e-14	2.6e-80	0.411346	0.360736	CBLN4
279	chr6	85482570	85484863	2294	*	13	6.12e-100	4.72e-86	2.34e-09	3.26e-80	0.378215	0.254553	SNORA38, SNORA8, SNORD28, SNORA20
280	chr5	140624184	140627399	3216	*	17	1.36e-159	1.11e-75	3.9e-10	3.28e-80	0.280897	0.151941	PCDHB15, SNORA68, SNORA57, 7SK, SNORD45, SNORD95
281	chr10	120353499	120356072	2574	*	15	1.55e-162	3.61e-72	3.48e-11	9.75e-80	0.296964	0.177725	PRLHR
282	chr8	75896025	75898238	2214	*	11	7.45e-212	4.15e-74	2.96e-12	1.7e-79	0.31847	0.197498	CRISPLD1, SNORA32
283	chr3	27770059	27772805	2747	*	17	2e-118	6.95e-82	7.01e-12	1.8e-79	0.337051	0.180626	U7, SNORA81, SNORD5, SNORD38, Metazoa_SRP
284	chr1	91300215	91301962	1748	*	13	3.38e-131	2.42e-83	3.23e-11	1.91e-79	0.437449	0.25006	snoU13, Y_RNA, SCARNA16, U1, SNORD112, SNORA63, SNORD46, SNORA2, SNORD81, U3, SNORA51, SNORA25, SNORA58, CKS1B, SCARNA20, SNORA67, U6, SNORA70, SNORA77, SNORA26, U8, SCARNA11, SNORA31, RP4-665J23.1, SNORA42, SNORA40, SNORD64, ACA64, SNORD78, snoU109, SNORD60, SNORD116
285	chr12	103889042	103890789	1748	*	15	5.23e-206	2.79e-69	4.32e-14	2.42e-79	0.381755	0.164019	SNORA9, C12orf42
286	chr19	37406349	37407486	1138	*	14	4.5e-165	2.72e-81	4.31e-10	2.59e-79	0.358892	0.231292	ZNF568, ZNF829
287	chr11	131939328	131942942	3615	*	10	2.88e-132	2.42e-83	8.11e-12	3.09e-79	-0.154699	-0.124515	NTM
288	chr7	45960243	45962576	2334	*	30	2.99e-204	5.82e-68	7.25e-13	3.48e-79	0.39473	0.118448	SNORA22, SNORA15, IGFBP3
289	chr18	25755311	25758430	3120	*	15	4.16e-110	7.53e-83	2.64e-10	5.3e-79	0.353285	0.219941	SNORD23, CDH2
290	chr7	127670570	127673038	2469	*	15	0	1.02e-62	1.7e-19	5.46e-79	0.571577	0.211522	SND1, LRRC4
291	chr16	54321165	54325929	4765	*	19	9.43e-114	1.49e-71	2.96e-11	6.88e-79	0.380429	0.199957	SNORD111, SNORD33
292	chr2	5831213	5834638	3426	*	9	2.12e-109	1.91e-81	1.22e-13	1.11e-78	0.412369	0.304606	SNORA73, SOX11, SNORA64, snR65, AC107057.2, AC108025.2, SNORA48, SNORD56, SNORA43
293	chr12	29935411	29938317	2907	*	14	1e-171	3.63e-76	2.99e-12	1.31e-78	0.362284	0.200039	TMTC1, snoMe28S-Am2634
294	chr1	20877673	20880663	2991	*	17	8.17e-162	2.55e-71	1.66e-12	1.38e-78	0.349992	0.148658	snoU13, Y_RNA, SCARNA16, SCARNA21, U1, FAM43B, SCARNA17, SCARNA18, SNORD112, SNORA62, SNORA63, SNORA2, SNORD81, U3, SNORA51, SCARNA20, SNORA67, U6, SNORA70, SNORA77, SNORA26, U8, SCARNA11, SNORA31, SNORA42, SNORA40, ACA64, snoU109, SNORD60
295	chr6	10381196	10386160	4965	*	26	1.46e-118	2.39e-62	2.25e-09	2.73e-78	0.298941	0.149683	SNORA20
296	chr20	57089461	57090749	1289	*	12	1.78e-185	2.18e-74	5.25e-11	3.2e-78	0.326499	0.234775	APCDD1L-AS1, APCDD1L
297	chr7	750720	753007	2288	*	17	6.27e-273	2.18e-57	5.51e-15	3.29e-78	0.500067	0.206295	PRKAR1B
298	chr16	55689324	55691102	1779	*	12	1.78e-219	4.2e-64	7.5e-15	3.79e-78	0.468914	0.251876	SLC6A2, SNORD111, SNORD33
299	chr6	134209935	134211217	1283	*	15	5.98e-183	3.27e-77	1.91e-12	5.41e-78	0.420051	0.174968	TCF21, SNORD28, RP3-323P13.2, SNORA20
300	chr17	32483560	32485152	1593	*	13	2.61e-169	2.93e-80	1.13e-12	1.15e-77	0.345796	0.204387	SNORA69, ASIC2
301	chr6	166579199	166583226	4028	*	17	9.2e-130	3.16e-80	1.26e-13	1.34e-77	0.377826	0.214872	T
302	chr1	119541833	119544772	2940	*	16	8.39e-162	4.4e-72	5.3e-12	1.39e-77	0.3973	0.209133	snoU13, Y_RNA, SCARNA16, U1, SNORD112, SNORA63, SNORD46, SNORA2, SNORD81, U3, SNORA51, SNORA25, SNORA58, CKS1B, SCARNA20, SNORA67, U6, SNORA70, SNORA77, SNORA26, SNORA72, U8, SNORA31, SNORA42, SNORA40, RP4-712E4.1, RP4-712E4.2, SNORD64, ACA64, SNORD78, snoU109, SNORD60, SNORD116
303	chr14	48143384	48145588	2205	*	9	8.54e-143	1.24e-81	1.12e-13	1.53e-77	0.375808	0.302278	SNORA79, MDGA2
304	chr4	42153081	42156182	3102	*	14	2.17e-135	5.15e-75	6.67e-12	2.54e-77	0.384726	0.188625	SNORD74, SNORA3, snoR442, SNORA11, BEND4, SNORD42, snoU2_19, SNORD65
305	chr15	68116058	68122139	6082	*	25	4.81e-95	3.19e-66	6.33e-10	2.56e-77	0.33491	0.143227	SKOR1
306	chr5	150324958	150326862	1905	*	14	4.1e-173	1.82e-75	9.71e-12	3.26e-77	0.32145	0.155297	SNORA68, SNORA57, SNORD45, ZNF300P1, SNORD95
307	chr11	32447944	32452839	4896	*	25	5.8e-75	1.79e-74	2.75e-08	3.35e-77	0.263672	0.153182	WT1
308	chr6	108485043	108489795	4753	*	25	7.57e-124	1.12e-77	1.62e-09	4.44e-77	0.335075	0.154858	SNORA38, SNORA8, NR2E1, SNORD28, OSTM1, SNORA20
309	chr8	99959549	99963657	4109	*	19	5.74e-85	6.79e-82	1.48e-08	9.45e-77	0.300246	0.183677	OSR2, SNORA32
310	chr6	29593913	29596574	2662	*	20	7.97e-178	4.68e-64	4.95e-11	1.77e-76	0.261785	0.111914	GABBR1, SNORA20
311	chr7	153583563	153586022	2460	*	10	8.56e-160	2.46e-78	2.18e-11	1.98e-76	0.416856	0.326769	DPP6
312	chr10	23479410	23482255	2846	*	16	2.08e-149	2.49e-73	6.46e-13	2.48e-76	0.332945	0.198849	PTF1A
313	chr10	28033338	28036151	2814	*	22	1.04e-148	1.3e-73	5.3e-12	3.92e-76	0.325747	0.164567	RP11-360I20.2, SNORD115, MKX
314	chr6	28411030	28412636	1607	*	12	7.34e-152	2.15e-78	2.83e-10	4.71e-76	0.298877	0.159152	ZSCAN23, SNORA20
315	chr21	28335945	28340304	4360	*	17	1.66e-117	5.39e-71	5.3e-13	5.33e-76	0.37195	0.158006	ADAMTS5
316	chr4	62065809	62068995	3187	*	10	3.29e-168	1.66e-73	6.12e-14	7.58e-76	0.399834	0.25563	SNORD74, LPHN3, SNORA3, snoR442, SNORA11, SNORD42, snoU2_19, SNORD65
317	chr15	74420657	74426334	5678	*	34	2.55e-82	1.03e-77	2.03e-06	7.71e-76	0.244643	0.123572	ISLR2, RP11-247C2.2
318	chr5	140864020	140865433	1414	*	10	2.4e-165	2.9e-80	8.73e-11	7.84e-76	0.414521	0.310262	PCDHGA1, PCDHGA2, PCDHGA3, PCDHGB1, PCDHGA4, PCDHGB2, PCDHGA5, PCDHGB3, PCDHGA6, PCDHGA7, PCDHGB4, PCDHGA8, PCDHGA9, PCDHGB6, PCDHGA10, PCDHGB7, PCDHGA11, PCDHGA12, PCDHGC3, PCDHGC4, SNORA68, SNORA57, 7SK, SNORD45, SNORD95
319	chr17	75368750	75371764	3015	*	16	1.65e-149	3.81e-77	6.89e-13	8.1e-76	0.358334	0.20167	SNORA69, SEPT9, RP11-936I5.1
320	chr17	6678929	6679781	853	*	13	1.66e-165	6.08e-76	6.67e-10	9.44e-76	0.410951	0.273486	XAF1, FBXO39
321	chr8	55379034	55380663	1630	*	9	1.74e-219	2.23e-76	9.51e-17	1.13e-75	0.494278	0.289139	SNORA7, SNORA32
322	chr19	37095466	37096816	1351	*	11	8.32e-175	7.32e-77	1.66e-11	1.77e-75	0.411903	0.270782	ZNF382, ZNF529
323	chr6	41604740	41607326	2587	*	13	2.77e-215	5.01e-66	1.44e-13	1.93e-75	0.488151	0.205505	SNORA38, MDFI, SNORA8, SNORA20
324	chr2	54086854	54087552	699	*	14	2.98e-159	8.99e-77	1.15e-09	2.45e-75	0.265936	0.150696	SNORA73, SNORA64, SNORD75, SNORA74, snR65, 5S_rRNA, SNORA4, SNORD11, SNORA41, SCARNA6, SNORD39, SNORD18, SNORA36, SNORA75, GPR75-ASB3, ASB3, GPR75, SNORA48, SNORD56, SNORA43, SNORA1, Vault
325	chr18	70534110	70536807	2698	*	10	9.05e-123	7.75e-79	6.3e-12	3.18e-75	0.37516	0.272146	RP11-676J15.1, NETO1
326	chr18	76736785	76741157	4373	*	14	1.52e-75	1.24e-77	5.75e-10	3.24e-75	0.389269	0.215083	SALL3, RP11-849I19.1
327	chr19	37997294	37998171	878	*	13	6.2e-147	1.01e-80	6.38e-09	4.43e-75	0.348063	0.243598	ZNF793, CTD-3064H18.1
328	chr1	98510182	98512194	2013	*	12	6.04e-199	1.07e-69	1.66e-12	5.5e-75	0.370902	0.216992	snoU13, Y_RNA, SCARNA16, U1, SNORD112, SNORA63, SNORD46, SNORA2, SNORD81, U3, SNORA51, SNORA25, SNORA58, CKS1B, SCARNA20, SNORA67, U6, SNORA70, SNORA77, SNORA26, U8, SCARNA11, SNORA31, MIR137HG, SNORA42, SNORA40, SNORD64, ACA64, SNORD78, snoU109, SNORD60, SNORD116
329	chr13	112720927	112724583	3657	*	22	3.16e-94	1.72e-73	2.14e-09	6.67e-75	0.349886	0.166107	SNORD36, SOX1
330	chr19	30015782	30021276	5495	*	18	2.02e-70	1.76e-68	1.2e-10	7.16e-75	0.414589	0.20775	VSTM2B, CTC-525D6.1, CTC-525D6.2
331	chr2	40677600	40679582	1983	*	10	2.62e-176	5.02e-72	8.33e-13	1.59e-74	0.337095	0.218507	SNORA73, SNORA64, SNORA74, snR65, 5S_rRNA, SCARNA6, SNORD39, SNORD18, SNORA36, SLC8A1, SNORA75, SNORA48, SNORD56, SNORA43, SNORA1, Vault
332	chr20	45141911	45143298	1388	*	8	2.42e-243	1.34e-67	4.89e-16	1.63e-74	0.454999	0.311322	ZNF334
333	chr2	220298547	220300568	2022	*	14	6.58e-214	4.6e-58	1.24e-12	3.28e-74	0.381657	0.188755	SPEG, SCARNA6, SNORD39, SNORA75, SNORA48
334	chr13	28363281	28368172	4892	*	23	1.17e-100	3.14e-67	5.07e-11	3.46e-74	0.36034	0.152922	SNORD36, GSX1, SNORA16, SNORD37
335	chr4	298277	299370	1094	*	10	4.28e-170	7.05e-78	2.14e-12	3.47e-74	0.306593	0.184676	ZNF732
336	chr14	57263369	57266029	2661	*	13	3.64e-102	2.67e-72	1.26e-11	5.83e-74	0.380726	0.211769	SNORA79
337	chr10	15760373	15762312	1940	*	14	3.76e-174	7.15e-71	5.62e-12	6.34e-74	0.314582	0.198186	ITGA8
338	chr2	66664535	66668012	3478	*	20	5.12e-123	1.17e-62	3.76e-09	6.35e-74	0.306341	0.166478	SNORA73, SNORA64, SNORD75, SNORA12, SNORA74, MEIS1, SNORA19, snR65, 5S_rRNA, SNORA4, SNORD11, SNORA41, SCARNA6, SNORD39, SNORD18, SNORA36, SNORA75, ACA59, MEIS1-AS2, AC092669.1, SNORA48, SNORD56, SNORA43, SNORA1, Vault
339	chr21	22368940	22370864	1925	*	11	2.43e-154	2.04e-77	3.08e-12	8.41e-74	0.330124	0.197555	NCAM2
340	chr16	10274064	10277317	3254	*	21	5.64e-114	3.5e-68	9.03e-10	9.45e-74	0.412544	0.159441	GRIN2A
341	chr19	58609361	58610131	771	*	14	2.65e-151	9.08e-73	4.57e-09	1.07e-73	0.351411	0.237268	ZSCAN18
342	chr15	53075421	53081248	5828	*	20	6.37e-60	2.54e-72	2.3e-10	1.17e-73	0.282573	0.15352	ONECUT1
343	chr10	1778529	1780263	1735	*	17	2.03e-160	1.49e-67	2.69e-11	1.26e-73	0.361831	0.176532	ADARB2
344	chr1	114695261	114697707	2447	*	16	4.38e-135	3.16e-73	2.31e-11	1.66e-73	0.420669	0.197989	snoU13, Y_RNA, SCARNA16, U1, SNORD112, SNORA63, SNORD46, SNORA2, SNORD81, U3, SNORA51, SNORA25, SNORA58, CKS1B, SCARNA20, SNORA67, U6, SNORA70, SNORA77, SNORA26, SNORA72, U8, SCARNA11, SNORA31, SYT6, SNORA42, SNORA40, SNORD64, ACA64, SNORD78, snoU109, SNORD60, SNORD116
345	chr11	71954381	71956145	1765	*	12	4.7e-187	1.54e-71	9.19e-15	2.41e-73	0.382212	0.224766	PHOX2A, SNORD43
346	chr1	121259813	121261602	1790	*	11	1.09e-258	8.94e-59	5.25e-16	1.01e-72	0.458744	0.211808	snoU13, Y_RNA, SCARNA16, U1, SNORD112, SNORA63, SNORD46, SNORA2, SNORD81, U3, SNORA51, SNORA25, EMBP1, SNORA58, CKS1B, SCARNA20, SNORA67, U6, SNORA70, SNORA77, SNORA26, SNORA72, U8, SNORA31, SNORA42, SNORA40, RP11-344P13.6, SNORD64, ACA64, SNORD78, snoU109, SNORD60, SNORD116
347	chr12	115133294	115136098	2805	*	42	9.81e-158	2.07e-51	9.67e-08	1.69e-72	0.359115	0.10556	SNORA9
348	chr8	54162969	54165371	2403	*	12	6.13e-203	4.77e-64	9e-15	2.29e-72	0.474262	0.257362	SNORA7, SNORA32, OPRK1
349	chr11	65600739	65601754	1016	*	15	4.13e-176	2.17e-73	5.35e-12	4.56e-72	0.335491	0.153112	SNX32, CFL1, SNORD43
350	chr6	50817157	50819236	2080	*	15	4.51e-148	8.83e-65	4.07e-11	6.08e-72	0.342588	0.18806	SNORA38, SNORA8, SCARNA15, SNORA20
351	chr17	27044169	27045302	1134	*	11	1.13e-212	1.21e-69	5.16e-15	8.46e-72	0.459848	0.220513	SNORA69, RAB34
352	chr14	101922290	101925705	3416	*	16	6.05e-112	9.07e-64	1.77e-11	1.62e-71	0.337275	0.196998	RP11-1029J19.2
353	chr17	32905661	32909375	3715	*	23	2.99e-147	2.28e-57	5.3e-13	2.38e-71	0.358344	0.136403	SNORA69, TMEM132E, C17orf102
354	chr13	51416639	51418614	1976	*	14	1.03e-200	1.08e-59	2.32e-13	2.96e-71	0.486183	0.16814	SNORD36, DLEU7-AS1, DLEU7, SNORD37
355	chr12	52624739	52628105	3367	*	15	5.28e-155	7.84e-69	1.91e-11	6.27e-71	0.456331	0.167895	KRT7, snoMe28S-Am2634
356	chr1	37498025	37500790	2766	*	13	1.57e-147	6.2e-70	1.81e-13	6.61e-71	0.352605	0.205522	snoU13, Y_RNA, SCARNA16, SCARNA21, U1, SCARNA17, SCARNA18, SCARNA24, SNORD112, SNORA62, SNORA63, SNORD46, SNORA2, SNORD81, U3, SNORA51, SNORA25, SCARNA20, SNORA67, U6, SNORA70, SNORA77, SNORA26, U8, SCARNA11, GRIK3, SNORA31, SNORA42, SNORA40, SNORD64, ACA64, snoU109, SNORD60
357	chr1	57887655	57890610	2956	*	13	5.58e-120	1.01e-73	1.47e-10	8.15e-71	0.324474	0.212611	snoU13, Y_RNA, SCARNA16, U1, SCARNA18, SCARNA24, SNORD112, SNORA62, SNORA63, SNORD46, SNORA2, SNORD81, U3, SNORA51, SNORA25, SNORA58, SCARNA20, SNORA67, U6, SNORA70, SNORA77, SNORA26, U8, SCARNA11, DAB1, SNORA31, SNORA42, SNORA40, SNORD64, ACA64, SNORD78, snoU109, SNORD60, SNORD116
358	chr1	146548469	146553807	5339	*	16	6.92e-72	2.7e-66	2.55e-10	9.46e-71	0.312867	0.141264	snoU13, Y_RNA, SCARNA16, SNORD112, SNORA63, SNORA2, U3, SNORA51, SNORA25, RNVU1-8, SNORA58, CKS1B, SCARNA20, SNORA67, U6, SNORA70, SNORA77, SNORA26, SNORA72, U8, SNORA31, SNORA42, SNORA40, NBPF13P, SCARNA4, SNORD64, ACA64, SNORD78, snoU109, SNORD60, SNORD116
359	chr19	37288291	37288793	503	*	6	4.77e-245	1.41e-72	1.65e-17	2.87e-70	0.370975	0.299148	CTD-2162K18.5
360	chr1	207669003	207670205	1203	*	12	1.35e-173	5.31e-67	1.52e-13	3.04e-70	0.308142	0.162575	snoU13, Y_RNA, SNORD112, U3, SNORA51, SNORA25, SNORA70, CR1, SNORA26, SNORA72, U8, SNORD116
361	chr3	69590246	69592090	1845	*	10	2.41e-188	5.84e-56	1.02e-12	5.1e-70	0.45433	0.225204	U7, SNORD77, SNORA33, SNORA81, SNORD66, SNORD2, SNORD5, SNORD38, SNORD63, FRMD4B, SNORA24, Metazoa_SRP, SNORA18
362	chr12	45443808	45445385	1578	*	13	5.18e-150	6.35e-73	1.7e-13	5.15e-70	0.358165	0.202887	RP11-478B9.1, DBX2, snoMe28S-Am2634
363	chr1	217309794	217313044	3251	*	19	1.03e-149	5.03e-59	4.1e-11	7.18e-70	0.428287	0.189602	snoU13, Y_RNA, SNORD112, U3, SNORA51, SNORA25, SNORA72, U8, ESRRG
364	chr11	69632117	69635508	3392	*	19	5.3e-90	3.27e-67	5.54e-10	8.55e-70	0.37064	0.164902	FGF3, SNORD43
365	chr1	237205098	237207256	2159	*	9	4.67e-181	2.74e-65	1.57e-14	9.22e-70	0.435076	0.252351	Y_RNA, SNORD112, SNORA25, RYR2
366	chr19	56904442	56905383	942	*	12	1.28e-168	2.38e-66	2e-11	9.63e-70	0.350149	0.212987	ZNF582-AS1, ZNF582
367	chr19	22816896	22817774	879	*	9	3.24e-161	3.24e-73	1.51e-12	1.53e-69	0.381096	0.227035	ZNF492
368	chr8	77592946	77596382	3437	*	18	2.92e-133	5.71e-65	3.18e-11	2.93e-69	0.311607	0.138005	ZFHX4, SNORA32, ZFHX4-AS1
369	chr6	123317124	123318999	1876	*	12	2.51e-166	1.25e-66	3.41e-14	8.26e-69	0.422068	0.177773	SNORA8, CLVS2, SNORD28, SNORA20
370	chr4	156128904	156130206	1303	*	11	2.06e-147	9.08e-71	1.98e-13	1.09e-68	0.372486	0.216915	NPY2R, RP11-92A5.2, SNORD65
371	chr18	49865270	49868552	3283	*	22	2.7e-93	1.46e-57	1.99e-09	1.21e-68	0.366622	0.116516	DCC, RP11-25O3.1
372	chr7	71798428	71803433	5006	*	11	9.69e-162	1.63e-59	5.21e-15	1.41e-68	0.465051	0.131326	CALN1
373	chr11	636167	640446	4280	*	20	6.49e-145	1.77e-53	2.48e-11	1.51e-68	0.37537	0.163295	DRD4
374	chr5	169930535	169931831	1297	*	11	1.9e-193	3.79e-57	4.32e-14	1.53e-68	0.442112	0.215973	KCNIP1, SNORA57, SNORD95
375	chr7	153748370	153751298	2929	*	9	5.35e-157	9.95e-62	8.48e-13	2.37e-68	0.366458	0.218405	DPP6
376	chr4	184825842	184828386	2545	*	13	6.52e-132	1.61e-70	4.21e-09	3.18e-68	0.256661	0.177465	STOX2
377	chr16	86598792	86602533	3742	*	20	3.98e-80	2.61e-64	3.08e-09	3.35e-68	0.230902	0.134433	FOXC2, RP11-463O9.5
378	chr5	1443819	1446969	3151	*	17	5.23e-136	5.71e-65	6.08e-11	3.88e-68	0.434983	0.176419	SLC6A3
379	chr2	119599189	119600948	1760	*	12	1.92e-121	3.16e-72	2.16e-09	1.03e-67	0.277864	0.210952	SNORA12, SNORA74, SNORA19, snR65, 5S_rRNA, SNORA4, SNORD11, SNORD51, SNORA41, SCARNA6, SNORD39, SNORA75, ACA59, EN1, SNORA48, SNORD56, SNORA43, SNORA1, Vault
380	chr16	82659960	82661725	1766	*	19	1.01e-146	4.37e-63	3.16e-10	1.32e-67	0.311752	0.136294	CDH13
381	chr5	170734312	170738274	3963	*	19	4.05e-132	2.14e-63	7.14e-12	1.34e-67	0.352513	0.184894	TLX3, SNORA57, SNORD95
382	chr5	59188112	59189934	1823	*	14	5.57e-119	7.26e-71	7.67e-09	3.45e-67	0.329593	0.199839	SNORA50, snoZ6, SNORA27, SNORA68, RPS23P5, SNORA57, PDE4D, SNORA76, 7SK, SNORD45
383	chr2	74740991	74743839	2849	*	15	2.04e-151	1.52e-48	1.16e-12	4.09e-67	0.4989	0.191864	SNORA73, SNORA64, SNORD75, SNORA12, SNORA74, TLX2, SNORA19, snR65, 5S_rRNA, SNORA4, SNORD11, SNORA41, SCARNA6, SNORD39, SNORD18, SNORA75, ACA59, SNORA48, SNORD56, SNORA43, SNORA1, Vault
384	chr7	19812327	19813525	1199	*	15	1.16e-132	3.23e-65	4.55e-09	4.11e-67	0.326455	0.188088	SNORA15, TMEM196
385	chr5	140777344	140779461	2118	*	13	1.01e-104	2.65e-65	5.68e-10	8.95e-67	0.250856	0.182493	PCDHGA1, PCDHGA2, PCDHGA3, PCDHGB1, PCDHGA4, PCDHGB2, PCDHGA5, PCDHGB3, PCDHGA6, PCDHGA7, PCDHGB4, PCDHGA8, SNORA68, SNORA57, 7SK, SNORD45, SNORD95
386	chr2	198650009	198651576	1568	*	14	1.27e-177	9.97e-52	8.06e-13	1.43e-66	0.357118	0.185094	SNORD11, SNORD51, SNORA41, SCARNA6, SNORD39, SNORA75, SNORA48, BOLL, SNORA1, Vault
387	chr8	50822168	50824749	2582	*	14	2.44e-120	8.93e-66	6.54e-11	1.95e-66	0.430772	0.187633	SNTG1, SNORA7, SNORA32
388	chr11	128561007	128565519	4513	*	19	7.27e-133	4.9e-56	3.51e-12	2.18e-66	0.345097	0.112566	FLI1, SENCR
389	chr4	41746697	41751001	4305	*	17	1.76e-84	1.32e-58	3.69e-12	2.42e-66	0.384622	0.159577	SNORD74, RP11-227F19.1, SNORA3, snoR442, SNORA11, PHOX2B, SNORD42, snoU2_19, SNORD65
390	chr1	228650406	228653136	2731	*	12	5.81e-158	1.36e-64	6.65e-12	2.78e-66	0.377372	0.175474	snoU13, Y_RNA, SNORD112, SNORA51, SNORA25, U8, HIST3H2BA
391	chr3	196065106	196065688	583	*	11	3.79e-135	1.23e-70	4.59e-10	2.92e-66	-0.263784	-0.190582	TM4SF19, U4
392	chr12	117796245	117801001	4757	*	17	4.21e-127	1.79e-54	8.19e-13	2.95e-66	0.445188	0.122024	SNORA9, NOS1
393	chr6	28226094	28228206	2113	*	14	1.85e-130	8.81e-59	1.08e-09	5.42e-66	0.304468	0.12036	NKAPL, ZKSCAN4, SNORA20
394	chr5	32710815	32714525	3711	*	19	1.57e-151	2.01e-43	2.81e-12	6.29e-66	0.385835	0.13882	NPR3, SNORA27, SNORA68, RPS23P5, SNORA57, 7SK, SNORD45
395	chr8	17270347	17271535	1189	*	13	6.97e-153	5.36e-58	5.39e-10	7.92e-66	0.335659	0.183151	SNORA7, MTMR7
396	chr12	130386672	130389541	2870	*	9	2.61e-134	9.47e-60	6.74e-12	9.05e-66	0.415651	0.210815	TMEM132D
397	chr12	111470672	111474016	3345	*	15	1.38e-125	1.33e-63	6.09e-12	1.04e-65	0.424937	0.176882	CUX2, SNORA9
398	chr20	37301692	37303484	1793	*	8	4.15e-133	1.08e-67	1.28e-13	1.17e-65	0.352212	0.191813	NA
399	chr1	108506812	108508548	1737	*	10	1.61e-128	5.24e-67	2.08e-12	1.81e-65	0.307998	0.200924	snoU13, Y_RNA, SCARNA16, U1, SNORD112, SNORA63, SNORD46, SNORA2, SNORD81, U3, SNORA51, VAV3-AS1, SNORA25, SNORA58, CKS1B, SCARNA20, SNORA67, U6, SNORA70, SNORA77, SNORA26, SNORA72, U8, SCARNA11, SNORA31, VAV3, SNORA42, SNORA40, SNORD64, ACA64, SNORD78, snoU109, SNORD60, SNORD116
400	chr6	94126643	94129697	3055	*	17	1.11e-79	7.89e-69	1.13e-08	4.25e-65	0.291945	0.172047	SNORA38, SNORA8, SNORD28, EPHA7, SNORA20
401	chr13	108518152	108521062	2911	*	21	4.45e-85	1.72e-63	4.13e-09	4.33e-65	0.338418	0.173898	SNORD36, FAM155A
402	chr4	166793789	166796183	2395	*	17	4.69e-115	5.13e-65	7.91e-09	5.9e-65	0.248916	0.155563	TLL1, SNORD65
403	chr13	102568345	102570482	2138	*	10	3.35e-129	6.86e-65	1.44e-13	7.2e-65	0.550157	0.266391	SNORD36, FGF14
404	chr4	144620341	144623212	2872	*	8	1.5e-184	3.3e-59	1.89e-14	7.52e-65	0.478869	0.25589	RP13-578N3.3, FREM3, SNORD65
405	chr20	39316111	39321729	5619	*	24	6.92e-77	2.1e-55	5.06e-11	8.6e-65	0.31256	0.100848	MAFB
406	chr13	37247048	37250195	3148	*	13	5.1e-151	3.5e-51	2.87e-13	1.5e-64	0.396892	0.116407	SNORD36, SERTM1, SNORD37
407	chr4	5052379	5054079	1701	*	14	3.42e-164	1.01e-56	1.27e-12	1.51e-64	0.461035	0.189717	STK32B, SNORA3
408	chr8	11557906	11563023	5118	*	35	4.7e-76	2.31e-56	1.34e-05	2.03e-64	0.258864	0.10943	GATA4, SNORA7
409	chr13	100640914	100644507	3594	*	25	8.15e-67	3.09e-60	2.58e-10	2.52e-64	0.332487	0.119524	SNORD36
410	chr5	140855463	140858107	2645	*	20	2.14e-122	9.27e-53	3.06e-12	2.75e-64	0.2682	0.101744	PCDHGA1, PCDHGA2, PCDHGA3, PCDHGB1, PCDHGA4, PCDHGB2, PCDHGA5, PCDHGB3, PCDHGA6, PCDHGA7, PCDHGB4, PCDHGA8, PCDHGA9, PCDHGB6, PCDHGA10, PCDHGB7, PCDHGA11, PCDHGA12, PCDHGC3, SNORA68, SNORA57, 7SK, SNORD45, SNORD95
411	chr3	128208970	128212476	3507	*	16	6.73e-70	3.61e-66	1.21e-07	2.81e-64	0.363211	0.224738	RP11-475N22.4, SNORA33, SNORA81, SNORD66, SNORD2, SNORD5, SNORD63, SNORD61, GATA2, SNORA24, Metazoa_SRP, SNORA18, U4
412	chr14	23834349	23836012	1664	*	13	2.45e-137	5.95e-65	1.7e-12	2.95e-64	0.307618	0.166889	SNORA79, EFS
413	chr19	58037382	58039253	1872	*	13	1.23e-124	5.48e-65	1.02e-09	3.53e-64	0.320555	0.153321	ZNF549
414	chr13	36704709	36706701	1993	*	11	8.02e-181	1.42e-55	6.62e-15	5.02e-64	0.433166	0.199912	SNORD36, DCLK1, SNORD37
415	chr6	100894513	100897445	2933	*	15	9.44e-79	1.04e-65	3.55e-08	5.2e-64	0.337253	0.206834	SNORA38, SNORA8, SNORD28, SIM1, SNORA20
416	chr1	149399174	149400352	1179	*	8	9.39e-147	7.96e-57	6.99e-13	5.37e-64	0.223678	0.154671	snoU13, Y_RNA, SCARNA16, SNORD112, SNORA63, SNORA2, U3, SNORA51, SNORA25, RP5-998N21.7, SNORA58, CKS1B, SCARNA20, SNORA67, U6, SNORA70, SNORA77, SNORA26, SNORA72, U8, SNORA31, SNORA42, SNORA40, HIST2H2BB, RP5-998N21.10, HIST2H3PS2, SCARNA4, SNORD64, ACA64, SNORD78, snoU109, SNORD60, SNORD116
417	chr6	166073666	166078145	4480	*	17	8.76e-64	3.42e-66	4.26e-08	9.66e-64	0.343139	0.193126	PDE10A
418	chr8	67872678	67875646	2969	*	13	2.22e-103	4.66e-65	5.57e-12	1.04e-63	0.387407	0.192727	SNORA7, SNORA32, TCF24
419	chr7	134143249	134144288	1040	*	12	1.94e-125	3.29e-67	3.77e-09	1.13e-63	0.262415	0.1581	AKR1B1
420	chr7	38668322	38671977	3656	*	12	2.38e-102	1.14e-67	1.31e-09	1.23e-63	0.371352	0.152181	SNORA15, AMPH
421	chr7	19183231	19185267	2037	*	12	6.28e-136	1.32e-59	2.53e-13	1.24e-63	0.471294	0.224655	AC003986.5, FERD3L
422	chr8	11565277	11568356	3080	*	12	8.37e-77	5.05e-65	4.95e-09	1.24e-63	0.271301	0.218054	GATA4, SNORA7
423	chr3	153838930	153840718	1789	*	17	2.63e-169	8.27e-40	2.44e-12	1.27e-63	0.443034	0.15487	ARHGEF26, SNORA81, SNORD66, SNORD2, ARHGEF26-AS1, Metazoa_SRP, SNORA18, U4
424	chr11	104034227	104035942	1716	*	12	1.59e-111	1.08e-63	3.8e-11	1.3e-63	0.377868	0.103396	PDGFD
425	chr6	87646462	87647644	1183	*	12	1.95e-136	3.72e-65	1.87e-11	1.32e-63	0.354052	0.171128	SNORA38, SNORA8, HTR1E, SNORD28, SNORA20
426	chr5	172670518	172673715	3198	*	16	2.98e-117	3.04e-56	8.83e-12	1.37e-63	0.325421	0.155307	SNORD95
427	chr16	49311483	49313307	1825	*	10	5.46e-155	2.78e-58	9.53e-13	1.82e-63	0.437349	0.230428	SNORD111, CBLN1
428	chr16	89118603	89122501	3899	*	17	7.34e-57	5.54e-64	3.15e-08	2.54e-63	-0.208512	-0.126763	CTD-2555A7.2
429	chr13	100622790	100624965	2176	*	13	6.29e-157	1.29e-59	4.71e-12	3.05e-63	0.342079	0.154499	SNORD36, ZIC5
430	chr10	133109013	133111331	2319	*	8	3.52e-168	7.17e-59	4.7e-14	3.32e-63	0.475656	0.31365	TCERG1L
431	chr1	120837955	120839390	1436	*	10	8.61e-114	2.72e-66	1.55e-11	3.71e-63	0.269736	0.162799	snoU13, Y_RNA, SCARNA16, U1, SNORD112, SNORA63, SNORD46, SNORA2, SNORD81, U3, SNORA51, SNORA25, FAM72B, SNORA58, CKS1B, SCARNA20, SNORA67, U6, SNORA70, SNORA77, SNORA26, SNORA72, U8, SNORA31, SNORA42, SNORA40, RP11-439A17.7, SNORD64, ACA64, SNORD78, snoU109, SNORD60, SNORD116
432	chr10	8075716	8079737	4022	*	17	1.41e-114	3.87e-52	9.68e-13	5.84e-63	0.399443	0.159327	NA
433	chr13	114074394	114077172	2779	*	13	1.08e-104	9.2e-62	9.89e-10	6.28e-63	-0.256736	-0.114994	SNORD36, ADPRHL1
434	chr19	21105303	21106370	1068	*	10	2.41e-156	1.96e-61	2.16e-11	6.46e-63	0.282539	0.16131	ZNF85
435	chr10	23982350	23983990	1641	*	13	5.5e-103	2.02e-61	3.39e-10	7.04e-63	0.377216	0.191446	KIAA1217
436	chr18	11751343	11752904	1562	*	10	8.33e-179	2.18e-57	9.47e-15	7.08e-63	0.355493	0.218514	GNAL
437	chr7	96631089	96637152	6064	*	27	7.3e-74	1.3e-53	5.06e-10	7.14e-63	0.357372	0.130225	DLX6, DLX6-AS1, DLX6-AS2
438	chr7	137531173	137532857	1685	*	10	2.04e-141	5.21e-62	1.49e-11	7.63e-63	0.322229	0.197395	DGKI
439	chr11	2181039	2183864	2826	*	21	3.77e-77	2.2e-67	1.23e-08	8.2e-63	-0.233022	-0.12247	LSP1, INS-IGF2, INS
440	chr1	63782395	63787170	4776	*	23	9.93e-113	2.31e-50	1.72e-11	9.26e-63	0.361252	0.111588	snoU13, Y_RNA, SCARNA16, U1, SCARNA18, SCARNA24, SNORD112, SNORA62, SNORA63, SNORD46, SNORA2, SNORD81, U3, SNORA51, SNORA25, SNORA58, CKS1B, SCARNA20, SNORA67, U6, SNORA70, SNORA77, SNORA26, U8, SCARNA11, LINC00466, RP4-792G4.2, SNORA31, SNORA42, SNORA40, SNORD64, ACA64, SNORD78, snoU109, SNORD60, SNORD116
441	chr6	127439206	127442648	3443	*	18	1.79e-92	1.81e-61	1.03e-09	1.3e-62	0.258299	0.150997	SNORA8, RSPO3, SNORD28, SNORA20
442	chr13	25745768	25746644	877	*	12	8.28e-222	1.23e-40	4.27e-14	1.34e-62	0.455938	0.188678	SNORD36, AMER2, SNORA16, SNORD37
443	chr8	35092687	35094053	1367	*	8	1.24e-149	9.97e-66	2.25e-13	1.45e-62	0.358876	0.283942	UNC5D, SNORA7
444	chr2	162282922	162284894	1973	*	11	7.43e-99	3.28e-66	5.11e-10	2.17e-62	0.238139	0.175184	AC009487.5, SLC4A10, SNORA4, SNORD11, SNORD51, SNORA41, SCARNA6, SNORD39, SNORA75, ACA59, SNORA48, SNORA43, SNORA1, Vault
445	chr19	22235022	22235551	530	*	9	2.53e-152	2.63e-64	7.98e-15	2.44e-62	0.352266	0.173134	ZNF257
446	chr19	21657529	21658001	473	*	6	8.18e-174	4.13e-65	1.98e-14	2.89e-62	0.376119	0.3163	CTD-2561J22.3
447	chr2	185462269	185463803	1535	*	12	2.2e-118	7.42e-60	2.75e-10	3.19e-62	0.296912	0.168384	ZNF804A, SNORA4, SNORD11, SNORD51, SNORA41, SCARNA6, SNORD39, SNORA75, SNORA48, SNORA1, Vault
448	chr12	130645000	130648987	3988	*	17	2.82e-97	1.4e-57	2.91e-12	3.43e-62	0.377991	0.198952	FZD10, FZD10-AS1
449	chr11	111382509	111386269	3761	*	22	8.74e-93	1.32e-57	4.35e-09	4.05e-62	0.278191	0.101381	MIR34B, MIR34C, C11orf88, BTG4, RP11-794P6.6
450	chr4	6694923	6695698	776	*	8	1.09e-145	7.73e-65	1.16e-11	6.58e-62	-0.285158	-0.219477	S100P, SNORA3
451	chr20	53091600	53092984	1385	*	10	1.09e-159	7.05e-59	1.44e-12	8.34e-62	0.343257	0.182003	DOK5
452	chr5	168726889	168729267	2379	*	15	2.7e-145	7.28e-47	8.2e-10	8.54e-62	0.351519	0.186387	SNORA57, SLIT3, SNORD95
453	chr2	187713876	187714279	404	*	10	1.09e-154	3.73e-56	8.08e-12	1.05e-61	0.336483	0.226732	SNORA4, SNORD11, SNORD51, SNORA41, SCARNA6, SNORD39, SNORA75, SNORA48, ZSWIM2, SNORA1, Vault
454	chr6	101846409	101848236	1828	*	20	4.55e-113	4.3e-56	2.14e-07	1.08e-61	0.294419	0.147553	SNORA38, SNORA8, GRIK2, SNORD28, SNORA20
455	chr7	27280585	27282444	1860	*	22	5.22e-124	9.89e-55	1.69e-08	1.18e-61	0.291042	0.113738	EVX1, SNORA15, RP1-170O19.17, EVX1-AS
456	chr2	164592477	164593810	1334	*	11	6.36e-123	1.96e-59	2.6e-10	2.53e-61	0.382359	0.185821	SNORA4, SNORD11, SNORD51, SNORA41, SCARNA6, SNORD39, SNORA75, ACA59, SNORA48, FIGN, SNORA43, SNORA1, Vault
457	chr3	11033246	11035357	2112	*	14	3.67e-123	1.4e-58	2.04e-10	3.28e-61	0.361972	0.149737	SLC6A1, SNORD38
458	chr15	89949617	89953370	3754	*	20	9.34e-117	6.55e-51	2.94e-13	3.54e-61	0.4755	0.135052	NA
459	chr1	99469323	99471295	1973	*	14	2.68e-128	2.25e-51	6.01e-10	3.6e-61	0.297111	0.18829	snoU13, Y_RNA, SCARNA16, U1, SNORD112, SNORA63, SNORD46, SNORA2, SNORD81, U3, SNORA51, RP5-896L10.1, SNORA25, SNORA58, CKS1B, SCARNA20, SNORA67, U6, SNORA70, SNORA77, SNORA26, SNORA72, U8, SCARNA11, SNORA31, LPPR5, SNORA42, SNORA40, SNORD64, ACA64, SNORD78, snoU109, SNORD60, SNORD116
460	chr4	104640197	104641548	1352	*	13	4.98e-121	8.94e-60	7.5e-10	3.7e-61	0.274458	0.176535	SNORD74, SNORD50, SNORA11, TACR3, snoU2_19, SNORD65
461	chr19	58399865	58400847	983	*	10	8.23e-135	1.37e-54	1.91e-10	4.4e-61	0.320005	0.232142	ZNF814, CTD-2583A14.9
462	chr5	178016195	178018968	2774	*	16	5.21e-121	2.84e-54	4.8e-09	4.51e-61	0.367402	0.15825	COL23A1, SNORD95
463	chr10	7708240	7710179	1940	*	14	1.6e-112	1.3e-55	1.13e-12	4.57e-61	0.396381	0.162086	ITIH5
464	chr2	115918745	115921258	2514	*	11	1.6e-93	6.99e-62	1.58e-09	6.91e-61	0.38788	0.245766	SNORA12, SNORA74, SNORA19, DPP10, snR65, 5S_rRNA, SNORA4, SNORD11, SNORD51, SNORA41, SCARNA6, SNORD39, SNORA75, ACA59, DPP10-AS1, SNORA48, SNORD56, SNORA43, SNORA1, Vault
465	chr6	10409510	10412797	3288	*	15	9.39e-110	2.83e-53	8.06e-11	7.47e-61	0.317018	0.158931	TFAP2A-AS1, TFAP2A, SNORA20
466	chr6	84562778	84563910	1133	*	13	1.23e-110	3.36e-64	5.3e-08	8.13e-61	0.32125	0.190753	SNORA38, SNORA8, RIPPLY2, SNORD28, SNORA20
467	chr10	101290029	101291397	1369	*	8	8.8e-125	2.76e-63	3.45e-12	8.61e-61	0.385839	0.233544	SNORA17, RP11-129J12.2
468	chr7	37487352	37489651	2300	*	17	1.64e-86	9.08e-66	9.13e-08	9.26e-61	0.275435	0.136566	SNORA15, ELMO1
469	chr1	110209551	110211023	1473	*	10	7.36e-149	3.4e-57	1.04e-13	9.38e-61	0.398688	0.164592	snoU13, Y_RNA, SCARNA16, U1, SNORD112, SNORA63, SNORD46, SNORA2, SNORD81, U3, SNORA51, GSTM2, SNORA25, SNORA58, CKS1B, SCARNA20, SNORA67, U6, SNORA70, SNORA77, SNORA26, SNORA72, U8, SCARNA11, SNORA31, SNORA42, SNORA40, SNORD64, ACA64, SNORD78, snoU109, SNORD60, SNORD116
470	chr7	103629370	103631129	1760	*	11	2.39e-115	1.4e-59	1.52e-10	9.73e-61	0.290835	0.182243	RELN
471	chr12	114877063	114879847	2785	*	15	6.91e-100	1.25e-53	2.69e-10	9.74e-61	0.317269	0.161736	SNORA9
472	chr13	38443104	38445267	2164	*	13	5.54e-135	1.24e-56	8.54e-11	1e-60	0.313407	0.164918	SNORD36, TRPC4, SNORD37
473	chr1	53307985	53309261	1277	*	7	1.2e-147	4.13e-63	1.98e-12	1.27e-60	0.444996	0.282281	snoU13, Y_RNA, SCARNA16, U1, SCARNA18, SCARNA24, SNORD112, SNORA62, SNORA63, SNORD46, ZYG11A, SNORA2, SNORD81, U3, SNORA51, SNORA25, SCARNA20, SNORA67, U6, SNORA70, SNORA77, SNORA26, U8, SCARNA11, SNORA31, SNORA42, SNORA40, SNORD64, ACA64, snoU109, SNORD60, SNORD116
474	chr12	129337674	129338939	1266	*	10	2.32e-151	8.31e-55	4e-12	1.36e-60	0.421526	0.239998	GLT1D1
475	chr8	49647579	49648363	785	*	11	4.66e-140	4.58e-57	1.22e-10	1.44e-60	0.348595	0.154976	SNORA7, SNORA32, EFCAB1
476	chr19	34111400	34114285	2886	*	21	9.32e-59	9.9e-58	4.02e-09	1.77e-60	0.300602	0.103264	CHST8
477	chr10	125425583	125426598	1016	*	7	5.03e-195	8.15e-53	7.01e-15	1.79e-60	0.393908	0.292907	GPR26
478	chr18	7116700	7118122	1423	*	8	9.97e-136	7.24e-63	4.65e-12	1.96e-60	0.426108	0.306995	LAMA1
479	chr20	23028890	23031563	2674	*	13	4.81e-152	8.21e-57	3.72e-12	2.06e-60	0.451727	0.191356	THBD
480	chr5	140787013	140789745	2733	*	11	1.06e-107	4.03e-61	9.04e-12	2.06e-60	0.367578	0.193781	PCDHGA1, PCDHGA2, PCDHGA3, PCDHGB1, PCDHGA4, PCDHGB2, PCDHGA5, PCDHGB3, PCDHGA6, PCDHGA7, PCDHGB4, PCDHGA8, PCDHGA9, PCDHGB6, SNORA68, SNORA57, 7SK, SNORD45, SNORD95
481	chr10	81001957	81003657	1701	*	7	4.23e-165	1.34e-61	2.98e-14	2.44e-60	0.464829	0.291286	ZMIZ1, SNORA17
482	chr10	125650718	125652421	1704	*	14	3.51e-127	5.81e-55	3.25e-11	2.65e-60	0.281332	0.157593	CPXM2
483	chr16	1029085	1031458	2374	*	14	1.47e-153	1.54e-46	8.17e-13	2.78e-60	0.387526	0.152601	AC009041.2, LMF1, RP11-161M6.2
484	chr4	172733566	172734843	1278	*	9	1.56e-134	4.77e-59	2.8e-10	3.92e-60	0.352308	0.235703	GALNTL6, SNORD65
485	chr12	113900283	113907268	6986	*	25	6.06e-70	1.32e-56	2.74e-09	5.22e-60	0.399702	0.118325	SNORA9, LHX5
486	chr16	55512806	55514470	1665	*	15	2.5e-121	2.19e-57	1.02e-10	7.24e-60	0.291209	0.138423	MMP2, SNORD111, SNORD33
487	chr12	41581414	41583721	2308	*	9	9.48e-137	1.8e-57	2.35e-14	7.69e-60	0.368296	0.183174	PDZRN4, snoMe28S-Am2634
488	chr4	175750109	175750802	694	*	12	1.44e-113	1.65e-63	3.42e-09	1.01e-59	0.28559	0.199727	GLRA3, SNORD65
489	chr10	102278918	102280551	1634	*	13	1.36e-123	4.98e-58	5.8e-09	1.03e-59	0.315662	0.186306	SNORA17, SEC31B, NDUFB8
490	chr8	72468561	72471153	2593	*	13	3.18e-83	2.99e-62	2.02e-08	1.07e-59	0.327652	0.227278	SNORA7, SNORA32, RP11-1102P16.1
491	chr4	30723290	30724915	1626	*	7	5.01e-140	1.22e-61	2.89e-13	1.26e-59	0.368264	0.259131	SNORD74, PCDH7, SNORA3, snoR442, SNORD42, snoU2_19, SNORD65
492	chr2	45169447	45172972	3526	*	15	3.4e-134	8.91e-44	8.3e-13	1.63e-59	0.422948	0.171014	SNORA73, SNORA64, SNORD75, SIX3, SNORA74, snR65, 5S_rRNA, SCARNA6, SNORD39, SNORD18, SNORA36, SNORA75, SNORA48, SNORD56, SNORA43, SNORA1, Vault
493	chr6	118227732	118229732	2001	*	14	2.86e-104	3.81e-57	2.77e-10	1.84e-59	0.34882	0.187596	SNORA38, SNORA8, SLC35F1, SNORD28, SNORA20
494	chr11	64739253	64739852	600	*	8	1.03e-139	1.53e-60	3.61e-11	2.3e-59	0.371976	0.283005	C11orf85, SNORD43
495	chr2	105459097	105462313	3217	*	12	7.84e-74	4.72e-57	1.63e-10	2.33e-59	0.380533	0.21178	SNORA73, SNORA64, SNORA12, SNORA74, SNORA19, snR65, 5S_rRNA, SNORA4, SNORD11, SNORD51, SNORA41, SCARNA6, SNORD39, SNORA75, ACA59, LINC01158, SNORA48, SNORD56, SNORA43, SNORA1, Vault
496	chr5	44388596	44389848	1253	*	11	3.92e-120	2.61e-61	3.73e-10	2.5e-59	0.329501	0.206269	FGF10-AS1, SNORA27, SNORA68, RPS23P5, SNORA57, FGF10, SNORA76, 7SK, SNORD45
497	chr5	178420865	178423309	2445	*	10	2.17e-162	1.86e-46	2.5e-12	2.65e-59	0.425476	0.231205	GRM6, SNORD95
498	chr2	119613877	119617128	3252	*	12	1.94e-94	7.01e-53	7.52e-11	2.75e-59	0.333695	0.203362	SNORA12, SNORA74, SNORA19, snR65, 5S_rRNA, SNORA4, SNORD11, SNORD51, SNORA41, SCARNA6, SNORD39, SNORA75, ACA59, SNORA48, SNORD56, SNORA43, SNORA1, Vault
499	chr8	686594	690059	3466	*	13	3.3e-88	1.26e-54	2.22e-11	3.31e-59	0.45715	0.213576	ERICH1-AS1, ERICH1
500	chr10	118896012	118900464	4453	*	21	5.92e-80	4.27e-54	5.03e-09	4.89e-59	0.26347	0.140372	VAX1
501	chr5	146256776	146258785	2010	*	18	8.79e-106	1.4e-52	8.55e-12	5.05e-59	0.269459	0.138332	SNORA68, SNORA57, SNORD45, PPP2R2B, SNORD95
502	chr1	170628856	170631847	2992	*	13	1.84e-104	7.66e-57	2.64e-11	5.36e-59	0.337748	0.154658	snoU13, Y_RNA, SCARNA16, SNORD112, SNORA63, U3, SNORA51, SNORA25, SNORD59, SCARNA20, SNORA67, U6, SNORA70, SNORA77, SNORA26, SNORA72, U8, SNORA31, SNORD78, snoU109, SNORD60, SNORD116
503	chr5	76247647	76250527	2881	*	11	1.84e-174	8.29e-51	7.36e-15	5.41e-59	0.382488	0.110038	CRHBP, snoZ6, SNORA27, SNORA68, RPS23P5, SNORA57, 7SK, SNORD45
504	chr12	50297581	50298731	1151	*	7	2.83e-154	3.01e-60	1.57e-13	6.85e-59	0.459807	0.283019	FAIM2, snoMe28S-Am2634
505	chr7	121939827	121941496	1670	*	9	1.96e-136	1.8e-59	9.91e-12	8.91e-59	0.416839	0.240361	FEZF1
506	chr11	115630531	115631762	1232	*	14	6.97e-137	4.63e-56	4.2e-13	1.97e-58	0.400073	0.171409	AP000797.3, LINC00900
507	chr10	94819559	94822747	3189	*	14	9.7e-102	2.59e-57	5.56e-10	2.21e-58	0.283959	0.123674	CYP26C1, SNORA17, RP11-348J12.2
508	chr6	105388153	105389599	1447	*	8	3.94e-137	2.27e-58	1.7e-13	2.32e-58	0.370694	0.242802	SNORA38, SNORA8, SNORD28, LINC00577, SNORA20
509	chr3	140769274	140771786	2513	*	21	8.52e-85	1.57e-58	1.56e-08	2.45e-58	0.246565	0.110217	SPSB4, SNORA81, SNORD66, SNORD2, SNORD5, Metazoa_SRP, SNORA18, U4
510	chr6	100440411	100442553	2143	*	10	2.42e-116	2.67e-53	2.09e-10	2.6e-58	0.359762	0.164553	SNORA38, SNORA8, MCHR2-AS1, SNORD28, MCHR2, SNORA20
511	chr4	174438312	174440681	2370	*	13	1.07e-123	9.95e-52	3.87e-11	2.75e-58	0.343794	0.16271	SNORD65
512	chr2	50572944	50575326	2383	*	13	1.45e-112	2.54e-58	4.29e-12	3.8e-58	0.462141	0.18521	SNORA73, SNORA64, SNORD75, SNORA74, snR65, 5S_rRNA, SNORD11, SNORA41, SCARNA6, SNORD39, SNORD18, SNORA36, SNORA75, NRXN1, SNORA48, SNORD56, SNORA43, SNORA1, Vault
513	chr21	27010160	27012615	2456	*	13	1.61e-103	8.54e-55	1.52e-09	3.87e-58	0.253095	0.124963	JAM2
514	chr7	116962452	116964472	2021	*	12	6.12e-160	9.06e-47	4.01e-12	5.03e-58	0.405446	0.189348	WNT2
515	chr2	229045417	229047701	2285	*	7	6.15e-118	1.13e-58	8.06e-13	6.22e-58	0.320321	0.232233	SCARNA6, SNORD39, SNORA75, SPHKAP
516	chr21	31310508	31312905	2398	*	11	7.12e-131	1.79e-54	9.19e-13	6.3e-58	0.341046	0.148243	GRIK1
517	chr17	43339040	43340592	1553	*	12	2.64e-119	7.43e-54	5.16e-09	6.92e-58	0.450065	0.234182	SNORA69, MAP3K14-AS1, SPATA32, MAP3K14
518	chr17	42733527	42734503	977	*	11	2.32e-116	1.7e-60	1.18e-10	9.69e-58	0.313881	0.214906	SNORA69, C17orf104
519	chr22	42093980	42095960	1981	*	12	2.25e-112	2.49e-55	6.35e-11	1.03e-57	0.318832	0.102941	C22orf46, MEI1
520	chr20	589310	592164	2855	*	9	1.52e-116	6.54e-59	8.32e-11	1.04e-57	0.358157	0.200207	TCF15
521	chr2	193058203	193060877	2675	*	9	2.75e-125	2.48e-56	7.06e-14	1.07e-57	0.400606	0.225233	SNORA4, SNORD11, SNORD51, SNORA41, SCARNA6, SNORD39, SNORA75, SNORA48, TMEFF2, SNORA1, Vault
522	chr1	34641711	34643941	2231	*	15	1.55e-125	1.01e-56	1.03e-11	1.13e-57	0.3465	0.135195	snoU13, Y_RNA, SCARNA16, SCARNA21, U1, SCARNA17, SCARNA18, SCARNA24, C1orf94, SNORD112, SNORA62, SNORA63, SNORD46, SNORA2, SNORD81, U3, SNORA51, SNORA25, SCARNA20, SNORA67, U6, SNORA70, SNORA77, SNORA26, U8, SCARNA11, SNORA31, SNORA42, SNORA40, SNORD64, ACA64, snoU109, SNORD60
523	chr7	5342326	5343752	1427	*	10	1.09e-100	6.74e-60	3.86e-10	1.82e-57	-0.229018	-0.165913	SLC29A4
524	chr12	95941571	95943114	1544	*	9	2.87e-133	4.3e-55	3.26e-11	2.37e-57	0.411975	0.247598	SNORA9, USP44, snoMe28S-Am2634
525	chr18	7566656	7568829	2174	*	12	6.17e-137	3.05e-51	1.81e-12	2.52e-57	0.316497	0.154012	PTPRM
526	chr16	31579647	31581268	1622	*	12	2.6e-138	1.39e-53	1.27e-12	3.07e-57	0.317664	0.112078	YBX3P1
527	chr4	142053146	142055319	2174	*	15	1.22e-150	5.38e-53	1.48e-13	4.84e-57	0.405774	0.147155	RNF150, SNORD65
528	chr4	156587884	156589349	1466	*	14	1.14e-100	5.31e-60	4.98e-08	5.99e-57	0.228432	0.135277	GUCY1A3, SNORD65
529	chr15	48936208	48939483	3276	*	13	3.72e-95	5.54e-54	2e-11	6.14e-57	0.349704	0.150182	RP11-227D13.1, FBN1
530	chr11	125772925	125775128	2204	*	13	6.42e-180	4.28e-42	1.92e-12	6.7e-57	0.497536	0.161996	DDX25, PUS3, RP11-680F20.9
531	chr20	21376337	21378560	2224	*	13	7.41e-100	1.97e-53	1.34e-09	7.97e-57	0.350579	0.154784	RP11-227D2.3, NKX2-4
532	chr11	122852284	122853573	1290	*	10	7.93e-141	3.1e-52	1.32e-13	8e-57	0.361377	0.157326	BSX
533	chr19	15120922	15122224	1303	*	15	7.28e-133	6.75e-49	3.06e-10	1.07e-56	0.295056	0.148346	CCDC105, SLC1A6
534	chr1	58715499	58717632	2134	*	13	1.14e-105	1.02e-59	6.16e-09	1.27e-56	0.324958	0.160015	snoU13, Y_RNA, SCARNA16, U1, SCARNA18, SCARNA24, SNORD112, SNORA62, SNORA63, SNORD46, SNORA2, SNORD81, U3, SNORA51, SNORA25, SNORA58, SCARNA20, SNORA67, U6, SNORA70, SNORA77, SNORA26, U8, SCARNA11, DAB1, SNORA31, SNORA42, SNORA40, SNORD64, ACA64, SNORD78, snoU109, SNORD60, SNORD116
535	chr5	140767197	140769585	2389	*	16	9.66e-93	9.15e-57	5.17e-09	1.38e-56	0.263857	0.135342	PCDHGA1, PCDHGA2, PCDHGA3, PCDHGB1, PCDHGA4, PCDHGB2, PCDHGA5, PCDHGB3, PCDHGA6, PCDHGA7, PCDHGB4, SNORA68, SNORA57, 7SK, SNORD45, SNORD95
536	chr19	12624466	12625436	971	*	10	5.13e-125	1.21e-55	6.81e-11	1.75e-56	0.326632	0.141754	ZNF709
537	chr7	157345090	157348266	3177	*	16	4.69e-97	3.48e-42	3.88e-12	1.83e-56	-0.373952	-0.116708	PTPRN2
538	chr8	139507782	139510528	2747	*	12	4.56e-129	5.06e-49	2.15e-13	2.49e-56	0.390777	0.101829	FAM135B
539	chr15	83314985	83317632	2648	*	15	2.46e-133	3.28e-41	5.64e-14	2.53e-56	0.406682	0.173698	RP11-752G15.3, CPEB1
540	chr7	152131894	152134019	2126	*	10	1.46e-93	9.94e-46	1e-11	3.21e-56	0.199447	0.111245	FABP5P3, KMT2C
541	chr2	97192266	97193688	1423	*	9	2.99e-174	4.01e-45	2.32e-14	3.34e-56	0.408259	0.192407	SNORA73, SNORA64, SNORA12, SNORA74, SNORA19, snR65, 5S_rRNA, SNORA4, SNORD11, SNORA41, SCARNA6, SNORD39, SNORA75, ACA59, RP11-363D14.1, SNORA48, SNORD56, SNORA43, SNORA1, Vault
542	chr19	21646006	21646781	776	*	6	1.76e-193	5.74e-47	1.1e-16	3.75e-56	0.494073	0.322692	CTD-2561J22.3, CTD-2561J22.5
543	chr4	190938265	190940723	2459	*	12	1.58e-63	7.72e-59	8.23e-10	4.13e-56	0.294678	0.15921	RNA5SP175
544	chr3	44036453	44041103	4651	*	20	2.6e-55	4.51e-58	1.16e-07	4.57e-56	0.261843	0.134296	U7, RP4-555D20.3, SNORD77, SNORA33, SNORA81, SNORD5, RP4-555D20.4, SNORD38, SNORD63, Metazoa_SRP, SNORA18
545	chr2	145273297	145275441	2145	*	12	2.48e-123	3.19e-52	7.34e-13	4.86e-56	0.234697	0.121313	snR65, 5S_rRNA, SNORA4, SNORD11, SNORD51, SNORA41, SCARNA6, SNORD39, SNORA75, ACA59, ZEB2, SNORA48, SNORD56, SNORA43, SNORA1, Vault
546	chr9	132381661	132383362	1702	*	7	4.98e-241	6.03e-45	4.59e-18	5.06e-56	0.516954	0.239941	NTMT1, C9orf50
547	chr3	181441345	181445647	4303	*	25	2.38e-65	1.31e-52	7.94e-07	6.27e-56	0.259715	0.127507	SOX2-OT, SNORA81, SNORD66, SNORD2, U4
548	chr10	82115447	82117257	1811	*	13	1.16e-103	1.91e-58	2.85e-10	6.54e-56	0.310694	0.168308	DYDC2, SNORA17, DYDC1
549	chr19	12266489	12267796	1308	*	9	2.24e-119	7.9e-59	2.01e-12	7.05e-56	0.450212	0.249678	ZNF625-ZNF20, ZNF625
550	chr16	86527164	86532993	5830	*	17	2.93e-39	4.85e-55	2.34e-08	7.08e-56	0.229958	0.127024	FENDRR
551	chr16	14397074	14397892	819	*	8	4.03e-126	4.3e-58	2.06e-11	7.15e-56	0.303025	0.190747	RP11-65J21.3, MIR193B
552	chr7	155164294	155168238	3945	*	21	1.73e-67	2.88e-45	4.29e-09	8.3e-56	0.248499	0.1274	NA
553	chr1	208083913	208085043	1131	*	10	2.69e-151	8.31e-48	2.97e-12	8.59e-56	0.353665	0.133213	snoU13, Y_RNA, SNORD112, U3, SNORA51, SNORA25, SNORA70, SNORA26, SNORA72, U8, CD34, SNORD116
554	chr8	55366152	55367611	1460	*	7	2.57e-115	8.36e-57	2.07e-12	9.95e-56	0.354115	0.252514	SNORA7, SNORA32
555	chr1	78956268	78957682	1415	*	9	2.04e-144	2.13e-49	5.32e-12	1.16e-55	0.385809	0.210604	snoU13, Y_RNA, SCARNA16, U1, SCARNA18, SNORD112, SNORA63, SNORD46, PTGFR, SNORA2, SNORD81, U3, SNORA51, SNORA25, SNORA58, CKS1B, SCARNA20, SNORA67, U6, SNORA70, SNORA77, SNORA26, U8, SCARNA11, SNORA31, SNORA42, SNORA40, SNORD64, ACA64, SNORD78, snoU109, SNORD60, SNORD116
556	chr2	239139518	239141043	1526	*	18	1.28e-117	2.59e-47	2.1e-08	1.4e-55	0.330661	0.127645	AC096574.4, AC016757.3
557	chr5	178487123	178488100	978	*	14	1.1e-106	4.57e-56	1.14e-08	1.73e-55	0.336784	0.177905	ZNF354C, SNORD95
558	chr4	4228165	4229883	1719	*	9	3.26e-112	4.09e-57	1.13e-11	2.27e-55	0.28987	0.186052	SNORA3, OTOP1
559	chr12	128751042	128753795	2754	*	11	2.67e-71	2.63e-56	7.21e-09	2.8e-55	0.375619	0.250664	TMEM132C
560	chr1	36042433	36043352	920	*	7	1.57e-134	5.04e-57	1.42e-11	2.82e-55	0.455981	0.317229	snoU13, Y_RNA, SCARNA16, SCARNA21, U1, SCARNA17, SCARNA18, SCARNA24, SNORD112, SNORA62, TFAP2E, SNORA63, SNORD46, SNORA2, SNORD81, U3, SNORA51, SNORA25, SCARNA20, SNORA67, U6, SNORA70, SNORA77, SNORA26, U8, SCARNA11, RP4-728D4.2, SNORA31, SNORA42, SNORA40, SNORD64, ACA64, snoU109, SNORD60
561	chr12	108167448	108170183	2736	*	11	2.32e-165	7.2e-44	3.13e-14	3.56e-55	0.401812	0.112218	ASCL4, SNORA9
562	chr5	135265753	135266896	1144	*	11	1.99e-123	3.45e-53	2.05e-10	4.06e-55	0.294606	0.196679	FBXL21, SNORA27, SNORA68, SNORA57, 7SK, LECT2, SNORD45, SNORD95
563	chr3	63263308	63264919	1612	*	10	2.23e-129	4.57e-45	2.31e-10	7.71e-55	0.266057	0.193971	U7, SNORD77, SYNPR, SNORA33, SNORA81, SNORD66, SNORD2, SNORD5, SNORD38, SNORD63, Metazoa_SRP, SNORA18
564	chr8	140714489	140717629	3141	*	23	6.05e-89	6.08e-44	3.69e-08	8.04e-55	0.303892	0.116996	KCNK9
565	chr7	155258253	155261984	3732	*	17	8.63e-117	4.92e-39	3.45e-12	8.33e-55	0.370343	0.137571	NA
566	chr20	21492558	21498294	5737	*	23	6.08e-40	5.3e-50	1.94e-08	1.11e-54	0.306483	0.134611	NKX2-2-AS1, NKX2-2
567	chr1	67217673	67218505	833	*	13	4.32e-99	3.89e-58	1.59e-07	1.16e-54	0.301003	0.191551	snoU13, Y_RNA, SCARNA16, U1, SCARNA18, SCARNA24, SNORD112, SNORA62, SNORA63, SNORD46, TCTEX1D1, SNORA2, SNORD81, U3, SNORA51, SNORA25, SNORA58, CKS1B, SCARNA20, SNORA67, U6, SNORA70, SNORA77, SNORA26, U8, SCARNA11, SNORA31, SNORA42, SNORA40, SNORD64, ACA64, SNORD78, snoU109, SNORD60, SNORD116
568	chr6	26043546	26046579	3034	*	18	3.84e-59	2.74e-57	4.13e-06	1.31e-54	0.196636	0.119759	U91328.2, HIST1H3C, HIST1H2BB, SNORA20
569	chr19	52872916	52873624	709	*	10	4.21e-106	2.46e-58	2.56e-10	1.31e-54	0.307229	0.198686	ZNF880
570	chr3	2139690	2142391	2702	*	13	6.01e-91	8.72e-54	7.79e-09	1.44e-54	0.314697	0.152187	CNTN4
571	chr9	37025102	37027815	2714	*	9	1.21e-152	2.76e-47	1.67e-13	1.74e-54	0.41352	0.233878	SNORA30, PAX5
572	chr5	71014409	71016343	1935	*	11	8.38e-120	2.81e-55	1.56e-11	1.76e-54	0.372429	0.160082	CARTPT, snoZ6, SNORA27, SNORA68, RPS23P5, SNORA57, SNORA76, 7SK, SNORD45
573	chr10	124905105	124910550	5446	*	27	6.95e-48	5.57e-51	1.53e-07	1.91e-54	0.248908	0.101532	HMX2
574	chr5	140743927	140746162	2236	*	13	1.49e-93	5.34e-53	1.08e-10	1.96e-54	0.286528	0.116026	PCDHGA1, PCDHGA2, PCDHGA3, PCDHGB1, PCDHGA4, PCDHGB2, PCDHGA5, SNORA68, SNORA57, 7SK, SNORD45, SNORD95
575	chr15	35045695	35047411	1717	*	10	2.86e-113	3.82e-56	9.13e-11	2.82e-54	0.433516	0.220169	RP11-814P5.1, GJD2
576	chr2	45028225	45030384	2160	*	15	4.27e-78	1.01e-46	1.64e-09	3.89e-54	0.280486	0.140232	SNORA73, SNORA64, SNORD75, SNORA74, snR65, 5S_rRNA, SCARNA6, SNORD39, SNORD18, SNORA36, SNORA75, SNORA48, SNORD56, SNORA43, SNORA1, Vault
577	chr7	32109831	32111453	1623	*	14	1.16e-101	1.39e-51	3.05e-09	4.6e-54	0.306912	0.161587	SNORA15, PDE1C
578	chr2	210635618	210637094	1477	*	10	2.71e-120	6.22e-53	3.37e-12	4.84e-54	0.321829	0.214103	UNC80, SCARNA6, SNORD39, SNORA75, SNORA48
579	chr10	47082604	47083632	1029	*	10	4.06e-115	4.48e-50	2.05e-09	6.1e-54	0.280677	0.199447	NPY4R, SNORA71, LINC00842
580	chr12	63543292	63545956	2665	*	11	1.64e-133	1.19e-48	1e-12	7.49e-54	0.33101	0.168377	AVPR1A, snoMe28S-Am2634
581	chr8	89339080	89341103	2024	*	11	5.46e-117	1.42e-51	2.08e-12	9e-54	0.380086	0.207988	RP11-586K2.1, SNORA32, MMP16
582	chr3	187386810	187389127	2318	*	12	1.46e-137	2.94e-45	4.79e-13	1.14e-53	0.366295	0.134228	SST, U4
583	chr19	37825009	37826008	1000	*	9	1.2e-109	2.05e-56	1.19e-09	1.25e-53	0.295175	0.213178	HKR1
584	chr3	79815639	79817278	1640	*	10	2.36e-77	3.11e-54	1.48e-10	1.3e-53	0.321163	0.186045	U7, SNORD77, SNORA33, SNORA81, SNORD66, SNORD2, SNORD5, SNORD38, SNORD63, ROBO1, SNORA24, Metazoa_SRP, SNORA18
585	chr16	86611049	86613731	2683	*	10	1.7e-108	1.32e-52	9.99e-12	1.35e-53	0.377544	0.221626	FOXL1
586	chr1	119521928	119522855	928	*	6	2.66e-126	3.2e-56	7.95e-12	1.65e-53	0.388314	0.282362	snoU13, Y_RNA, SCARNA16, U1, SNORD112, SNORA63, SNORD46, SNORA2, SNORD81, U3, SNORA51, SNORA25, SNORA58, CKS1B, SCARNA20, SNORA67, U6, SNORA70, SNORA77, SNORA26, SNORA72, U8, SNORA31, SNORA42, SNORA40, TBX15, SNORD64, ACA64, SNORD78, snoU109, SNORD60, SNORD116
587	chr16	1305420	1308385	2966	*	13	8.28e-61	5.33e-55	5.78e-09	1.94e-53	-0.202254	-0.126036	TPSD1, RP11-616M22.5
588	chr14	38723500	38727014	3515	*	13	4.03e-135	6.06e-40	6.81e-14	1.98e-53	0.476591	0.123248	SNORA79, CLEC14A
589	chr2	144693693	144695257	1565	*	7	9.56e-133	5.04e-54	9.31e-14	2.05e-53	0.463815	0.263386	AC016910.1, snR65, 5S_rRNA, SNORA4, SNORD11, SNORD51, SNORA41, SCARNA6, SNORD39, SNORA75, ACA59, SNORA48, SNORD56, SNORA43, SNORA1, Vault
590	chr10	63212206	63213784	1579	*	13	1.86e-140	8.5e-40	1.84e-11	2.5e-53	0.400715	0.149533	RP11-809M12.1, SNORA71, TMEM26
591	chr12	114833043	114839007	5965	*	22	1.64e-78	8.15e-40	1.57e-09	2.66e-53	0.326232	0.120844	SNORA9, TBX5
592	chr20	44745522	44747351	1830	*	12	2.26e-101	2.75e-55	4.52e-09	2.83e-53	0.31059	0.189402	CD40
593	chr7	151106022	151108340	2319	*	12	6.77e-157	4.28e-44	2.7e-13	2.94e-53	0.40199	0.151793	WDR86-AS1, WDR86
594	chr19	11784246	11785337	1092	*	14	8.41e-98	7.33e-56	1.21e-07	3.03e-53	0.259465	0.184672	ZNF833P
595	chr19	46915351	46917255	1905	*	9	1.91e-113	1.28e-52	3.85e-13	3.46e-53	0.358206	0.202238	CCDC8
596	chr4	90756533	90759203	2671	*	18	1.81e-74	7.54e-57	4.73e-07	3.55e-53	0.294522	0.135906	SNORD74, SNORD50, RP11-67M1.1, SNORA11, SNCA, snoU2_19, SNORD65
597	chr2	38300586	38303844	3259	*	21	4.91e-176	6.23e-33	6.24e-15	3.67e-53	0.559374	0.1145	SNORA73, SNORA64, CYP1B1-AS1, SNORA74, snR65, 5S_rRNA, SCARNA6, SNORD39, SNORD18, SNORA36, CYP1B1, SNORA75, SNORA48, SNORD56, SNORA43, SNORA1, Vault
598	chr14	96341538	96344170	2633	*	8	1.17e-95	9.91e-56	3.45e-11	4.15e-53	0.314601	0.146332	LINC00617
599	chr5	76932016	76935080	3065	*	13	9.33e-62	6.07e-49	1.16e-10	4.92e-53	0.31224	0.15245	snoZ6, SNORA27, SNORA68, RPS23P5, SNORA57, 7SK, OTP, SNORD45
600	chr15	27016796	27021321	4526	*	12	7.14e-67	1.35e-49	1.46e-09	5.39e-53	0.313869	0.114989	GABRB3
601	chr14	24779400	24781937	2538	*	16	2.25e-81	2.8e-57	5.55e-07	5.52e-53	0.261128	0.123023	LTB4R2, LTB4R, SNORA79, CIDEB
602	chr1	200002343	200006247	3905	*	16	3.83e-92	8.62e-53	1.47e-09	5.89e-53	0.344423	0.181626	snoU13, Y_RNA, SNORD112, U3, SNORA51, SNORA25, SCARNA20, U6, NR5A2, SNORA70, SNORA77, SNORA26, SNORA72, U8, SNORD60, SNORD116
603	chr14	24801616	24805349	3734	*	18	2.37e-89	3.31e-48	6.88e-07	5.93e-53	0.323046	0.119858	SNORA79, ADCY4, RP11-934B9.3, RIPK3
604	chr5	151066268	151067848	1581	*	9	1e-89	5.06e-56	2.85e-09	8.57e-53	0.240938	0.102365	CTB-113P19.1, SNORA68, SNORA57, SNORD45, SPARC, SNORD95
605	chr19	53635532	53637178	1647	*	11	8.96e-114	3.17e-49	1.86e-12	8.77e-53	0.272829	0.165795	ZNF415, ZNF347
606	chr15	53086630	53088156	1527	*	10	3.79e-107	2.29e-54	1.45e-10	9.71e-53	0.354143	0.218676	NA
607	chr14	37123678	37129141	5464	*	27	2.05e-48	1.69e-41	6.65e-07	1.05e-52	0.291465	0.116257	PAX9, SNORA79, RP11-964E11.2
608	chr11	94133505	94135029	1525	*	13	7.88e-108	3.53e-52	1.05e-10	1.15e-52	0.25287	0.16141	GPR83
609	chr14	52535028	52536721	1694	*	14	7.99e-102	2.92e-52	1.23e-08	1.36e-52	0.352413	0.163312	SNORA79, NID2
610	chr10	102995719	102998762	3044	*	19	6.75e-92	2.23e-46	9e-09	1.38e-52	0.298777	0.113497	LBX1-AS1, SNORA17
611	chr2	95690169	95692727	2559	*	13	1.5e-120	9.44e-48	1.23e-10	1.39e-52	0.295698	0.152455	SNORA73, SNORA64, SNORA12, SNORA74, SNORA19, MAL, snR65, 5S_rRNA, SNORA4, SNORD11, SNORA41, SCARNA6, SNORD39, SNORA75, ACA59, AC103563.8, SNORA48, SNORD56, SNORA43, SNORA1, Vault
612	chr1	181286640	181287805	1166	*	8	4.57e-116	1.12e-54	3.64e-12	1.57e-52	0.333326	0.24755	snoU13, Y_RNA, SCARNA16, SNORD112, SNORA63, U3, SNORA51, SNORA25, SNORD59, SCARNA20, U6, SNORA70, SNORA77, SNORA26, SNORA72, U8, SNORA31, snoU109, SNORD60, SNORD116
613	chr12	54354162	54355528	1367	*	8	1.41e-127	7.07e-54	2.52e-12	1.61e-52	0.429179	0.283446	snoMe28S-Am2634
614	chr12	113916338	113917994	1657	*	11	5.21e-96	3.39e-53	3.27e-10	1.87e-52	0.334774	0.225463	RP11-82C23.2, SNORA9
615	chr6	151560831	151562634	1804	*	13	1.79e-82	3.11e-55	2.51e-08	2.66e-52	0.286419	0.156922	AKAP12, SNORD28, SNORA20
616	chr6	152957223	152959047	1825	*	18	8.22e-109	1.79e-46	4.37e-12	2.7e-52	0.372938	0.109592	SNORD28, SYNE1, SNORA20
617	chr16	22824489	22826243	1755	*	11	1.32e-107	7.01e-52	3.84e-12	2.78e-52	0.350718	0.188309	HS3ST2
618	chr5	83678235	83680968	2734	*	15	1.98e-98	3.87e-51	1.14e-09	2.89e-52	0.315633	0.136389	CTD-2269F5.1, snoZ6, SNORA27, SNORA68, SNORA57, 7SK, EDIL3, SNORD45
619	chr16	66637919	66638702	784	*	11	7.78e-133	3.47e-44	3.58e-11	3.06e-52	0.400063	0.184361	CMTM3, SNORD111, SNORD33
620	chr16	1040373	1041686	1314	*	10	2.38e-122	5.35e-51	6.53e-15	3.13e-52	-0.333693	-0.154647	RP11-161M6.3
621	chr6	161188022	161188822	801	*	8	1.15e-125	2.75e-52	5.46e-12	3.94e-52	0.298769	0.195501	NA
622	chr9	970297	973198	2902	*	11	3.26e-79	2.11e-48	2.92e-12	4.85e-52	0.378982	0.199498	NA
623	chr4	176922556	176923800	1245	*	9	4.96e-118	1.31e-52	4.68e-12	5.12e-52	0.375007	0.181135	GPM6A, SNORD65
624	chr13	107028903	107029443	541	*	5	6.42e-155	8.3e-54	2.75e-14	5.23e-52	-0.398365	-0.297037	SNORD36, LINC00460
625	chr2	220282165	220284395	2231	*	13	3.79e-78	6.7e-57	2.29e-07	6.19e-52	0.244095	0.177917	DES, SCARNA6, SNORD39, SNORA75, SNORA48
626	chr17	6616351	6617580	1230	*	11	2.15e-88	1.62e-55	1.25e-08	6.89e-52	0.349989	0.216497	SLC13A5
627	chr7	149744041	149746640	2600	*	8	1.23e-118	4.21e-43	1.37e-13	8.22e-52	0.297154	0.173116	RP11-545G3.1
628	chr1	12123262	12124114	853	*	9	1.5e-106	1.23e-54	6.44e-10	1.09e-51	0.255666	0.200274	snoU13, Y_RNA, SCARNA16, TNFRSF8, SCARNA21, SNORD112, SNORA62, SNORA2, U3, SNORA51, SCARNA20, SNORA67, SNORA70, SNORA77, SNORA26, U8, SCARNA11, SNORA31, SNORA42, SNORA40, snoU109, SNORD60
629	chr19	58238435	58239424	990	*	9	4.68e-127	1.15e-46	6.27e-11	1.23e-51	0.455102	0.211026	AC003006.7, ZNF671
630	chr2	119590523	119593949	3427	*	13	2.05e-77	1.52e-47	3.12e-12	1.29e-51	0.273813	0.157193	SNORA12, SNORA74, SNORA19, snR65, 5S_rRNA, SNORA4, SNORD11, SNORD51, SNORA41, SCARNA6, SNORD39, SNORA75, ACA59, RP11-19E11.1, SNORA48, SNORD56, SNORA43, SNORA1, Vault
631	chr5	170742118	170744407	2290	*	8	1.19e-86	1.51e-52	1.9e-11	1.29e-51	0.449157	0.25276	SNORA57, SNORD95
632	chr13	114812177	114815139	2963	*	17	9.52e-61	1.55e-52	1.75e-07	1.63e-51	-0.166928	-0.112592	SNORD36, RASA3
633	chr5	78985425	78986160	736	*	12	1.55e-92	1.41e-55	2.87e-07	1.65e-51	0.253499	0.186149	CMYA5, snoZ6, SNORA27, SNORA68, RPS23P5, SNORA57, 7SK, SNORD45
634	chr6	10414350	10417726	3377	*	26	7.53e-65	2.4e-44	2.93e-07	2.13e-51	0.268298	0.122195	TFAP2A-AS1, TFAP2A, SNORA20
635	chr6	28602566	28603779	1214	*	32	4.03e-82	1.33e-56	9.52e-06	2.23e-51	0.231806	0.117086	SNORA20
636	chr2	56149464	56152003	2540	*	14	5.47e-98	7.67e-47	2.35e-08	2.46e-51	0.230031	0.12889	SNORA73, SNORA64, SNORD75, SNORA12, SNORA74, snR65, 5S_rRNA, SNORA4, SNORD11, SNORA41, SCARNA6, SNORD39, SNORD18, SNORA36, SNORA75, EFEMP1, SNORA48, SNORD56, SNORA43, SNORA1, Vault
637	chr4	176986621	176987577	957	*	12	3.88e-100	6.9e-53	9.96e-09	2.64e-51	0.293789	0.16163	WDR17, SNORD65
638	chr14	97684259	97686001	1743	*	10	2.49e-103	9.07e-52	6.5e-11	3.12e-51	0.33256	0.185399	NA
639	chr19	39754498	39756569	2072	*	11	5.98e-126	1.77e-47	8.55e-13	3.67e-51	0.463479	0.150087	IFNL4P1
640	chr8	16884197	16885270	1074	*	7	1.27e-114	2.32e-53	3.54e-13	6.3e-51	0.411929	0.22986	MICU3, SNORA7
641	chr5	178770629	178773355	2727	*	14	8.23e-84	1.82e-46	6.79e-09	6.67e-51	0.32393	0.135557	ADAMTS2, SNORD95
642	chr8	143644107	143645857	1751	*	7	1.41e-106	9.93e-50	5.09e-12	7.22e-51	-0.236015	-0.151637	NA
643	chr2	207506480	207507528	1049	*	9	5.14e-128	3.08e-42	6.89e-12	9.09e-51	0.343216	0.205559	AC010731.4, SCARNA6, SNORD39, SNORA75, SNORA48
644	chr5	38257516	38259398	1883	*	17	6.36e-104	6.74e-45	2.02e-09	9.72e-51	0.269709	0.121664	EGFLAM, SNORA27, SNORA68, RPS23P5, SNORA57, SNORA76, 7SK, SNORD45
645	chr19	36822311	36822770	460	*	6	5.16e-119	2.81e-53	4.37e-11	1.1e-50	0.295409	0.229109	LINC00665
646	chr6	108495385	108497995	2611	*	14	6.58e-125	5.24e-37	1.87e-11	1.11e-50	0.359591	0.137168	SNORA38, SNORA8, NR2E1, SNORD28, SNORA20
647	chr2	89063944	89065605	1662	*	12	4.32e-114	1.75e-44	3.95e-12	1.41e-50	0.34181	0.122392	SNORA73, SNORA64, SNORA12, SNORA74, SNORA19, ANKRD36BP2, snR65, 5S_rRNA, SNORA4, SNORD11, SNORA41, SCARNA6, SNORD39, SNORD18, SNORA75, ACA59, SNORA48, SNORD56, SNORA43, SNORA1, Vault
648	chr5	82766951	82769097	2147	*	13	8.66e-74	7.24e-52	1.61e-08	1.44e-50	0.282361	0.151836	VCAN, snoZ6, SNORA27, SNORA68, SNORA57, 7SK, SNORD45
649	chr1	10730684	10734693	4010	*	17	3.85e-57	7.37e-56	5.8e-06	1.52e-50	0.222976	0.14101	snoU13, Y_RNA, SCARNA16, SCARNA21, SNORD112, SNORA62, SNORA2, U3, SNORA51, SCARNA20, SNORA67, SNORA70, SNORA77, SNORA26, U8, CASZ1, SCARNA11, SNORA31, SNORA42, SNORA40, snoU109, SNORD60
650	chr6	163834158	163836718	2561	*	13	6.46e-55	2.82e-53	3.32e-12	1.61e-50	0.38015	0.142245	QKI, CAHM
651	chr3	49938721	49941613	2893	*	15	1.99e-109	4.25e-40	9.56e-12	1.8e-50	-0.258479	-0.110235	U7, SNORD77, CTD-2330K9.2, CTD-2330K9.3, SNORA33, SNORA81, SNORD5, MST1R, SNORD38, SNORD63, Metazoa_SRP, SNORA18
652	chr8	116679763	116681258	1496	*	11	6.16e-193	1.88e-29	1.32e-15	1.87e-50	0.430194	0.142212	SNORA32, TRPS1
653	chr4	81186901	81188471	1571	*	10	3.18e-83	9.16e-53	3.33e-11	1.97e-50	0.336369	0.192522	SNORD74, SNORA3, SNORD50, FGF5, snoR442, SNORA11, SNORD42, snoU2_19, SNORD65
654	chr13	50706583	50708043	1461	*	11	1.21e-112	3.72e-39	2.52e-10	2.01e-50	0.286616	0.155782	SNORD36, DLEU1, SNORD37
655	chr1	207817630	207819196	1567	*	11	9.28e-120	1.6e-42	5.7e-11	2.49e-50	0.437636	0.183076	snoU13, Y_RNA, SNORD112, U3, SNORA51, SNORA25, SNORA70, CR1L, CD46P1, SNORA26, SNORA72, U8, SNORD116
656	chr14	100437554	100438957	1404	*	9	1.65e-90	2.19e-53	5.61e-09	2.63e-50	0.308815	0.214484	EVL
657	chr10	91294781	91296457	1677	*	14	1.86e-86	2.56e-49	1.23e-07	2.85e-50	0.281712	0.155031	SNORA17, SLC16A12
658	chr4	185939727	185942800	3074	*	23	2.13e-61	4.05e-49	1.07e-06	3.24e-50	0.229497	0.115935	HELT
659	chr11	7272653	7274234	1582	*	11	8.47e-90	6.03e-51	4.27e-09	3.46e-50	0.33041	0.212605	LSP1, SYT9
660	chr7	35225412	35226751	1340	*	8	1.07e-91	2.73e-51	1.07e-11	5.34e-50	0.307565	0.175498	SNORA15, DPY19L2P1
661	chr11	111782016	111784386	2371	*	13	4.17e-111	5.35e-42	4.85e-10	5.47e-50	0.290868	0.140025	HSPB2, HSPB2-C11orf52, CRYAB
662	chr16	56227690	56229180	1491	*	10	2.79e-96	3.77e-50	7.33e-09	6.68e-50	0.375164	0.206391	GNAO1, SNORD111, CTD-2050B12.2, SNORD33
663	chr14	85999731	86001111	1381	*	5	5.16e-128	6.08e-52	4.48e-14	6.89e-50	0.359769	0.26016	FLRT2
664	chr7	99774935	99775862	928	*	14	1.82e-141	4.05e-30	2.9e-11	7.52e-50	0.311786	0.112119	STAG3, GPC2
665	chr7	101005832	101007072	1241	*	12	4.91e-115	1.23e-43	2.05e-10	7.63e-50	0.417486	0.177612	COL26A1
666	chr20	41817011	41819125	2115	*	10	1.96e-110	1.15e-49	9.56e-13	1.05e-49	0.337437	0.210995	RP1-269M15.3, PTPRT
667	chr5	140792511	140794993	2483	*	15	3.08e-72	2.83e-48	6.51e-11	1.18e-49	0.218214	0.138029	PCDHGA1, PCDHGA2, PCDHGA3, PCDHGB1, PCDHGA4, PCDHGB2, PCDHGA5, PCDHGB3, PCDHGA6, PCDHGA7, PCDHGB4, PCDHGA8, PCDHGA9, PCDHGB6, PCDHGA10, SNORA68, SNORA57, 7SK, SNORD45, SNORD95
668	chr3	154145810	154146871	1062	*	7	3.17e-109	3.64e-52	3.23e-12	1.33e-49	0.286951	0.229961	SNORA81, SNORD66, SNORD2, GPR149, Metazoa_SRP, SNORA18, U4
669	chr12	54365966	54369514	3549	*	18	2.17e-90	6.34e-45	2.7e-08	1.43e-49	0.298293	0.16074	HOXC11, HOTAIR, snoMe28S-Am2634
670	chr10	105036611	105038444	1834	*	12	8.52e-94	4.51e-45	1.45e-10	1.68e-49	0.335577	0.18177	INA, SNORA17
671	chr13	46424943	46426263	1321	*	15	1.01e-123	2.9e-41	5.18e-11	1.71e-49	0.367395	0.142494	SNORD36, SIAH3, SNORD37
672	chr10	13932842	13934438	1597	*	11	5.68e-84	7.44e-52	2.51e-09	1.9e-49	0.300194	0.179003	FRMD4A
673	chr18	55106285	55109119	2835	*	11	8.31e-62	4.06e-52	4.6e-08	2.17e-49	0.273626	0.195172	ONECUT2
674	chr5	136833893	136835107	1215	*	10	4.48e-113	7.66e-46	9.01e-11	2.68e-49	0.421946	0.218658	SNORA27, SNORA68, SNORA57, 7SK, SPOCK1, SNORD45, SNORD95
675	chr13	36728869	36729247	379	*	6	2.06e-128	5.74e-49	1.06e-12	2.74e-49	0.451222	0.269431	SNORD36, SNORD37
676	chr17	77774880	77778467	3588	*	16	2.11e-64	2.32e-40	2.19e-11	2.87e-49	0.275463	0.103466	SNORA69, RP11-353N14.1, CBX8
677	chr19	46525566	46527546	1981	*	13	9.44e-105	1.21e-44	2.54e-10	3e-49	0.287409	0.133844	PGLYRP1
678	chr19	54040774	54042165	1392	*	12	9.55e-84	4.19e-52	9.4e-08	3.05e-49	0.195478	0.131529	ZNF331
679	chr5	131592959	131594335	1377	*	13	7.48e-88	3.12e-48	3.71e-08	3.07e-49	0.33334	0.162022	PDLIM4, SNORA27, SNORA68, SNORA57, 7SK, P4HA2, SNORD45, SNORD95
680	chr3	96532024	96534005	1982	*	13	7.3e-93	3.6e-49	4.04e-09	3.17e-49	0.308295	0.183289	U7, SNORD77, EPHA6, SNORA33, SNORA81, SNORD66, SNORD2, SNORD5, SNORD63, SNORA24, Metazoa_SRP, SNORA18
681	chr7	19145530	19148187	2658	*	12	5.55e-105	5.88e-40	3.13e-13	3.85e-49	0.361554	0.156821	TWIST1
682	chr8	93113829	93116100	2272	*	12	2.64e-100	3.91e-48	2.39e-12	4.07e-49	0.321029	0.147346	SNORA32, RUNX1T1
683	chr2	163695111	163696187	1077	*	8	3.09e-94	5.23e-52	4.43e-10	4.08e-49	0.305566	0.217522	SNORA4, SNORD11, SNORD51, SNORA41, SCARNA6, SNORD39, SNORA75, ACA59, SNORA48, KCNH7, SNORA43, SNORA1, Vault
684	chr11	122846437	122848983	2547	*	10	3.41e-78	6.36e-49	1.2e-10	4.14e-49	0.297462	0.162765	BSX
685	chr11	8615356	8616102	747	*	15	1.15e-94	3.9e-49	1.09e-07	4.48e-49	0.250744	0.144496	LSP1, STK33
686	chr12	62583974	62586892	2919	*	16	1.8e-135	3.79e-31	1.44e-14	5.3e-49	0.528475	0.106628	FAM19A2, snoMe28S-Am2634
687	chr14	60972853	60974525	1673	*	11	3.96e-141	1.26e-43	3.86e-13	6.06e-49	0.41249	0.182983	SNORA46, SNORA79, C14orf39
688	chr13	96296144	96297338	1195	*	13	2.4e-84	2.3e-49	4.06e-09	6.17e-49	0.242057	0.15005	SNORD36, DZIP1
689	chr21	19616551	19618088	1538	*	8	6.57e-123	3.5e-43	2.48e-12	6.2e-49	0.374094	0.188452	CHODL
690	chr8	65710790	65712412	1623	*	12	5.23e-99	1.54e-45	1.11e-10	7.02e-49	0.247725	0.141177	SNORA7, SNORA32, CYP7B1
691	chr6	31685392	31685575	184	*	7	1.39e-102	1.05e-51	1.05e-09	7.63e-49	-0.291769	-0.231302	SNORA38, LY6G6F, MEGT1, LY6G6D, SNORA20
692	chr20	44656559	44658941	2383	*	10	4.73e-81	1.13e-46	3.11e-09	9.86e-49	0.289312	0.158537	SLC12A5
693	chr3	68980320	68982098	1779	*	12	3.5e-78	2.95e-52	5e-07	1.03e-48	0.275466	0.199962	U7, SNORD77, SNORA33, SNORA81, SNORD66, SNORD2, SNORD5, SNORD38, SNORD63, FAM19A4, SNORA24, Metazoa_SRP, SNORA18
694	chr5	63801847	63802993	1147	*	10	1.13e-88	3.01e-52	1.44e-08	1.06e-48	0.283517	0.208354	RGS7BP, SNORA50, snoZ6, SNORA27, SNORA68, RPS23P5, SNORA57, SNORA76, 7SK, SNORD45
695	chr6	110677913	110680256	2344	*	9	3.72e-93	1.24e-49	2.89e-11	1.07e-48	0.323465	0.210784	SNORA38, SNORA8, SNORD28, METTL24, SNORA20
696	chr8	142238452	142241208	2757	*	13	2.95e-73	1.74e-46	1.1e-08	1.08e-48	-0.198323	-0.115483	SLC45A4
697	chr1	179711583	179713950	2368	*	19	1.17e-106	3.75e-40	9.85e-10	1.17e-48	0.373931	0.118146	snoU13, Y_RNA, SCARNA16, SNORD112, SNORA63, U3, SNORA51, SNORA25, SNORD59, SCARNA20, RP11-12M5.1, FAM163A, U6, SNORA70, SNORA77, SNORA26, SNORA72, U8, SNORA31, snoU109, SNORD60, SNORD116
698	chr2	74874383	74876010	1628	*	11	6.79e-118	7.8e-36	5.43e-10	1.33e-48	0.307352	0.15362	SNORA73, SNORA64, SNORD75, SNORA12, SNORA74, SNORA19, snR65, 5S_rRNA, SNORA4, SNORD11, SNORA41, SCARNA6, SNORD39, SNORD18, SNORA75, ACA59, M1AP, SNORA48, SNORD56, SNORA43, SNORA1, Vault
699	chr19	57862242	57863210	969	*	12	6.16e-96	3.55e-51	1.02e-09	1.35e-48	0.379883	0.163568	ZNF304, CTC-444N24.13
700	chr1	33219246	33220274	1029	*	7	6.29e-95	3.81e-51	7.48e-12	1.35e-48	0.394928	0.312187	snoU13, Y_RNA, SCARNA16, SCARNA21, U1, SCARNA17, SCARNA18, SCARNA24, KIAA1522, SNORD112, SNORA62, SNORA63, SNORD46, SNORA2, SNORD81, U3, SNORA51, SNORA25, SCARNA20, SNORA67, U6, SNORA70, SNORA77, SNORA26, U8, SCARNA11, SNORA31, SNORA42, SNORA40, SNORD64, ACA64, snoU109, SNORD60
701	chr15	97319911	97323132	3222	*	13	9.88e-47	1.39e-46	2.61e-09	1.43e-48	-0.203952	-0.110578	SPATA8-AS1
702	chr10	101087757	101090558	2802	*	13	1.45e-118	8.18e-41	2.05e-12	1.56e-48	0.393633	0.130607	CNNM1, SNORA17
703	chr8	97156081	97158052	1972	*	9	1.88e-100	8.88e-49	9.08e-11	1.59e-48	0.354333	0.153245	SNORA32, GDF6
704	chr2	240168283	240169280	998	*	8	2.69e-104	1.64e-50	4.34e-11	1.88e-48	-0.350418	-0.16908	HDAC4
705	chr5	155107529	155109505	1977	*	10	1.35e-92	4.33e-49	6.23e-11	1.93e-48	0.288373	0.181059	SNORA68, SNORA57, SNORD45, SNORD95
706	chr10	118890977	118894180	3204	*	15	2.28e-118	5.27e-43	2.35e-14	2.08e-48	0.360053	0.132806	VAX1
707	chr11	133938788	133940520	1733	*	7	6.98e-99	3.93e-50	2.21e-11	2.25e-48	0.286837	0.157577	JAM3
708	chr22	19136844	19138856	2013	*	12	2.67e-115	4.01e-40	1.44e-11	2.52e-48	0.427732	0.179949	GSC2
709	chr6	110796813	110798323	1511	*	9	9.58e-140	6.94e-42	9.75e-14	2.93e-48	0.440257	0.216768	SNORA38, SNORA8, SNORD28, SLC22A16, SNORA20
710	chr18	14747036	14748439	1404	*	13	1.64e-101	2.35e-39	8.61e-09	3.32e-48	0.292218	0.141332	ANKRD30B
711	chr3	134369339	134370662	1324	*	14	2.51e-115	8.22e-42	2.24e-11	3.55e-48	0.328672	0.150849	EPHB1, SNORA81, SNORD66, SNORD2, SNORD5, SNORD63, SNORD61, KY, Metazoa_SRP, SNORA18, U4
712	chr7	32337188	32339497	2310	*	9	6.4e-106	4.41e-45	1.95e-11	3.92e-48	0.336013	0.10691	SNORA15, PDE1C
713	chr10	93391963	93393509	1547	*	16	1e-87	1.69e-49	3.39e-07	4e-48	0.191318	0.116423	SNORA17, PPP1R3C
714	chr18	5542743	5545169	2427	*	14	3.45e-75	5.44e-49	5.99e-07	4.33e-48	0.257207	0.114465	EPB41L3
715	chr12	33590837	33593177	2341	*	11	7.49e-72	4.18e-47	1.95e-09	4.49e-48	0.23455	0.163882	SYT10, snoMe28S-Am2634
716	chr19	56158209	56160065	1857	*	12	8.41e-96	8.65e-49	3.38e-11	4.96e-48	0.290947	0.118741	CCDC106
717	chr8	13424080	13425120	1041	*	9	1.25e-95	1.22e-49	6.84e-10	6.26e-48	0.318263	0.134075	C8orf48, SNORA7, RP11-145O15.3
718	chr5	140772182	140775082	2901	*	14	3.87e-66	3.55e-49	1.26e-07	6.69e-48	0.203234	0.112459	PCDHGA1, PCDHGA2, PCDHGA3, PCDHGB1, PCDHGA4, PCDHGB2, PCDHGA5, PCDHGB3, PCDHGA6, PCDHGA7, PCDHGB4, PCDHGA8, SNORA68, SNORA57, 7SK, SNORD45, SNORD95
719	chr1	49242359	49243472	1114	*	9	1.1e-110	4.67e-44	1.17e-12	7.14e-48	0.326012	0.192568	snoU13, Y_RNA, SCARNA16, U1, SCARNA18, SCARNA24, SNORD112, SNORA62, SNORA63, SNORD46, SNORA2, SNORD81, U3, SNORA51, SNORA25, SCARNA20, SNORA67, U6, SNORA70, SNORA77, SNORA26, U8, SCARNA11, AGBL4, BEND5, SNORA31, SNORA42, SNORA40, SNORD64, ACA64, snoU109, SNORD60, SNORD116
720	chr19	22604979	22605789	811	*	6	3.97e-133	7.81e-42	5.35e-13	7.57e-48	0.311574	0.166868	AC011516.1, ZNF98
721	chr13	103052144	103055487	3344	*	14	9.19e-86	6.45e-40	7.41e-11	8.85e-48	0.273781	0.114072	SNORD36, FGF14, RP11-811P12.3
722	chr6	99271709	99273830	2122	*	14	1.06e-81	1.09e-45	8.47e-08	1.08e-47	0.233774	0.14178	SNORA38, SNORA8, SNORD28, SNORA20
723	chr2	131720787	131722957	2171	*	10	6.43e-102	4.66e-45	4.22e-11	1.1e-47	0.390916	0.193295	SNORA74, ARHGEF4, snR65, 5S_rRNA, SNORA4, SNORD11, SNORD51, SNORA41, SCARNA6, SNORD39, SNORA75, ACA59, SNORA48, SNORD56, SNORA43, SNORA1, Vault
724	chr2	209271164	209272057	894	*	10	2.54e-102	1.78e-45	3.03e-09	1.16e-47	0.321781	0.19151	PTH2R, SCARNA6, SNORD39, SNORA75, SNORA48
725	chr5	113390551	113392117	1567	*	10	2.3e-103	5.93e-45	8.5e-10	1.49e-47	0.287312	0.170417	RP11-371M22.1, snoZ6, SNORA27, SNORA68, SNORA57, 7SK, SNORD45, SNORD95
726	chr2	233350940	233353595	2656	*	12	5.71e-89	8.68e-35	5.32e-11	1.53e-47	0.351858	0.144887	SCARNA6, SNORD39, ECEL1
727	chr6	154359967	154361687	1721	*	9	1.43e-104	3.63e-43	4.91e-10	1.6e-47	0.357573	0.200575	OPRM1, SNORD28, SNORA20
728	chr3	192231892	192233698	1807	*	7	1.96e-92	5.94e-50	1.4e-10	1.62e-47	0.294665	0.226669	FGF12-AS2, FGF12, U4
729	chr4	5712676	5713546	871	*	9	9.49e-97	6.4e-50	4.18e-11	1.67e-47	0.383298	0.227096	EVC, SNORA3
730	chr8	31496353	31499052	2700	*	10	1.05e-84	1.34e-46	9.88e-10	1.68e-47	0.420667	0.186578	NRG1, SNORA7
731	chr1	165413323	165415805	2483	*	11	1.84e-72	4.89e-48	2.92e-08	1.82e-47	0.255151	0.143993	snoU13, Y_RNA, SCARNA16, SNORD112, SNORA63, U3, SNORA51, SNORA25, SNORD59, SCARNA20, SNORA67, U6, SNORA70, SNORA77, SNORA26, SNORA72, U8, SNORA31, SNORA40, RXRG, SNORD78, snoU109, SNORD60, SNORD116
732	chr12	8025394	8026515	1122	*	9	1.39e-96	3.25e-49	2.14e-10	1.84e-47	0.323901	0.174513	SLC2A14, snoMe28S-Am2634
733	chr3	137479436	137480853	1418	*	7	3.98e-115	1.26e-47	5.35e-14	1.89e-47	0.29187	0.226944	SNORA81, SNORD66, SNORD2, SNORD5, SNORD63, Metazoa_SRP, SNORA18, U4
734	chr6	96462814	96464908	2095	*	8	1.62e-102	9.68e-48	4.45e-11	2.02e-47	0.278956	0.211574	SNORA38, SNORA8, FUT9, SNORD28, SNORA20
735	chr16	68675706	68678998	3293	*	12	4.85e-98	9.22e-36	7.53e-10	2.09e-47	0.369812	0.157071	CDH3, SNORD111, SNORD33
736	chr15	33602758	33604133	1376	*	9	3.21e-85	5.16e-50	5.37e-09	2.11e-47	0.249765	0.202316	RYR3, RP11-489D6.2
737	chr18	35145353	35147826	2474	*	26	3.03e-78	3.14e-46	6.81e-08	2.14e-47	0.296446	0.108946	SNORD23, CELF4
738	chr1	242686709	242688681	1973	*	11	4.45e-67	1.17e-45	1.33e-10	2.24e-47	0.313225	0.174896	Y_RNA, SNORD112, SNORA25, PLD5
739	chr18	70209432	70212474	3043	*	13	1.11e-80	3.97e-42	9.74e-10	2.26e-47	0.33427	0.125547	CBLN2
740	chr11	123300849	123302579	1731	*	11	1.19e-79	2.96e-50	4.72e-09	2.4e-47	0.352087	0.155537	AP000783.1
741	chr9	124461008	124463457	2450	*	9	4.12e-99	1.16e-47	3.84e-12	2.46e-47	0.392022	0.22187	DAB2IP
742	chr2	114256392	114258120	1729	*	9	4.36e-113	1.16e-46	1.19e-12	2.6e-47	0.273735	0.107978	SNORA64, SNORA12, SNORA74, SNORA19, FOXD4L1, snR65, 5S_rRNA, SNORA4, SNORD11, SNORD51, SNORA41, SCARNA6, SNORD39, SNORA75, ACA59, SNORA48, SNORD56, SNORA43, SNORA1, Vault
743	chr14	37131555	37133714	2160	*	10	7.76e-88	1.92e-45	1.68e-08	2.94e-47	0.369124	0.244529	PAX9, SNORA79
744	chr16	3354207	3356081	1875	*	9	5.27e-92	5.16e-49	1.15e-11	3.26e-47	0.30604	0.168932	ZNF75A, TIGD7
745	chr10	111216426	111217221	796	*	7	7.09e-116	1.88e-46	1.43e-12	3.33e-47	0.429028	0.233109	SNORA17
746	chr5	87973439	87974547	1109	*	11	4.98e-86	1e-49	8.8e-08	3.86e-47	0.342257	0.224748	CTC-467M3.1, snoZ6, SNORA27, SNORA68, SNORA57, 7SK, LINC00461, SNORD45, SNORD95
747	chr18	44773985	44775576	1592	*	8	2.1e-66	8.23e-49	3.72e-10	4.06e-47	0.318286	0.211953	SNORD23, SKOR2
748	chr15	60285234	60288404	3171	*	15	2.79e-49	2.78e-48	5.66e-07	4.45e-47	0.231467	0.134755	NA
749	chr1	44872075	44874576	2502	*	11	2.74e-113	1.36e-38	4.58e-11	4.48e-47	0.39264	0.194829	snoU13, Y_RNA, SCARNA16, U1, SCARNA17, SCARNA18, SCARNA24, SNORD112, SNORA62, SNORA63, RNF220, SNORD46, SNORA2, SNORD81, U3, SNORA51, SNORA25, SCARNA20, SNORA67, U6, SNORA70, SNORA77, SNORA26, U8, SCARNA11, SNORA31, SNORA42, SNORA40, SNORD64, ACA64, snoU109, SNORD60, SNORD116
750	chr6	6002766	6007523	4758	*	22	4.98e-59	9.22e-45	7.49e-09	4.59e-47	0.221157	0.104855	NRN1, SNORA20
751	chr6	146348105	146350969	2865	*	14	1.52e-95	1.06e-42	2.9e-11	4.86e-47	0.411848	0.144432	GRM1, SNORD28, SNORA20
752	chr8	105478683	105479862	1180	*	12	4.57e-112	5.65e-35	1.18e-10	5.62e-47	0.367018	0.171507	SNORA32, DPYS
753	chr13	96204493	96206104	1612	*	13	4.27e-103	2.19e-37	2.89e-10	5.96e-47	0.390789	0.143201	SNORD36, CLDN10
754	chr19	23253218	23254381	1164	*	7	4.43e-95	1.41e-43	4.74e-11	6.96e-47	0.392819	0.253234	CTD-2291D10.3
755	chr11	22453679	22454661	983	*	7	8.37e-116	6.34e-46	1.06e-11	7.84e-47	0.281667	0.179741	LSP1
756	chr10	83633430	83637420	3991	*	15	5.13e-76	2.2e-34	1.07e-11	8.44e-47	0.330079	0.127924	NRG3, SNORA17
757	chr19	57018614	57019958	1345	*	9	2.32e-94	1.78e-47	5.42e-11	9.72e-47	0.34242	0.196857	ZNF471
758	chr1	236848682	236850361	1680	*	11	6.23e-85	1.23e-46	1.46e-09	1.19e-46	0.395722	0.139027	Y_RNA, SNORD112, SNORA25, ACTN2
759	chr3	85007732	85008991	1260	*	13	1.17e-102	2.02e-47	1.71e-10	1.21e-46	0.301306	0.147525	U7, SNORD77, CADM2, SNORA33, SNORA81, SNORD66, SNORD2, SNORD5, SNORD38, SNORD63, SNORA24, Metazoa_SRP, SNORA18
760	chr3	125075895	125077434	1540	*	6	8.86e-116	2.56e-45	6.95e-12	1.63e-46	0.459833	0.274339	SNORA33, SNORA81, SNORD66, SNORD2, SNORD5, SNORD63, SNORD61, ZNF148, SNORA24, Metazoa_SRP, SNORA18, U4
761	chr15	45670068	45671708	1641	*	18	3.39e-69	7.92e-51	6.61e-06	1.73e-46	0.233559	0.156904	GATM
762	chr15	28351607	28353178	1572	*	8	2.66e-123	1.26e-41	3.92e-13	1.93e-46	0.435392	0.216128	NA
763	chr5	140717961	140720705	2745	*	15	2.09e-86	6.35e-46	1.35e-09	1.97e-46	0.27313	0.108431	PCDHGA1, PCDHGA2, SNORA68, SNORA57, 7SK, SNORD45, SNORD95
764	chr18	56940022	56942066	2045	*	11	1.26e-84	2.5e-42	7.03e-11	2.32e-46	0.346429	0.182627	RAX
765	chr19	48945886	48947631	1746	*	6	1.88e-72	2.09e-48	1.07e-12	2.42e-46	0.439039	0.264629	GRIN2D
766	chr10	133999287	134001728	2442	*	16	7.88e-97	7.99e-34	4.82e-11	2.43e-46	0.304055	0.123337	DPYSL4, RP11-140A10.3
767	chr14	92787905	92790798	2894	*	14	2.94e-103	1.03e-40	1.17e-12	2.47e-46	0.48596	0.11996	SLC24A4
768	chr1	210110998	210112031	1034	*	7	2.84e-115	2.66e-46	3.49e-13	2.76e-46	0.36776	0.22393	snoU13, Y_RNA, SNORD112, U3, SNORA51, SNORA25, SNORA70, SYT14, SNORA26, SNORA72, U8, SNORD116
769	chr6	99289733	99293292	3560	*	20	1.49e-83	6.86e-23	1.17e-11	2.85e-46	0.392908	0.11728	SNORA38, SNORA8, SNORD28, SNORA20
770	chr20	21082272	21087165	4894	*	17	3.62e-56	4.1e-37	4.41e-09	3.27e-46	0.378293	0.127629	LINC00237
771	chr12	43944652	43946880	2229	*	9	5.99e-124	3.33e-30	4.44e-12	3.44e-46	0.364313	0.180256	ADAMTS20, snoMe28S-Am2634
772	chr1	147789480	147791203	1724	*	9	9e-101	2.82e-41	4.72e-11	3.62e-46	0.295347	0.132272	snoU13, Y_RNA, SCARNA16, SNORD112, SNORA63, SNORA2, U3, SNORA51, SNORA25, SNORA58, CKS1B, SCARNA20, SNORA67, U6, SNORA70, SNORA77, SNORA26, SNORA72, U8, SNORA31, SNORA42, SNORA40, RP11-495P10.4, SCARNA4, SNORD64, ACA64, SNORD78, snoU109, SNORD60, SNORD116
773	chr8	65285831	65287050	1220	*	9	3.81e-84	7.7e-48	4.39e-11	3.76e-46	0.303134	0.16152	SNORA7, LINC00966, SNORA32
774	chr4	151502935	151505467	2533	*	12	1.13e-45	1.27e-50	1.02e-06	3.94e-46	0.183752	0.146617	MAB21L2, LRBA, SNORD65
775	chr6	1624386	1625574	1189	*	9	5.38e-82	2.78e-49	3.62e-09	4.07e-46	0.306929	0.200299	GMDS
776	chr19	37328842	37329859	1018	*	13	1.88e-79	6.67e-50	7.32e-08	4.46e-46	0.212895	0.139388	ZNF790
777	chr6	27258460	27259237	778	*	9	1.49e-96	1.8e-44	2.16e-10	4.9e-46	0.279802	0.188065	POM121L2, SNORA20
778	chr14	29243173	29244185	1013	*	8	5.34e-107	9.91e-43	7.07e-12	5.58e-46	0.31747	0.205122	C14orf23, SNORA79
779	chr5	3605783	3607134	1352	*	8	1.34e-81	4.09e-49	3.86e-09	5.84e-46	0.353378	0.210061	NA
780	chr16	1092765	1096754	3990	*	11	5.2e-50	7.26e-42	1.26e-09	6.16e-46	-0.208828	-0.14135	NA
781	chr10	123922620	123924085	1466	*	14	1.49e-74	2.61e-48	1.14e-06	7.83e-46	0.271827	0.160749	TACC2
782	chr2	31805218	31806898	1681	*	11	4.99e-119	1.28e-34	1.76e-11	8.03e-46	0.512314	0.166738	SNORA73, SNORA64, SNORA74, snR65, SCARNA6, SNORD39, SNORD18, SNORA36, SRD5A2, SNORA75, SNORA48, SNORD56, SNORA43, SNORA1, Vault
783	chr5	49736085	49738016	1932	*	11	9.78e-178	9.88e-31	3.12e-15	8.87e-46	0.378352	0.129747	snoZ6, SNORA27, SNORA68, RPS23P5, SNORA57, EMB, SNORA76, 7SK, SNORD45
784	chr3	128719999	128721956	1958	*	10	1.14e-87	6.52e-46	4.42e-09	9.18e-46	0.364731	0.213816	EFCC1, SNORA33, SNORA81, SNORD66, SNORD2, SNORD5, SNORD63, SNORD61, KIAA1257, Metazoa_SRP, SNORA18, U4
785	chr13	109147160	109149171	2012	*	5	6.56e-120	9.41e-43	1.67e-15	1.12e-45	0.512948	0.26727	SNORD36
786	chr14	70315994	70317582	1589	*	10	1.69e-94	7.04e-46	4.99e-10	1.21e-45	-0.240048	-0.146598	SNORA46, SNORA79
787	chr17	43044484	43047971	3488	*	20	1.19e-59	1.25e-41	2.46e-07	1.28e-45	0.26014	0.110668	SNORA69, C1QL1
788	chr20	3218145	3219539	1395	*	10	8.37e-115	6.18e-39	2.22e-12	1.33e-45	0.345248	0.146859	SLC4A11
789	chr1	101003688	101005971	2284	*	10	5.42e-96	3.68e-43	1.29e-12	1.47e-45	0.414011	0.155893	snoU13, Y_RNA, SCARNA16, U1, SNORD112, SNORA63, SNORD46, SNORA2, SNORD81, U3, SNORA51, GPR88, SNORA25, SNORA58, CKS1B, SCARNA20, SNORA67, U6, SNORA70, SNORA77, SNORA26, SNORA72, U8, SCARNA11, SNORA31, SNORA42, SNORA40, SNORD64, ACA64, SNORD78, snoU109, SNORD60, SNORD116
790	chr8	86349742	86351195	1454	*	15	3.17e-77	1.19e-48	6.12e-06	1.97e-45	0.213453	0.149301	CA3, SNORA32
791	chr1	110609973	110613596	3624	*	15	5.03e-67	2.25e-43	5.89e-08	2.22e-45	0.340942	0.138149	snoU13, Y_RNA, SCARNA16, U1, SNORD112, SNORA63, SNORD46, SNORA2, SNORD81, U3, SNORA51, STRIP1, SNORA25, SNORA58, CKS1B, SCARNA20, SNORA67, U6, SNORA70, SNORA77, SNORA26, SNORA72, U8, SCARNA11, SNORA31, ALX3, SNORA42, SNORA40, SNORD64, ACA64, SNORD78, snoU109, SNORD60, SNORD116
792	chr20	23015624	23016753	1130	*	8	3.3e-131	1.1e-29	4.41e-12	2.3e-45	0.411199	0.215096	RP4-753D10.3, SSTR4
793	chr3	36420805	36422406	1602	*	10	1.46e-89	1.38e-42	1.96e-09	2.67e-45	0.3155	0.168828	U7, STAC, SNORD77, SNORA33, SNORA81, SNORD5, SNORD38, SNORD63, Metazoa_SRP, SNORA18
794	chr1	169396635	169397550	916	*	10	6.9e-93	1.82e-42	3.11e-08	3.15e-45	0.376599	0.257403	snoU13, Y_RNA, SCARNA16, SNORD112, SNORA63, U3, SNORA51, SNORA25, SNORD59, SCARNA20, SNORA67, U6, SNORA70, SNORA77, SNORA26, SNORA72, U8, SNORA31, CCDC181, SNORD78, snoU109, SNORD60, SNORD116
795	chr7	143579665	143580147	483	*	4	7.19e-131	5.95e-47	8.74e-15	3.57e-45	0.478196	0.434023	FAM115A
796	chr22	33453022	33454632	1611	*	12	1.69e-125	2.25e-39	1.08e-12	3.86e-45	0.401873	0.161476	SYN3
797	chr22	48970600	48973245	2646	*	10	2.34e-81	3.12e-43	7.35e-11	3.92e-45	0.349732	0.16457	FAM19A5
798	chr7	69062082	69065031	2950	*	11	3.58e-91	6.79e-39	1.69e-11	4.71e-45	0.441929	0.138579	AUTS2, RP5-942I16.1
799	chr6	28583655	28584464	810	*	19	4.03e-78	1.77e-45	1.94e-06	4.94e-45	0.196445	0.115034	SCAND3, SNORA20
800	chr11	1027257	1030697	3441	*	15	1.68e-55	5.47e-41	6.16e-08	5.61e-45	-0.25999	-0.113569	MUC6
801	chr13	112715454	112717707	2254	*	10	5.78e-85	2.38e-45	5.95e-10	5.71e-45	0.327378	0.18562	SNORD36
802	chr3	156007787	156009680	1894	*	9	4.59e-96	5.01e-38	1.42e-11	5.87e-45	0.321645	0.100022	KCNAB1, SNORA81, SNORD66, SNORD2, SNORA18, U4
803	chr17	48041301	48043063	1763	*	9	5.29e-88	3.76e-45	3.24e-10	5.89e-45	0.393226	0.208802	SNORA69
804	chr5	140613820	140616495	2676	*	11	1.79e-86	3.78e-39	2.4e-11	6.03e-45	0.347074	0.153174	PCDHB18, SNORA68, SNORA57, 7SK, SNORD45, SNORD95
805	chr4	111532410	111533951	1542	*	11	1.6e-103	3.01e-38	4.08e-10	6.04e-45	0.335385	0.165297	SNORA11, RP11-380D23.2, SNORD65
806	chr5	128300696	128302248	1553	*	13	2e-100	8.14e-41	5.55e-11	6.46e-45	0.410535	0.162784	SLC27A6, snoZ6, SNORA27, SNORA68, SNORA57, 7SK, SNORD45, SNORD95
807	chr10	94825257	94826319	1063	*	8	2.47e-94	1.11e-40	8.97e-10	6.83e-45	0.384045	0.226145	CYP26C1, SNORA17
808	chr19	838964	841082	2119	*	10	1.99e-76	1.11e-45	2.03e-08	7.94e-45	-0.213838	-0.147575	PRTN3
809	chr2	242926331	242928538	2208	*	10	3.6e-85	1.22e-38	2.26e-09	8.34e-45	-0.185771	-0.110743	AC131097.3
810	chr1	149672149	149673689	1541	*	6	9.5e-89	1.19e-46	6.44e-12	8.68e-45	0.181891	0.128258	snoU13, Y_RNA, SCARNA16, SNORD112, SNORA63, SNORA2, U3, SNORA51, SNORA25, RP11-353N4.4, SNORA58, CKS1B, SCARNA20, SNORA67, U6, SNORA70, SNORA77, SNORA26, SNORA72, U8, SNORA31, SNORA42, SNORA40, RP11-353N4.5, SCARNA4, SNORD64, ACA64, SNORD78, snoU109, SNORD60, SNORD116
811	chr14	63511872	63512760	889	*	6	1.1e-100	1.15e-46	2.86e-11	1e-44	0.355492	0.255492	SNORA46, SNORA79, KCNH5
812	chr19	44323775	44325008	1234	*	10	2.31e-76	3.17e-48	2.32e-07	1.35e-44	0.299492	0.184954	LYPD5
813	chr2	213400697	213403960	3264	*	16	3.89e-79	1.04e-30	9.63e-10	1.38e-44	0.286487	0.122404	SCARNA6, SNORD39, SNORA75, SNORA48, ERBB4
814	chr21	36040771	36043191	2421	*	17	1.28e-104	8.91e-38	8.09e-10	1.61e-44	0.347444	0.135052	CLIC6
815	chr1	46951291	46952054	764	*	7	1.17e-114	1.07e-43	1.38e-13	1.69e-44	0.413631	0.219209	snoU13, Y_RNA, SCARNA16, U1, SCARNA17, SCARNA18, SCARNA24, SNORD112, SNORA62, SNORA63, SNORD46, SNORA2, SNORD81, U3, SNORA51, SNORA25, SCARNA20, SNORA67, U6, SNORA70, SNORA77, SNORA26, U8, SCARNA11, SNORA31, SNORA42, SNORA40, SNORD64, ACA64, snoU109, SNORD60, SNORD116
816	chr1	231295786	231299396	3611	*	18	3.92e-60	4.36e-39	2.86e-08	1.77e-44	0.285187	0.109988	snoU13, Y_RNA, SNORD112, SNORA25, TRIM67, U8
817	chr6	12749352	12750392	1041	*	6	4.28e-105	3.64e-44	2.21e-12	2.01e-44	0.345749	0.200588	PHACTR1, SNORA20
818	chr19	48917104	48919401	2298	*	7	5.76e-102	2.7e-40	2.43e-13	2.08e-44	0.399587	0.234211	GRIN2D
819	chr1	236227521	236229809	2289	*	14	1.39e-66	1.77e-44	1.94e-07	2.45e-44	0.235691	0.137394	snoU13, Y_RNA, SNORD112, SNORA25, NID1
820	chr1	143913409	143913847	439	*	5	1.62e-114	5.95e-46	1.75e-13	2.48e-44	0.275932	0.179803	snoU13, Y_RNA, SCARNA16, SNORD112, SNORA63, SNORA2, U3, SNORA51, SNORA25, SRGAP2B, SNORA58, CKS1B, SCARNA20, SNORA67, U6, SNORA70, SNORA77, SNORA26, SNORA72, U8, SNORA31, SNORA42, SNORA40, SCARNA4, SNORD64, ACA64, SNORD78, snoU109, SNORD60, SNORD116
821	chr1	18956947	18960940	3994	*	19	7.04e-60	3.15e-39	6.46e-08	3.34e-44	0.296653	0.134499	snoU13, Y_RNA, SCARNA16, SCARNA21, U1, PAX7, SNORD112, SNORA62, SNORA63, SNORA2, SNORD81, U3, SNORA51, SCARNA20, SNORA67, U6, SNORA70, SNORA77, SNORA26, U8, SCARNA11, SNORA31, SNORA42, SNORA40, ACA64, snoU109, SNORD60
822	chr14	37051863	37053689	1827	*	12	3.64e-87	3.65e-41	1.21e-09	3.37e-44	0.269357	0.131768	SNORA79
823	chr1	165321741	165326345	4605	*	21	2.32e-67	4.11e-34	8.03e-10	3.52e-44	0.253424	0.102677	snoU13, Y_RNA, SCARNA16, SNORD112, SNORA63, U3, SNORA51, SNORA25, SNORD59, SCARNA20, SNORA67, U6, SNORA70, SNORA77, SNORA26, SNORA72, U8, SNORA31, SNORA40, LMX1A, SNORD78, snoU109, SNORD60, SNORD116
824	chr7	149916616	149918384	1769	*	6	3.92e-123	5.99e-41	2.81e-16	4.64e-44	0.496285	0.206968	NA
825	chr13	26042598	26043578	981	*	6	7.32e-108	8.57e-43	1.56e-13	4.76e-44	0.315266	0.227603	SNORD36, ATP8A2, SNORA16, SNORD37
826	chr2	45231226	45232888	1663	*	8	2.17e-114	7.84e-35	6.03e-12	4.81e-44	0.368205	0.232683	SNORA73, SNORA64, SNORD75, SNORA74, snR65, 5S_rRNA, SCARNA6, SNORD39, SNORD18, SNORA36, SIX2, SNORA75, SNORA48, SNORD56, SNORA43, SNORA1, Vault
827	chr16	55361547	55366021	4475	*	16	7.01e-50	6.78e-37	1.18e-09	5.03e-44	0.318117	0.130608	IRX6, SNORD111, RP11-26L20.3, SNORD33
828	chr6	30737007	30737455	449	*	6	3.48e-97	3.69e-46	1.18e-11	5.14e-44	-0.239595	-0.180061	HCG20, SNORA20
829	chr5	45695467	45696928	1462	*	10	6.99e-108	1.96e-38	5.89e-11	5.97e-44	0.291487	0.155989	snoZ6, SNORA27, SNORA68, RPS23P5, SNORA57, HCN1, SNORA76, 7SK, SNORD45
830	chr8	23566799	23567941	1143	*	8	2.07e-85	2.54e-46	1.21e-09	6.38e-44	0.302982	0.207702	RP11-175E9.1, SNORA7
831	chr9	133538248	133542125	3878	*	10	1.09e-39	2.36e-43	5.97e-10	7.08e-44	0.283854	0.165129	PRDM12
832	chr18	55018650	55021669	3020	*	10	6.38e-75	1.48e-40	5.93e-12	8.58e-44	0.315547	0.162967	ST8SIA3
833	chr7	155241685	155244149	2465	*	9	3.41e-71	2.34e-43	2.63e-11	8.9e-44	0.416194	0.18818	AC008060.8
834	chr3	147136463	147138293	1831	*	10	4.56e-118	2.32e-35	3.08e-11	9.16e-44	0.355025	0.181986	ZIC1, SNORA81, SNORD66, SNORD2, Metazoa_SRP, SNORA18, U4
835	chr5	1003069	1004779	1711	*	8	9.58e-89	4.87e-38	1.6e-09	9.33e-44	-0.295997	-0.170576	AC116351.2
836	chr7	54609671	54610928	1258	*	9	5.96e-108	2.46e-34	4.01e-10	9.69e-44	0.346805	0.184486	VSTM2A, SNORA22, SNORA15
837	chr19	12305553	12306497	945	*	7	2.78e-87	2.3e-46	9.01e-10	1.01e-43	0.413366	0.280776	CTD-2666L21.1
838	chr5	63985282	63987010	1729	*	10	2.88e-72	1.96e-45	2.76e-09	1.07e-43	0.36117	0.11164	FAM159B, SNORA50, snoZ6, SNORA27, SNORA68, RPS23P5, SNORA57, SNORA76, 7SK, SNORD45
839	chr10	50323127	50323832	706	*	8	3.32e-102	2.75e-42	3.05e-12	1.09e-43	0.309773	0.180129	SNORA71, VSTM4
840	chr6	26757706	26758750	1045	*	6	3.14e-102	9.56e-44	7.13e-12	1.18e-43	0.284641	0.193194	SNORA20
841	chr2	176963315	176965729	2415	*	15	1.48e-63	1.92e-45	3.42e-07	1.19e-43	0.245747	0.166407	HOXD12, SNORA4, SNORD11, SNORD51, SNORA41, SCARNA6, SNORD39, SNORA75, ACA59, SNORA48, SNORA43, SNORA1, Vault
842	chr1	149783778	149785211	1434	*	6	1.22e-97	3.34e-39	4.81e-13	1.2e-43	0.199953	0.113245	snoU13, Y_RNA, SCARNA16, SNORD112, SNORA63, SNORA2, U3, SNORA51, SNORA25, SNORA58, CKS1B, SCARNA20, SNORA67, U6, SNORA70, SNORA77, SNORA26, SNORA72, U8, SNORA31, SNORA42, SNORA40, HIST2H2BF, HIST2H3D, SCARNA4, SNORD64, ACA64, SNORD78, snoU109, SNORD60, SNORD116
843	chr20	61339804	61340885	1082	*	10	4.27e-96	1.71e-38	4.77e-12	1.66e-43	0.426482	0.200237	NTSR1
844	chr16	3233068	3234344	1277	*	6	1.74e-76	8.26e-46	2.3e-11	1.68e-43	0.314006	0.23156	AJ003147.8
845	chr17	33759484	33760527	1044	*	13	1.41e-88	2.8e-40	2.36e-08	1.69e-43	0.24303	0.14049	SNORA69, SLFN12
846	chr19	38182773	38183976	1204	*	12	1.03e-76	1.54e-44	3.64e-07	2.59e-43	0.293096	0.155833	ZFP30, ZNF781, CTD-2528L19.4
847	chr13	76444293	76445108	816	*	8	4.89e-83	7e-46	2.52e-08	2.61e-43	-0.222411	-0.161806	SNORD36
848	chr2	87015813	87018966	3154	*	13	1.93e-63	5.91e-34	1.74e-10	2.79e-43	0.296515	0.13831	SNORA73, SNORA64, SNORA12, SNORA74, SNORA19, snR65, 5S_rRNA, SNORA4, SNORD11, SNORA41, SCARNA6, SNORD39, SNORD18, SNORA75, ACA59, CD8A, SNORA48, SNORD56, SNORA43, SNORA1, Vault
849	chr12	114885161	114887095	1935	*	8	9.92e-79	1.78e-39	7.34e-12	2.81e-43	0.333478	0.19721	SNORA9
850	chr6	29274521	29275337	817	*	12	1.23e-90	3.19e-38	1.75e-09	2.83e-43	-0.195316	-0.105613	OR14J1, SNORA20
851	chr10	23216695	23217173	479	*	7	3.33e-102	2.96e-43	1.87e-12	3.07e-43	0.331238	0.238643	ARMC3
852	chr2	201450323	201451303	981	*	14	1e-71	2.95e-47	1.83e-06	3.41e-43	0.27352	0.16475	AOX1, SNORD11, SNORD51, SNORA41, SCARNA6, SNORD39, SNORA75, SNORA48, SNORA1, Vault
853	chr15	79723655	79725642	1988	*	12	1.31e-72	8.98e-43	4.93e-09	3.47e-43	0.27473	0.151477	KIAA1024
854	chr1	224803364	224806373	3010	*	15	3.83e-81	1.03e-36	2.1e-11	4.04e-43	0.287308	0.108024	snoU13, Y_RNA, SNORD112, SNORA51, SNORA25, CNIH3, U8, RP11-100E13.1
855	chr1	147718157	147719101	945	*	8	3.89e-89	4.5e-43	1.15e-10	4.42e-43	0.172227	0.100061	snoU13, Y_RNA, SCARNA16, SNORD112, SNORA63, SNORA2, U3, SNORA51, SNORA25, RP11-301M17.1, SNORA58, CKS1B, SCARNA20, SNORA67, U6, SNORA70, SNORA77, SNORA26, SNORA72, U8, SNORA31, SNORA42, SNORA40, SCARNA4, SNORD64, ACA64, SNORD78, snoU109, SNORD60, SNORD116
856	chr1	234039978	234042342	2365	*	8	4.07e-92	7.77e-38	9.34e-11	4.51e-43	0.37046	0.201969	snoU13, Y_RNA, SNORD112, SNORA25, SLC35F3, U8
857	chr11	2405835	2407699	1865	*	9	1.35e-85	2.51e-40	5.41e-09	4.88e-43	0.199603	0.106186	LSP1, CD81
858	chr15	89147446	89149849	2404	*	12	3.17e-88	3.34e-40	1.76e-09	6.55e-43	0.215463	0.134425	RP11-97O12.2
859	chr5	78364769	78366076	1308	*	8	1.05e-99	4.39e-38	4.29e-11	6.95e-43	0.300172	0.142492	BHMT2, snoZ6, SNORA27, SNORA68, RPS23P5, SNORA57, 7SK, DMGDH, SNORD45
860	chr18	31019946	31021065	1120	*	9	3.35e-98	8.51e-40	4.62e-10	9.19e-43	0.287047	0.171406	SNORD23, CCDC178
861	chr2	171676306	171680715	4410	*	15	7.17e-47	1.73e-39	9.44e-08	9.61e-43	0.302148	0.159415	GAD1, SNORA4, SNORD11, SNORD51, SNORA41, SCARNA6, SNORD39, SNORA75, ACA59, SNORA48, SNORA43, SNORA1, Vault
862	chr19	57182844	57183268	425	*	4	8.91e-114	1.28e-44	1.18e-12	9.68e-43	0.392044	0.30827	ZNF835
863	chr4	21949853	21951046	1194	*	10	3.15e-80	2.28e-43	5.02e-09	9.69e-43	0.311209	0.179635	RP11-17E2.2, SNORD74, SNORA3, snoR442, KCNIP4, snoU2_19
864	chr1	154474108	154475688	1581	*	11	1.94e-121	1.2e-35	5.26e-12	1.02e-42	0.38854	0.152339	snoU13, Y_RNA, SCARNA16, SNORD112, SNORA63, U3, SNORA51, SNORA25, SNORD59, TDRD10, CKS1B, SCARNA20, SNORA67, U6, SNORA70, SNORA77, SNORA26, SNORA72, U8, SNORA31, SNORA42, SNORA40, SHE, SCARNA4, SNORD64, ACA64, SNORD78, snoU109, SNORD60, SNORD116
865	chr5	77253378	77253990	613	*	6	7.34e-127	1.94e-42	5.56e-15	1.05e-42	0.407401	0.24868	snoZ6, SNORA27, SNORA68, RPS23P5, SNORA57, 7SK, SNORD45
866	chr1	26735245	26738130	2886	*	22	4.37e-45	8.52e-37	1.4e-06	1.07e-42	0.29307	0.103814	snoU13, Y_RNA, SCARNA16, SCARNA21, U1, SCARNA17, SCARNA18, LIN28A, SNORD112, SNORA62, SNORA63, SNORD46, SNORA2, SNORD81, U3, SNORA51, SCARNA20, SNORA67, U6, SNORA70, SNORA77, SNORA26, U8, SCARNA11, SNORA31, SNORA42, SNORA40, SNORD64, ACA64, snoU109, SNORD60
867	chr5	178003633	178004685	1053	*	5	9.22e-169	8.04e-38	3.98e-16	1.08e-42	0.452743	0.295345	COL23A1, SNORD95
868	chr14	74705733	74708313	2581	*	13	6.52e-62	4.01e-40	3.53e-07	1.16e-42	0.215619	0.147029	VSX2, SNORA46, SNORA79
869	chr1	248099757	248101009	1253	*	13	1.87e-79	1.97e-40	2.22e-08	1.33e-42	0.276015	0.108264	Y_RNA, OR2L13, RP11-438H8.8
870	chr14	24640947	24642317	1371	*	14	3.04e-77	7.77e-43	1.38e-06	1.68e-42	0.229359	0.139815	REC8, SNORA79
871	chr19	22193293	22193911	619	*	7	5.61e-86	6.96e-45	1.33e-10	1.8e-42	0.275734	0.177542	ZNF208
872	chr9	96714665	96717349	2685	*	12	2.47e-71	4.14e-43	5.09e-08	1.88e-42	0.289839	0.160462	BARX1
873	chr13	98604736	98606196	1461	*	8	9.42e-73	4.68e-45	9.2e-10	2.02e-42	-0.232557	-0.127221	SNORD36, RP11-383H17.4, IPO5
874	chr7	1792778	1793263	486	*	9	1.63e-80	3.06e-41	3.74e-08	2.21e-42	-0.198771	-0.154579	NA
875	chr4	379766	381448	1683	*	7	2.32e-105	3.11e-39	5.89e-12	2.39e-42	0.239892	0.147503	NA
876	chr11	65816027	65816985	959	*	9	2.18e-123	1.02e-34	9.38e-13	2.4e-42	0.448397	0.16355	GAL3ST3, SNORD43
877	chr12	52399713	52401523	1811	*	10	3.97e-120	5.82e-36	8.47e-12	2.4e-42	0.37453	0.146882	GRASP, snoMe28S-Am2634
878	chr14	61118751	61122911	4161	*	20	3.74e-46	2.43e-39	1.95e-09	2.77e-42	0.273373	0.104632	SNORA46, SNORA79, SIX1
879	chr13	25319768	25321731	1964	*	9	5.87e-122	6.12e-30	8.76e-13	3.39e-42	0.485778	0.188453	SNORD36, IRX1P1, SNORA16, SNORD37
880	chr1	148853922	148855760	1839	*	10	9.6e-73	9.45e-39	4.16e-08	3.53e-42	0.238243	0.114232	snoU13, Y_RNA, SCARNA16, SNORD112, SNORA63, SNORA2, U3, SNORA51, SNORA25, RP11-763B22.9, SNORA58, CKS1B, SCARNA20, SNORA67, U6, SNORA70, SNORA77, SNORA26, SNORA72, U8, SNORA31, SNORA42, SNORA40, RP11-763B22.7, SCARNA4, SNORD64, ACA64, SNORD78, snoU109, SNORD60, SNORD116
881	chr4	13541863	13546673	4811	*	21	1e-94	3.87e-32	2.67e-10	3.61e-42	0.381764	0.11367	SNORA3, NKX3-2
882	chr5	140260925	140264105	3181	*	14	1.17e-63	2.34e-44	2.42e-07	3.81e-42	0.213158	0.10683	PCDHA1, PCDHA2, PCDHA3, PCDHA4, PCDHA5, PCDHA6, PCDHA7, PCDHA8, PCDHA9, PCDHA10, PCDHA11, PCDHA12, PCDHA13, SNORA68, SNORA57, 7SK, SNORD45, SNORD95
883	chr13	25620833	25621735	903	*	7	7.98e-102	1.59e-37	3.54e-12	4.34e-42	0.332702	0.213938	SNORD36, SNORA16, SNORD37
884	chr17	13504008	13506284	2277	*	12	3.21e-77	8.93e-37	8.54e-10	4.52e-42	0.336328	0.166771	SNORA69, HS3ST3A1
885	chr5	180073137	180077359	4223	*	8	1.24e-94	9.14e-34	4.28e-13	4.73e-42	0.411172	0.101254	FLT4, SNORD95
886	chr6	117086040	117087594	1555	*	12	5.87e-83	4.56e-35	7.46e-08	6.3e-42	0.292899	0.158645	SNORA38, SNORA8, SNORD28, FAM162B, SNORA20
887	chr4	17782643	17783936	1294	*	12	4.88e-99	1.32e-35	1.27e-10	6.97e-42	0.366069	0.15606	SNORD74, SNORA3, snoR442, FAM184B
888	chr7	28448936	28451011	2076	*	12	1.13e-119	3.05e-26	1.67e-12	7.92e-42	0.327568	0.107282	CREB5, SNORA15
889	chr8	37822562	37824765	2204	*	13	3.07e-104	4.62e-27	2.71e-11	8.42e-42	0.330832	0.119567	SNORA7, ADRB3
890	chr15	37387304	37391207	3904	*	19	4.74e-77	1.93e-34	2.62e-09	1.06e-41	0.380866	0.119052	MEIS2
891	chr7	96625586	96628963	3378	*	14	9.02e-61	2.75e-41	2.81e-07	1.25e-41	0.24072	0.132927	DLX6-AS1
892	chr11	20229517	20230448	932	*	7	1.9e-77	8.94e-44	1.13e-09	1.32e-41	0.297987	0.211755	LSP1
893	chr9	101469203	101472149	2947	*	12	1.72e-49	8.13e-40	4.3e-09	1.51e-41	0.322634	0.162303	GABBR2
894	chr7	4872537	4876909	4373	*	14	5.69e-47	8.39e-35	3.65e-07	1.6e-41	-0.187994	-0.102088	RADIL
895	chr2	121223534	121224648	1115	*	9	2.73e-75	3.3e-42	1.17e-09	1.78e-41	-0.252844	-0.163674	SNORA12, SNORA74, snR65, 5S_rRNA, SNORA4, SNORD11, SNORD51, SNORA41, SCARNA6, SNORD39, SNORA75, ACA59, LINC01101, SNORA48, SNORD56, SNORA43, SNORA1, Vault
896	chr18	67067261	67068730	1470	*	7	4.1e-95	1.3e-36	1.57e-12	2.08e-41	0.339031	0.208648	DOK6
897	chr5	140739522	140742017	2496	*	12	2.46e-51	3.18e-39	1.89e-07	2.15e-41	0.234915	0.125446	PCDHGA1, PCDHGA2, PCDHGA3, PCDHGB1, PCDHGA4, PCDHGB2, SNORA68, SNORA57, 7SK, SNORD45, SNORD95
898	chr7	50343131	50344724	1594	*	10	9.31e-68	7.5e-44	3.04e-08	2.48e-41	0.268122	0.145808	IKZF1, SNORA22, SNORA15
899	chr1	77747374	77748728	1355	*	13	1.43e-69	8.9e-43	6.64e-09	2.55e-41	0.226926	0.141717	snoU13, Y_RNA, SCARNA16, U1, SCARNA18, SNORD112, SNORA63, SNORD46, AK5, SNORA2, SNORD81, U3, SNORA51, SNORA25, SNORA58, CKS1B, SCARNA20, SNORA67, U6, SNORA70, SNORA77, SNORA26, U8, SCARNA11, SNORA31, SNORA42, SNORA40, SNORD64, ACA64, SNORD78, snoU109, SNORD60, SNORD116
900	chr2	176945899	176950596	4698	*	23	3.86e-52	4.43e-40	3.87e-06	3.24e-41	0.245986	0.112013	SNORA4, SNORD11, SNORD51, SNORA41, SCARNA6, SNORD39, SNORA75, ACA59, SNORA48, EVX2, SNORA43, SNORA1, Vault
901	chr7	155255122	155255791	670	*	5	1.16e-114	1.06e-39	8.21e-13	3.25e-41	0.346922	0.240167	EN2
902	chr10	131756727	131759467	2741	*	13	1.01e-76	5.66e-38	1.78e-08	3.48e-41	0.251671	0.1152	EBF3
903	chr19	38041450	38042472	1023	*	8	4.27e-104	2.38e-29	2.94e-11	3.72e-41	0.372677	0.17332	ZNF571-AS1, ZNF540
904	chr20	43882990	43883746	757	*	6	8.85e-104	2.53e-41	5.65e-13	3.82e-41	-0.335781	-0.188399	SLPI
905	chr10	104535020	104536695	1676	*	13	7.57e-71	7.09e-44	4.72e-07	3.85e-41	0.209268	0.124963	WBP1L, SNORA17
906	chr13	79181021	79182916	1896	*	10	1.2e-84	1.11e-36	5.53e-10	3.97e-41	0.336284	0.155092	SNORD36, RNF219-AS1
907	chr5	19988018	19989519	1502	*	13	3.05e-81	2.67e-34	2.14e-09	4.19e-41	0.330346	0.129099	SNORA27, SNORA68, RPS23P5, CDH18, 7SK, SNORD45
908	chr4	81106287	81107185	899	*	10	1.39e-70	6e-44	1.41e-07	4.35e-41	0.157852	0.112105	SNORD74, SNORA3, SNORD50, PRDM8, snoR442, SNORA11, RP11-377G16.2, SNORD42, snoU2_19, SNORD65
909	chr16	12994998	12997592	2595	*	18	1.2e-50	2.4e-42	3.31e-07	4.36e-41	0.29251	0.177532	SHISA9
910	chr3	28616404	28618700	2297	*	8	9.87e-100	4.99e-33	2.85e-11	4.49e-41	0.317873	0.183781	U7, LINC00693, SNORA81, SNORD5, SNORD38, SNORD63, Metazoa_SRP
911	chr7	6702706	6704194	1489	*	7	1.3e-89	7.12e-41	1.02e-11	4.66e-41	0.367017	0.213632	AC073343.13
912	chr4	122301573	122302680	1108	*	13	2.47e-92	1.6e-37	1.54e-09	4.83e-41	0.369354	0.165097	QRFPR, SNORD65
913	chr16	85654157	85656678	2522	*	8	1.11e-43	6.46e-44	2.32e-08	4.87e-41	-0.176083	-0.118752	GSE1
914	chr4	174429263	174432425	3163	*	16	5.7e-111	1.33e-30	6.53e-12	5.22e-41	0.381191	0.105945	SNORD65
915	chr5	140207460	140209956	2497	*	12	4.21e-66	9.33e-42	1.74e-07	5.36e-41	0.202903	0.107499	PCDHA1, PCDHA2, PCDHA3, PCDHA4, PCDHA5, PCDHA6, SNORA68, SNORA57, 7SK, SNORD45, SNORD95
916	chr13	28549574	28551730	2157	*	9	1.69e-63	1.28e-42	5.86e-08	5.95e-41	0.326346	0.217271	SNORD36, SNORA16, SNORD37
917	chr6	169285077	169287939	2863	*	9	9.58e-65	7.35e-42	3.15e-10	5.96e-41	-0.230432	-0.140105	NA
918	chr7	99155673	99157059	1387	*	15	2.53e-63	6.18e-43	2.96e-06	6.15e-41	0.183065	0.101812	ZNF655, GS1-259H13.10, FAM200A
919	chr3	64253534	64254112	579	*	7	1.18e-96	3.52e-37	5.02e-12	6.88e-41	0.245137	0.167816	U7, SNORD77, SNORA33, SNORA81, SNORD66, SNORD2, SNORD5, SNORD38, SNORD63, PRICKLE2, Metazoa_SRP, SNORA18
920	chr16	891260	895307	4048	*	17	6.57e-51	2.28e-35	7.23e-08	6.88e-41	-0.23708	-0.100288	NA
921	chr19	37464066	37464633	568	*	4	9.19e-115	3.61e-42	3.35e-14	7.15e-41	0.392013	0.346284	ZNF568
922	chr3	33259920	33261204	1285	*	9	1.27e-84	2.76e-37	3.79e-09	7.38e-41	0.308479	0.14131	U7, SNORA81, SNORD5, SUSD5, SNORD38, SNORD63, Metazoa_SRP, SNORA18
923	chr6	50690590	50692762	2173	*	10	6.07e-46	2.47e-38	5.95e-10	8.36e-41	0.312472	0.18845	SNORA38, SNORA8, SCARNA15, TFAP2D, SNORA20
924	chr18	44336399	44338147	1749	*	8	2.49e-56	5.18e-40	2.26e-09	8.94e-41	0.292913	0.208307	RP11-742D12.2, SNORD23, ST8SIA5
925	chr12	25054873	25056243	1371	*	11	2.97e-129	5.97e-32	7.32e-14	9.34e-41	0.504499	0.165174	AC026310.1, BCAT1, snoMe28S-Am2634
926	chr1	150253842	150255241	1400	*	11	1.92e-68	5.44e-44	5.63e-07	9.56e-41	0.216449	0.150092	snoU13, Y_RNA, SCARNA16, SNORD112, SNORA63, U3, SNORA51, SNORA25, C1orf51, SNORA58, CKS1B, SCARNA20, SNORA67, U6, SNORA70, SNORA77, SNORA26, SNORA72, U8, SNORA31, SNORA42, SNORA40, SCARNA4, SNORD64, ACA64, SNORD78, snoU109, SNORD60, SNORD116
927	chr19	30715001	30718424	3424	*	13	4.32e-70	1.56e-39	3.15e-09	9.8e-41	0.268093	0.103319	AC005597.1
928	chr6	50786369	50788414	2046	*	8	4.77e-120	1.05e-34	4.99e-14	1.06e-40	0.433466	0.16712	SNORA38, SNORA8, SCARNA15, TFAP2B, SNORA20
929	chr14	60952097	60952945	849	*	8	2.87e-78	2.74e-41	2.33e-09	1.12e-40	0.350504	0.224054	SNORA46, SNORA79, C14orf39
930	chr6	161100017	161100672	656	*	6	1.4e-86	1.12e-42	4.25e-10	1.17e-40	0.30496	0.237271	NA
931	chr16	55357253	55360333	3081	*	11	3.78e-73	1.86e-39	7.26e-11	1.61e-40	0.34415	0.149571	IRX6, SNORD111, RP11-26L20.3, SNORD33
932	chr7	962492	967038	4547	*	15	1.95e-31	1.4e-42	2.79e-08	1.63e-40	-0.204849	-0.107943	ADAP1, COX19
933	chr2	206549667	206551987	2321	*	8	6.42e-100	9.61e-35	1.02e-11	1.8e-40	0.395062	0.169186	NRP2, SNORD51, SNORA41, SCARNA6, SNORD39, SNORA75, SNORA48, Vault
934	chr13	103046499	103047760	1262	*	8	3.19e-74	2.72e-43	3e-09	1.93e-40	0.316054	0.146938	SNORD36, FGF14-AS2, FGF14, FGF14-IT1
935	chr16	610895	613632	2738	*	10	3.43e-62	2.65e-38	2.45e-09	2.43e-40	-0.196326	-0.126615	C16orf11
936	chr8	26721736	26724001	2266	*	10	1.24e-63	4.88e-42	4.41e-09	2.43e-40	0.288805	0.186717	SNORA7, ADRA1A
937	chr10	135042885	135045023	2139	*	10	1.61e-68	1.03e-40	1.67e-10	2.44e-40	0.319764	0.180495	UTF1
938	chr2	95663959	95664359	401	*	5	6.34e-96	8.25e-42	2.54e-12	2.66e-40	0.309353	0.271484	SNORA73, SNORA64, SNORA12, SNORA74, SNORA19, snR65, 5S_rRNA, SNORA4, SNORD11, SNORA41, SCARNA6, SNORD39, SNORA75, ACA59, SNORA48, SNORD56, SNORA43, SNORA1, Vault
939	chr16	15595576	15596423	848	*	9	1.57e-85	3e-38	1.6e-09	3.48e-40	-0.235817	-0.144201	hsa-mir-3180-3, RP11-1021N1.1, C16orf45
940	chr2	71016724	71018354	1631	*	9	2.54e-126	8.45e-26	9.07e-14	3.53e-40	0.403726	0.160185	SNORA73, SNORA64, SNORD75, SNORA12, SNORA74, SNORA19, snR65, 5S_rRNA, SNORA4, SNORD11, SNORA41, SCARNA6, SNORD39, SNORD18, SNORA36, SNORA75, ACA59, FIGLA, SNORA48, SNORD56, SNORA43, SNORA1, Vault
941	chr7	30720901	30722433	1533	*	12	5.1e-75	3.02e-34	9.04e-10	3.81e-40	0.31326	0.150714	SNORA15, CRHR2
942	chr2	219030006	219032885	2880	*	10	6.34e-67	3.13e-27	9.18e-12	4.09e-40	-0.221854	-0.100793	SCARNA6, SNORD39, SNORA75, SNORA48, CXCR1
943	chr4	156297616	156298427	812	*	11	6.47e-91	6.39e-31	4.3e-09	4.32e-40	0.283324	0.140977	AC097467.2, MAP9, SNORD65
944	chr15	89919993	89922989	2997	*	19	2.12e-109	2.98e-22	4.22e-13	4.47e-40	0.439255	0.106816	LINC00925
945	chr6	39759941	39761595	1655	*	11	6.16e-64	8.44e-42	4.74e-09	4.91e-40	0.246958	0.112313	SNORA38, DAAM2, SNORA8, SNORA20
946	chr5	11903145	11904912	1768	*	14	1.5e-60	1.38e-37	3.02e-09	5.61e-40	0.251998	0.12535	CTNND2
947	chr5	140305713	140307640	1928	*	12	8.26e-63	1.16e-40	1.85e-07	7.54e-40	0.308712	0.205797	PCDHA1, PCDHA2, PCDHA3, PCDHA4, PCDHA5, PCDHA6, PCDHA7, PCDHA8, PCDHA9, PCDHA10, PCDHA11, PCDHA12, PCDHA13, PCDHAC1, SNORA68, SNORA57, 7SK, SNORD45, SNORD95
948	chr19	46974275	46975180	906	*	10	5.7e-84	4.51e-34	2.14e-09	7.91e-40	0.243965	0.136903	PNMAL1
949	chr11	132812607	132814660	2054	*	10	1.24e-97	6.06e-30	3.17e-11	8.03e-40	0.387764	0.144839	OPCML
950	chr6	105400884	105401673	790	*	8	9.6e-95	2.43e-38	6.87e-11	8.43e-40	0.357635	0.208713	SNORA38, SNORA8, SNORD28, SNORA20
951	chr19	18117919	18119847	1929	*	10	1.03e-77	2.1e-38	7.04e-08	9.67e-40	0.293787	0.172321	ARRDC2
952	chr11	31838674	31841980	3307	*	18	8.46e-52	7.61e-30	1.29e-09	1.04e-39	0.316313	0.119709	RCN1, PAX6
953	chr3	173114468	173116161	1694	*	13	2.55e-80	5.45e-34	3.67e-08	1.04e-39	0.260999	0.132978	NLGN1, SNORA81, SNORD66, SNORD2, SNORA18, U4
954	chr3	141516232	141516705	474	*	6	1.41e-81	5.58e-42	5.54e-10	1.09e-39	0.335306	0.244194	GRK7, SNORA81, SNORD66, SNORD2, SNORD5, Metazoa_SRP, SNORA18, U4
955	chr17	33775295	33776683	1389	*	13	1.71e-62	6.68e-43	6.2e-08	1.18e-39	0.204989	0.105904	SNORA69, SLFN13
956	chr5	38556223	38557634	1412	*	9	1.13e-78	2.02e-37	2.19e-13	1.32e-39	0.283764	0.141943	LIFR-AS1, SNORA27, SNORA68, RPS23P5, LIFR, MIR3650, SNORA57, SNORA76, 7SK, SNORD45
957	chr2	238864535	238865252	718	*	5	7.62e-110	1.57e-38	4.55e-14	1.32e-39	0.386358	0.263108	NA
958	chr19	36736272	36736872	601	*	4	2.06e-98	2.33e-41	1.24e-12	1.36e-39	0.445539	0.351829	ZNF565
959	chr4	113441608	113442804	1197	*	8	1.7e-65	9.76e-42	8.93e-10	1.8e-39	0.211787	0.17983	RP11-402J6.1, SNORA11, SNORD65
960	chr1	115880072	115881544	1473	*	12	5.44e-79	6.55e-34	6.04e-09	1.88e-39	0.288541	0.133293	snoU13, Y_RNA, SCARNA16, U1, SNORD112, SNORA63, SNORD46, SNORA2, SNORD81, U3, SNORA51, SNORA25, RP4-663N10.1, SNORA58, CKS1B, SCARNA20, SNORA67, U6, SNORA70, SNORA77, SNORA26, SNORA72, U8, SCARNA11, SNORA31, NGF, SNORA42, SNORA40, SNORD64, ACA64, SNORD78, snoU109, SNORD60, SNORD116
961	chr3	128204047	128206457	2411	*	7	2.41e-85	1.01e-37	7.35e-11	2.15e-39	0.306283	0.184995	SNORA33, SNORA81, SNORD66, SNORD2, SNORD5, SNORD63, SNORD61, GATA2, SNORA24, Metazoa_SRP, SNORA18, U4
962	chr19	19371900	19374710	2811	*	13	5.74e-59	1.65e-34	1.52e-08	2.18e-39	0.28701	0.102524	HAPLN4, AC138430.4
963	chr19	57617602	57618436	835	*	4	2.69e-97	4.13e-41	9.56e-13	2.21e-39	0.351576	0.307225	NA
964	chr4	188916496	188918931	2436	*	17	4.09e-59	6.99e-41	3.77e-06	2.24e-39	0.276841	0.143697	ZFP42
965	chr1	50513166	50514460	1295	*	10	4.86e-70	6.46e-41	2.99e-07	2.38e-39	0.325935	0.174458	snoU13, Y_RNA, SCARNA16, U1, SCARNA18, SCARNA24, SNORD112, SNORA62, SNORA63, SNORD46, ELAVL4, SNORA2, SNORD81, U3, SNORA51, SNORA25, SCARNA20, SNORA67, U6, SNORA70, SNORA77, SNORA26, U8, SCARNA11, SNORA31, SNORA42, SNORA40, SNORD64, ACA64, snoU109, SNORD60, SNORD116
966	chr6	28510281	28511790	1510	*	16	2.41e-53	4.26e-34	7.97e-07	2.57e-39	0.240202	0.103557	SNORA20
967	chr7	84815088	84816454	1367	*	9	1.27e-66	1.38e-41	5.63e-10	2.6e-39	0.233527	0.162638	SEMA3D
968	chr1	47009527	47010105	579	*	4	2.41e-127	1.55e-39	2.46e-16	2.82e-39	0.378394	0.287551	snoU13, Y_RNA, SCARNA16, U1, SCARNA17, SCARNA18, SCARNA24, SNORD112, SNORA62, SNORA63, SNORD46, MKNK1-AS1, SNORA2, SNORD81, U3, SNORA51, SNORA25, SCARNA20, SNORA67, U6, SNORA70, SNORA77, SNORA26, U8, SCARNA11, SNORA31, SNORA42, SNORA40, SNORD64, ACA64, snoU109, SNORD60, SNORD116
969	chr1	110692900	110694747	1848	*	9	3.62e-100	6.94e-36	5.8e-13	2.82e-39	0.374385	0.145583	snoU13, Y_RNA, SCARNA16, U1, SNORD112, SNORA63, SNORD46, SNORA2, SNORD81, U3, SNORA51, SLC6A17, SNORA25, SNORA58, CKS1B, SCARNA20, SNORA67, U6, SNORA70, SNORA77, SNORA26, SNORA72, U8, SCARNA11, SNORA31, SNORA42, SNORA40, SNORD64, ACA64, SNORD78, snoU109, SNORD60, SNORD116
970	chr21	32929871	32932267	2397	*	12	1.41e-54	1.72e-41	5.47e-08	3.04e-39	0.302684	0.158316	AP000251.3, TIAM1
971	chr9	974533	978258	3726	*	14	7.86e-42	6.39e-39	2.85e-08	3.21e-39	0.1891	0.108887	DMRT3
972	chr3	159755869	159757071	1203	*	7	5.17e-85	1.03e-39	4.64e-12	3.7e-39	0.2183	0.146691	SNORA81, SNORD66, SNORD2, IL12A-AS1, SNORA18, U4
973	chr15	95870054	95870990	937	*	9	1.32e-86	2.56e-33	1.25e-09	3.73e-39	0.273902	0.138079	CTD-2536I1.1
974	chr6	39290159	39290877	719	*	8	2.14e-72	2.89e-41	2.56e-09	3.83e-39	-0.213424	-0.129069	SNORA38, SNORA8, KCNK16, SNORA20
975	chr12	132847641	132849424	1784	*	9	1.45e-71	2.28e-40	3.58e-12	3.84e-39	-0.269676	-0.140828	GALNT9
976	chr13	113763758	113765634	1877	*	6	1.39e-98	2.45e-37	8.28e-13	4.1e-39	0.499339	0.226241	SNORD36, F7
977	chr10	123355268	123357284	2017	*	11	8.53e-76	1.46e-35	4.21e-09	4.35e-39	0.232775	0.112754	FGFR2
978	chr5	72593606	72597715	4110	*	22	6.07e-58	2.03e-29	3e-08	4.46e-39	0.256547	0.105907	snoZ6, SNORA27, SNORA68, RPS23P5, SNORA57, SNORA76, 7SK, SNORD45
979	chr3	9593701	9595395	1695	*	7	2.33e-74	7.6e-37	1.2e-11	5.33e-39	0.326243	0.199282	LHFPL4, SNORD38
980	chr6	125283245	125284659	1415	*	12	1.62e-60	4.59e-43	7.81e-06	5.62e-39	0.244259	0.173053	SNORA8, RNF217, SNORD28, RP11-510H23.1, SNORA20
981	chr11	45376874	45377324	451	*	5	1.46e-89	3.67e-40	5.25e-12	5.97e-39	0.305405	0.240945	RP11-430H10.1, SNORD43
982	chr10	102898409	102900262	1854	*	8	2.31e-61	8.51e-40	3.56e-09	6.01e-39	0.284438	0.199886	SNORA17, RP11-31L23.3
983	chr18	59000498	59001726	1229	*	8	3.82e-76	1.55e-40	1.39e-09	6.5e-39	0.287112	0.187155	CDH20
984	chr14	102247610	102248253	644	*	5	1.65e-85	6.52e-41	8.11e-12	6.53e-39	0.372523	0.327092	PPP2R5C
985	chr1	120905163	120906506	1344	*	6	3.12e-88	1.6e-33	2.88e-11	6.54e-39	0.216957	0.13107	snoU13, Y_RNA, SCARNA16, U1, SNORD112, SNORA63, SNORD46, SNORA2, SNORD81, U3, SNORA51, SNORA25, HIST2H2BA, SNORA58, CKS1B, SCARNA20, SNORA67, U6, SNORA70, SNORA77, SNORA26, SNORA72, U8, SNORA31, SNORA42, SNORA40, SNORD64, ACA64, SNORD78, snoU109, SNORD60, SNORD116
986	chr2	106681280	106682640	1361	*	8	9.35e-93	1.58e-35	8.86e-12	7.1e-39	0.355768	0.185767	SNORA73, SNORA64, SNORA12, SNORA74, SNORA19, C2orf40, snR65, 5S_rRNA, SNORA4, SNORD11, SNORD51, SNORA41, SCARNA6, SNORD39, SNORA75, ACA59, SNORA48, SNORD56, SNORA43, SNORA1, Vault
987	chr1	226924257	226925751	1495	*	9	1.04e-76	2.49e-36	2.98e-09	9.34e-39	0.25125	0.136797	snoU13, Y_RNA, SNORD112, SNORA51, SNORA25, U8, ITPKB
988	chr6	29942505	29944431	1927	*	20	5.57e-85	1.39e-26	2.46e-06	9.76e-39	0.264382	0.111402	HCG9, SNORA20
989	chr20	62794798	62796417	1620	*	12	4.88e-88	4.49e-30	1.15e-09	1.1e-38	-0.262433	-0.108231	MYT1
990	chr6	166421077	166422741	1665	*	8	1.76e-83	1.47e-37	3.79e-10	1.21e-38	0.241126	0.151124	NA
991	chr2	66808261	66810570	2310	*	12	3.04e-95	1.91e-31	2.24e-12	1.24e-38	0.248194	0.109308	SNORA73, SNORA64, SNORD75, SNORA12, SNORA74, AC007392.3, SNORA19, snR65, 5S_rRNA, SNORA4, SNORD11, SNORA41, SCARNA6, SNORD39, SNORD18, SNORA36, SNORA75, ACA59, SNORA48, SNORD56, SNORA43, SNORA1, Vault
992	chr5	146888445	146889701	1257	*	10	1.21e-78	2.56e-37	1.75e-08	1.28e-38	0.336577	0.171022	SNORA68, SNORA57, SNORD45, DPYSL3, SNORD95
993	chr1	13909161	13910796	1636	*	16	2.75e-80	4.51e-30	1.39e-08	1.37e-38	0.272816	0.113794	snoU13, Y_RNA, SCARNA16, PDPN, SCARNA21, SNORD112, SNORA62, SNORA2, U3, SNORA51, SCARNA20, SNORA67, U6, SNORA70, SNORA77, SNORA26, U8, SCARNA11, SNORA31, SNORA42, SNORA40, ACA64, snoU109, SNORD60
994	chr10	108923111	108924867	1757	*	8	7.64e-72	6.17e-38	3.68e-10	1.54e-38	0.337922	0.203644	SNORA17, SORCS1
995	chr12	106978920	106980546	1627	*	9	2.41e-75	8.91e-35	3.46e-10	1.62e-38	0.253438	0.173938	RFX4, SNORA9, RP11-144F15.1
996	chr12	127211262	127212528	1267	*	6	4.2e-66	1.96e-37	8.28e-13	1.78e-38	0.323249	0.220162	LINC00943
997	chr6	28058789	28059208	420	*	8	1.42e-68	1.63e-41	1.78e-07	1.8e-38	0.161117	0.124064	ZSCAN12P1, SNORA20
998	chr8	70946891	70947440	550	*	5	2.14e-101	1.63e-37	6.51e-14	1.99e-38	0.404147	0.266083	SNORA7, SNORA32
999	chr6	137363996	137366545	2550	*	13	2.6e-48	6.83e-36	1.16e-09	2.42e-38	-0.191066	-0.106914	SNORD28, IL20RA, SNORA20
1000	chr19	35981224	35982399	1176	*	9	8.52e-72	7.5e-35	1.53e-09	2.66e-38	-0.230424	-0.131077	KRTDAP
1001	chr6	99295470	99296305	836	*	5	1.64e-85	3.54e-40	6.35e-12	2.67e-38	0.343208	0.237039	SNORA38, SNORA8, SNORD28, SNORA20
1002	chr13	29105493	29107295	1803	*	8	4.68e-86	2.6e-33	3.52e-10	2.94e-38	0.442574	0.20295	SNORD36, SNORA16, SNORD37
1003	chr7	155174129	155175340	1212	*	8	9.7e-81	2.81e-36	6.53e-11	3.06e-38	0.300468	0.181868	AC008060.7
1004	chr5	50264156	50266228	2073	*	12	7.95e-86	1.27e-32	1.61e-09	3.42e-38	0.28328	0.144865	CTD-2089N3.3, snoZ6, SNORA27, SNORA68, RPS23P5, SNORA57, CTD-2089N3.2, SNORA76, 7SK, SNORD45
1005	chr11	2233182	2235450	2269	*	10	1.18e-40	1.04e-38	6.63e-09	3.43e-38	-0.268187	-0.166259	LSP1
1006	chr13	53774359	53776396	2038	*	8	2.57e-91	5.81e-32	8.99e-12	3.82e-38	0.370421	0.175804	SNORD36, PCDH8P1, SNORD37
1007	chr17	78152051	78152466	416	*	6	1.81e-77	7.07e-40	1.95e-10	3.87e-38	-0.221656	-0.169858	SNORA69, CARD14
1008	chr12	50353951	50356869	2919	*	8	1.5e-75	1.15e-36	3.75e-10	4.07e-38	0.442756	0.165012	AQP5, RP11-469H8.6, snoMe28S-Am2634
1009	chr20	45179157	45180444	1288	*	8	4.57e-68	5.55e-40	9.48e-09	4.43e-38	-0.220727	-0.122403	OCSTAMP
1010	chr6	108490895	108492769	1875	*	10	2.44e-76	1.41e-37	6.8e-10	5.12e-38	0.263462	0.145563	SNORA38, SNORA8, NR2E1, SNORD28, SNORA20
1011	chr16	214776	216757	1982	*	13	1.34e-62	3.46e-37	7.74e-07	6.56e-38	0.26527	0.1352	HBM, HBZP1
1012	chr4	44448469	44451077	2609	*	14	2.33e-97	9.83e-27	3.88e-11	8.95e-38	0.434302	0.11902	SNORD74, AC131951.1, SNORA3, snoR442, SNORA11, KCTD8, SNORD42, snoU2_19, SNORD65
1013	chr11	70672365	70673256	892	*	10	5.36e-66	2.09e-40	1.03e-06	9.47e-38	0.180726	0.147973	SHANK2, SNORD43
1014	chr10	26726877	26728036	1160	*	11	3.99e-74	2.19e-35	2.98e-08	9.87e-38	0.275092	0.134653	APBB1IP, SNORD115
1015	chr2	108602361	108603466	1106	*	9	1.09e-65	1.45e-39	3.12e-08	1.01e-37	0.235209	0.111257	SNORA64, SNORA12, SNORA74, SNORA19, SLC5A7, snR65, 5S_rRNA, SNORA4, SNORD11, SNORD51, SNORA41, SCARNA6, SNORD39, SNORA75, ACA59, SNORA48, SNORD56, SNORA43, SNORA1, Vault
1016	chr5	1931251	1932098	848	*	6	5.37e-116	2.14e-31	4.54e-15	1.08e-37	0.419861	0.211232	NA
1017	chr15	65115218	65117607	2390	*	6	3.67e-142	4.68e-26	8.67e-15	1.13e-37	0.452569	0.191541	PIF1
1018	chr19	44905343	44906522	1180	*	9	2.98e-69	4.5e-39	6.11e-10	1.19e-37	0.178491	0.10371	CTC-512J12.6, ZNF285, CTC-512J12.4
1019	chr19	1003348	1005641	2294	*	8	2.36e-61	4.91e-39	1.07e-10	1.42e-37	-0.244031	-0.139756	GRIN3B
1020	chr9	122131497	122132261	765	*	6	1.31e-70	8.84e-40	3.78e-09	1.43e-37	0.317288	0.253843	BRINP1
1021	chr11	503807	504937	1131	*	7	1.82e-89	5.6e-34	4.66e-12	1.5e-37	0.324701	0.220784	RNH1
1022	chr8	15396825	15398333	1509	*	10	1.78e-79	1.21e-35	7.15e-10	1.58e-37	0.33487	0.140206	TUSC3, SNORA7
1023	chr3	179168156	179169602	1447	*	10	1.33e-103	6.47e-35	1.31e-12	1.59e-37	0.319944	0.13542	SNORA81, SNORD66, SNORD2, GNB4, U4
1024	chr16	30832346	30833381	1036	*	6	2.54e-80	5.17e-37	4.01e-11	1.66e-37	-0.219345	-0.174826	RP11-2C24.5
1025	chr20	59827195	59829060	1866	*	6	3.58e-61	2.54e-38	7.15e-10	1.72e-37	0.388541	0.267013	CDH4
1026	chr10	42862978	42863594	617	*	8	5.49e-73	5.53e-39	1.15e-08	1.77e-37	0.253186	0.191249	SNORA71, RP11-313J2.1
1027	chr5	2738626	2740132	1507	*	7	7.48e-67	1.37e-39	3.97e-09	2.12e-37	0.368422	0.25125	NA
1028	chr14	36985711	36988217	2507	*	8	1.36e-85	2.28e-35	5.86e-13	2.24e-37	0.387805	0.203224	SNORA79, RP11-896J10.3, NKX2-1
1029	chr10	11783794	11785161	1368	*	11	1.98e-83	2.49e-23	1.47e-09	2.37e-37	0.23918	0.123544	ECHDC3
1030	chr4	93224895	93227270	2376	*	12	4.28e-52	1.64e-38	1.94e-08	2.51e-37	0.325808	0.159679	SNORD74, SNORD50, GRID2, SNORA11, RP11-9B6.1, snoU2_19, SNORD65
1031	chr2	176980837	176982342	1506	*	12	1.84e-51	4.6e-41	3.54e-06	3.03e-37	0.229516	0.157557	HOXD10, SNORA4, SNORD11, SNORD51, SNORA41, SCARNA6, SNORD39, SNORA75, ACA59, SNORA48, SNORA43, SNORA1, Vault
1032	chr9	95569618	95572254	2637	*	11	1.55e-53	2.02e-35	8.24e-10	3.13e-37	0.235197	0.103902	ANKRD19P
1033	chr12	82152364	82153464	1101	*	13	1.07e-58	8.13e-34	3.36e-08	3.26e-37	0.264125	0.114989	SNORA9, PPFIA2, snoMe28S-Am2634
1034	chr15	60294517	60297747	3231	*	15	5.57e-51	1.73e-32	4.63e-08	3.28e-37	0.273224	0.129867	FOXB1
1035	chr6	29429346	29431410	2065	*	9	1.36e-63	2.45e-34	6.23e-10	3.39e-37	-0.227285	-0.11917	OR2H1, SNORA20
1036	chr18	13611370	13611824	455	*	7	1.46e-66	4.31e-40	1.36e-07	3.41e-37	0.198975	0.149514	LDLRAD4
1037	chr3	133117420	133118940	1521	*	5	4.54e-58	7.44e-39	1.84e-12	3.83e-37	-0.306344	-0.189952	BFSP2, SNORA33, SNORA81, SNORD66, SNORD2, SNORD5, SNORD63, SNORD61, Metazoa_SRP, SNORA18, U4
1038	chr19	53661662	53662958	1297	*	11	1.6e-61	8e-35	3.64e-07	4.05e-37	0.232532	0.131225	ZNF347, ZNF665
1039	chr1	229541873	229544326	2454	*	7	3.04e-75	5.94e-36	1.32e-09	4.06e-37	0.317127	0.180487	snoU13, Y_RNA, SNORD112, SNORA25, U8
1040	chr20	56724999	56726185	1187	*	12	3.09e-66	2.6e-35	1.27e-08	4.23e-37	-0.24063	-0.116722	C20orf85
1041	chr17	80832328	80834228	1901	*	9	3.16e-55	9.08e-38	1.57e-08	4.32e-37	-0.218552	-0.140666	SNORA69, TBCD
1042	chr6	28956226	28956989	764	*	19	1.82e-59	1.6e-40	4.09e-06	4.44e-37	0.224578	0.148436	HCG16, SNORA20
1043	chr7	152621979	152623304	1326	*	10	6.34e-67	1.93e-36	8.61e-08	4.67e-37	0.284668	0.191917	NA
1044	chr20	58179244	58181392	2149	*	12	2.47e-66	6.79e-37	9.01e-09	5.62e-37	0.351257	0.130754	PHACTR3
1045	chr7	3340459	3342048	1590	*	9	2.14e-76	7.44e-38	3.67e-11	5.76e-37	0.297025	0.144009	SDK1, AC073316.1
1046	chr2	27529325	27531535	2211	*	18	4.75e-54	3.1e-39	4.47e-05	5.77e-37	0.188603	0.124394	SNORA73, TRIM54, SNORA64, SNORA74, snR65, SCARNA6, SNORD39, SNORD18, UCN, SNORA75, SNORA48, SNORD56, SNORA43, SNORA1, Vault
1047	chr10	103534501	103536348	1848	*	10	2.94e-126	9.4e-30	4.84e-15	5.95e-37	0.482273	0.146617	SNORA17, FGF8
1048	chr22	29875578	29877285	1708	*	10	2.16e-69	1.19e-32	1.22e-09	6.11e-37	0.273417	0.142201	NEFH
1049	chr18	53446528	53447841	1314	*	7	7.11e-79	8.93e-37	5.16e-10	6.44e-37	0.255973	0.187487	RP11-397A16.1, RP11-397A16.2
1050	chr12	99287129	99289499	2371	*	10	5.06e-112	3.27e-30	5.69e-14	6.56e-37	0.30933	0.112652	SNORA9, ANKS1B
1051	chr3	36805370	36806938	1569	*	6	8.56e-100	2.03e-35	6.49e-14	6.63e-37	0.466184	0.177133	U7, SNORD77, SNORA33, SNORA81, SNORD5, SNORD38, SNORD63, Metazoa_SRP, SNORA18
1052	chr20	31780882	31781697	816	*	6	1.06e-79	5.87e-37	1.89e-10	6.88e-37	-0.242411	-0.196896	BPIFA4P
1053	chr1	206137054	206138190	1137	*	6	1.36e-69	5.65e-39	1.18e-09	7.64e-37	0.152763	0.12629	snoU13, Y_RNA, SNORD112, U3, SNORA51, SNORA25, SNORA70, FAM72A, SNORA26, SNORA72, U8, RP11-312O7.2, SNORD60, SNORD116
1054	chr15	34786594	34787920	1327	*	4	1.99e-74	2.98e-38	1.27e-12	7.83e-37	0.369261	0.252591	RP11-1H8.3, GOLGA8A
1055	chr11	18812665	18814418	1754	*	7	2.76e-66	2.5e-38	4.13e-10	8.13e-37	0.40069	0.228298	LSP1, snoMBII-202, PTPN5
1056	chr1	233248709	233249267	559	*	3	4.74e-110	4.48e-38	1.02e-14	8.29e-37	-0.235554	-0.188791	snoU13, Y_RNA, SNORD112, SNORA25, U8, PCNXL2
1057	chr12	85671811	85674694	2884	*	16	6.16e-65	2.31e-34	2.08e-09	1.09e-36	0.28683	0.121452	ALX1, SNORA9, snoMe28S-Am2634
1058	chr20	44639266	44642114	2849	*	9	1.93e-64	3.95e-36	6.28e-10	1.27e-36	0.331891	0.151587	MMP9
1059	chr1	246952048	246953273	1226	*	9	1.74e-85	3.59e-30	2.41e-10	1.33e-36	0.372669	0.138733	Y_RNA, SNORD112, SNORA25, RP11-439E19.3, KIF28P
1060	chr7	38468944	38470121	1178	*	6	5.03e-69	3.5e-34	1.4e-11	1.35e-36	-0.262317	-0.162956	SNORA15, AMPH
1061	chr22	17090136	17091297	1162	*	6	6.28e-96	1.38e-30	2.19e-12	1.42e-36	0.254894	0.142858	TPTEP1
1062	chr2	105470794	105473969	3176	*	14	1.95e-79	1.22e-29	1.2e-09	1.55e-36	0.281268	0.125287	SNORA73, SNORA64, SNORA12, SNORA74, SNORA19, RP11-13J10.1, POU3F3, snR65, 5S_rRNA, SNORA4, SNORD11, SNORD51, SNORA41, SCARNA6, SNORD39, SNORA75, ACA59, SNORA48, SNORD56, SNORA43, SNORA1, Vault
1063	chr14	94423192	94425114	1923	*	9	2.92e-61	4.33e-38	6.63e-08	1.71e-36	0.166275	0.106281	ASB2
1064	chr7	1733132	1734325	1194	*	9	3.06e-57	7.84e-38	2.4e-09	1.72e-36	-0.220785	-0.148546	ELFN1, AC074389.6
1065	chr2	70994863	70996014	1152	*	12	3.13e-65	4.85e-37	4.99e-08	1.73e-36	0.223372	0.115851	SNORA73, SNORA64, SNORD75, SNORA12, SNORA74, SNORA19, snR65, 5S_rRNA, SNORA4, SNORD11, SNORA41, SCARNA6, SNORD39, SNORD18, SNORA36, SNORA75, ACA59, ADD2, SNORA48, SNORD56, SNORA43, SNORA1, Vault
1066	chr20	62808983	62810206	1224	*	5	1.41e-90	1.93e-30	5.51e-12	1.93e-36	-0.248745	-0.12035	MYT1
1067	chr19	54925703	54928185	2483	*	13	1.7e-73	1.7e-29	1.7e-09	2.18e-36	0.374722	0.145691	TTYH1
1068	chr19	22805801	22807010	1210	*	6	2.2e-77	1.57e-37	1.18e-10	2.28e-36	0.30274	0.177761	AC011516.2
1069	chr22	51016501	51017723	1223	*	14	1.5e-79	5.59e-31	5.18e-08	2.3e-36	0.267465	0.121657	CPT1B, CHKB-CPT1B, CHKB
1070	chr16	86320281	86321899	1619	*	7	2.03e-97	6.35e-30	2.8e-13	2.65e-36	0.417395	0.142254	RP11-514D23.1
1071	chr18	56886915	56887785	871	*	12	1.07e-71	4.89e-33	7.66e-08	2.73e-36	0.221774	0.13602	GRP
1072	chr7	56241697	56243524	1828	*	8	1.65e-60	6.4e-36	1.6e-10	2.75e-36	0.28243	0.117018	SNORA22, SNORA15, RP4-725G10.4
1073	chr8	65498340	65500144	1805	*	11	1.38e-53	1.29e-30	7.35e-09	2.82e-36	0.210292	0.123364	SNORA7, SNORA32
1074	chr4	2431872	2432313	442	*	3	9.2e-109	1.48e-37	4.6e-14	2.88e-36	-0.277553	-0.233858	RP11-503N18.1
1075	chr19	12831659	12833063	1405	*	5	2.42e-99	7.14e-32	1.06e-12	2.99e-36	0.338617	0.216728	TNPO2
1076	chr5	174158984	174160335	1352	*	6	1.14e-62	1.08e-38	8.91e-09	3.32e-36	0.414842	0.27585	SNORD95
1077	chr21	28215972	28219387	3416	*	10	3.13e-32	4.28e-39	1.05e-06	3.43e-36	0.226027	0.157695	ADAMTS1
1078	chr1	916058	918696	2639	*	13	2.24e-54	6.53e-35	6.1e-08	3.58e-36	-0.172341	-0.105867	Y_RNA, C1orf170
1079	chr14	38066873	38069639	2767	*	16	1.97e-46	6.13e-40	2.52e-05	3.65e-36	0.295428	0.144808	TTC6, SNORA79, FOXA1
1080	chr4	57521657	57523826	2170	*	12	1.49e-69	8.91e-34	3.98e-08	3.66e-36	0.309253	0.116088	SNORD74, SNORA3, snoR442, SNORA11, HOPX, SNORD42, snoU2_19, SNORD65
1081	chr5	54515640	54516879	1240	*	8	1.68e-60	1.91e-38	1.39e-07	3.8e-36	0.351656	0.211962	snoZ6, SNORA27, SNORA68, RPS23P5, SNORA57, MCIDAS, SNORA76, 7SK, SNORD45
1082	chr9	19788257	19789383	1127	*	5	4.22e-70	3.85e-38	7.46e-10	4.39e-36	0.359278	0.285143	SNORD27
1083	chr22	48883578	48886654	3077	*	10	1.56e-72	1.82e-30	1.24e-09	5.58e-36	0.370508	0.125642	FAM19A5
1084	chr3	190037695	190040974	3280	*	10	1.9e-69	1.54e-29	5.78e-12	5.59e-36	-0.330518	-0.108859	CLDN16, CLDN1, U4
1085	chr10	16561202	16564552	3351	*	14	5.84e-78	5.39e-26	4.65e-11	5.79e-36	0.418263	0.110059	C1QL3
1086	chr13	39260633	39262298	1666	*	15	3.86e-93	4.39e-26	9.32e-11	5.94e-36	0.276689	0.110599	SNORD36, FREM2, SNORD37
1087	chr7	150884003	150885654	1652	*	12	4.81e-56	6.6e-38	3.26e-08	5.96e-36	-0.189588	-0.1106	ASB10
1088	chr19	1465962	1468466	2505	*	13	1.14e-101	2.04e-26	4.28e-12	6.05e-36	0.400403	0.154532	APC2, C19orf25
1089	chr7	27291346	27292614	1269	*	8	5.34e-86	6.43e-29	3.82e-11	6.16e-36	0.353639	0.184768	SNORA15
1090	chr5	957511	960204	2694	*	10	6.95e-45	3.94e-33	1.02e-08	6.42e-36	-0.259856	-0.126508	NA
1091	chr1	66256911	66259084	2174	*	13	5.77e-58	1.08e-31	2.23e-07	6.7e-36	0.290917	0.119278	snoU13, Y_RNA, SCARNA16, U1, SCARNA18, SCARNA24, SNORD112, SNORA62, SNORA63, SNORD46, PDE4B, SNORA2, SNORD81, U3, SNORA51, SNORA25, SNORA58, CKS1B, SCARNA20, SNORA67, U6, SNORA70, SNORA77, SNORA26, U8, SCARNA11, SNORA31, SNORA42, SNORA40, SNORD64, ACA64, SNORD78, snoU109, SNORD60, SNORD116
1092	chr2	128458240	128458845	606	*	7	5.66e-85	9.23e-32	3.25e-10	7.04e-36	-0.239648	-0.129564	SNORA12, SNORA74, snosnR60_Z15, SFT2D3, snR65, 5S_rRNA, SNORA4, SNORD11, SNORD51, SNORA41, SCARNA6, SNORD39, SNORA75, ACA59, WDR33, SNORA48, SNORD56, SNORA43, SNORA1, Vault
1093	chr14	61108227	61110002	1776	*	7	1.55e-59	5.08e-38	5.29e-08	7.43e-36	0.280187	0.204263	RP11-1042B17.5, SNORA46, SNORA79
1094	chr19	30865486	30867158	1673	*	7	3.59e-66	1.28e-37	3.81e-08	7.98e-36	0.318689	0.183868	ZNF536
1095	chr19	38885050	38886789	1740	*	9	1.15e-71	2.33e-33	4.58e-09	8.06e-36	0.304373	0.149542	SPRED3
1096	chr12	127940086	127941600	1515	*	5	3.53e-89	1.21e-30	5.35e-12	8.26e-36	0.361257	0.253489	NA
1097	chr4	56659770	56660460	691	*	7	5.92e-83	1.41e-33	4.89e-11	9.64e-36	0.3486	0.178454	SNORD74, SNORA3, snoR442, SNORA11, SNORD42, snoU2_19, SNORD65
1098	chr10	70320532	70322442	1911	*	9	2.4e-67	7.98e-36	2.73e-08	1e-35	0.200705	0.123658	TET1, SNORA71
1099	chr8	73162532	73164024	1493	*	6	9.96e-75	3.2e-36	7.98e-11	1.1e-35	0.330123	0.207125	SNORA7, SNORA32, RP11-656G20.1
1100	chr19	36449875	36451844	1970	*	8	2.64e-74	3.16e-35	4.54e-11	1.1e-35	0.279838	0.121081	AF038458.3, AF038458.5
1101	chr7	56296570	56297714	1145	*	7	2.19e-84	5.5e-34	9.19e-12	1.15e-35	0.33221	0.139139	SNORA22, SNORA15, CCNJP1
1102	chr12	114881676	114883396	1721	*	9	3.71e-65	7.91e-35	2.14e-09	1.16e-35	0.264022	0.153718	SNORA9
1103	chr17	5019056	5019989	934	*	8	1.28e-80	4.1e-34	1.28e-10	1.17e-35	0.382301	0.194793	USP6, ZNF232
1104	chr3	130235850	130236522	673	*	5	2.08e-78	3.54e-37	1.03e-11	1.2e-35	0.323192	0.258871	SNORA33, SNORA81, SNORD66, SNORD2, SNORD5, SNORD63, SNORD61, Metazoa_SRP, SNORA18, U4
1105	chr14	27065974	27068135	2162	*	9	2.13e-44	5.15e-37	1.44e-09	1.24e-35	0.29655	0.161131	NOVA1-AS1, SNORA79, NOVA1
1106	chr11	122850140	122851122	983	*	6	1.53e-88	7.21e-35	7.54e-12	1.3e-35	0.261073	0.168159	BSX
1107	chr3	13678918	13679636	719	*	7	1.83e-68	4.96e-37	9.05e-09	1.56e-35	-0.203819	-0.156619	FBLN2, SNORD38
1108	chr19	15090017	15091723	1707	*	6	1.41e-75	1.53e-33	7.73e-12	1.64e-35	0.409618	0.17	SLC1A6
1109	chr3	147098395	147098585	191	*	4	1.71e-90	1.71e-36	4.86e-14	1.67e-35	0.436054	0.311932	SNORA81, SNORD66, SNORD2, Metazoa_SRP, SNORA18, U4
1110	chr20	47934568	47935683	1116	*	5	1.88e-100	1.48e-28	1.46e-14	1.87e-35	0.324229	0.219459	NA
1111	chr4	778827	780856	2030	*	9	1.6e-85	6.42e-33	7.68e-12	1.91e-35	0.415309	0.1723	CPLX1
1112	chr2	234847247	234848156	910	*	6	2.23e-94	1.08e-26	5.51e-12	1.94e-35	0.440568	0.196692	TRPM8, SNORD39
1113	chr11	32008659	32009163	505	*	5	1.98e-105	7.91e-29	2.51e-14	1.97e-35	0.37882	0.247764	RCN1
1114	chr15	32638319	32639549	1231	*	5	1e-105	7.98e-33	2.07e-13	1.97e-35	0.331959	0.218825	NA
1115	chr21	33956498	33958437	1940	*	9	7.53e-59	2.32e-35	2.97e-09	2.12e-35	-0.19325	-0.111407	TCP10L, AP000275.65
1116	chr20	49345183	49347371	2189	*	7	6.69e-62	5.86e-31	2.83e-12	2.2e-35	-0.313052	-0.178527	NA
1117	chr3	169539775	169540504	730	*	4	1.28e-83	7.57e-37	1.77e-12	2.37e-35	-0.253793	-0.187664	LRRIQ4, SNORA81, SNORD66, SNORD2, SNORA18, U4
1118	chr11	91956670	91957992	1323	*	6	1.63e-84	9.83e-31	2.72e-12	2.44e-35	0.318278	0.22035	NA
1119	chr20	50720331	50723227	2897	*	9	7.35e-72	2.49e-31	1.24e-10	2.46e-35	0.366105	0.171421	ZFP64
1120	chr7	99573278	99574466	1189	*	5	2.99e-64	9.14e-37	4.04e-10	2.67e-35	-0.239535	-0.19181	AZGP1
1121	chr5	140762229	140764748	2520	*	11	8.18e-43	1.07e-35	8.08e-08	2.8e-35	0.27614	0.139079	PCDHGA1, PCDHGA2, PCDHGA3, PCDHGB1, PCDHGA4, PCDHGB2, PCDHGA5, PCDHGB3, PCDHGA6, PCDHGA7, SNORA68, SNORA57, 7SK, SNORD45, SNORD95
1122	chr5	95158433	95159639	1207	*	5	5.35e-97	3.31e-31	3.73e-13	3.09e-35	-0.2703	-0.14721	RHOBTB3, snoZ6, SNORA27, SNORA68, SNORA57, 7SK, GLRX, SNORD45, SNORD95
1123	chr7	8473457	8476521	3065	*	12	4.13e-78	1.08e-27	7.55e-11	3.19e-35	0.299553	0.118775	NXPH1
1124	chr5	76923737	76924907	1171	*	5	1.38e-89	7.47e-35	7.78e-13	3.38e-35	0.336802	0.242563	snoZ6, SNORA27, SNORA68, RPS23P5, SNORA57, 7SK, OTP, SNORD45
1125	chr6	10389490	10391237	1748	*	8	2.22e-72	5.57e-32	3.98e-09	3.88e-35	0.292448	0.174313	SNORA20
1126	chr6	78175955	78177259	1305	*	10	2.34e-81	4.92e-28	9.8e-09	4.63e-35	0.329092	0.143162	SNORA38, SNORA8, SCARNA15, SNORD28, SNORA20
1127	chr8	80522324	80524467	2144	*	10	4.71e-92	7.71e-29	3.88e-12	4.69e-35	0.338122	0.105095	STMN2, SNORA32
1128	chr19	48983508	48984318	811	*	5	9.09e-82	4.55e-36	7.86e-13	4.75e-35	0.402301	0.230326	CYTH2, CTC-273B12.8
1129	chr6	105584149	105585762	1614	*	10	4.48e-53	1.46e-35	8.99e-08	4.81e-35	0.238559	0.138572	SNORA38, SNORA8, BVES-AS1, SNORD28, BVES, SNORA20
1130	chr19	37742481	37742956	476	*	5	1.01e-79	1.44e-35	1.13e-10	4.97e-35	0.290193	0.227076	AC012309.5
1131	chr4	205522	207357	1836	*	10	1.86e-64	3.11e-34	3.63e-08	5.44e-35	0.232439	0.118714	ZNF876P
1132	chr1	75138964	75140187	1224	*	9	4.81e-74	1.14e-31	2.18e-09	5.46e-35	0.312659	0.178858	snoU13, Y_RNA, SCARNA16, U1, SCARNA18, SNORD112, SNORA63, SNORD46, SNORA2, SNORD81, U3, SNORA51, SNORA25, SNORA58, CKS1B, SCARNA20, SNORA67, U6, SNORA70, SNORA77, SNORA26, U8, SCARNA11, SNORA31, C1orf173, SNORA42, SNORA40, SNORD64, ACA64, SNORD78, snoU109, SNORD60, SNORD116
1133	chr2	220173100	220174933	1834	*	10	1.24e-70	1.23e-30	3e-08	5.9e-35	0.319229	0.111302	SCARNA6, SNORD39, SNORA75, SNORA48, PTPRN
1134	chr1	153112816	153115333	2518	*	6	1.07e-39	5.43e-37	2.66e-09	6.03e-35	-0.215181	-0.137996	snoU13, Y_RNA, SCARNA16, SNORD112, SNORA63, U3, SNORA51, SNORA25, SNORA58, CKS1B, SCARNA20, SNORA67, U6, SNORA70, SNORA77, SNORA26, SNORA72, U8, SNORA31, SNORA42, SNORA40, SPRR2B, SPRR2C, SCARNA4, SNORD64, ACA64, SNORD78, snoU109, SNORD60, SNORD116
1135	chr6	170198971	170201785	2815	*	8	6.15e-56	5.61e-35	1.49e-11	6.36e-35	-0.218835	-0.12302	LINC00574
1136	chr17	4688569	4689765	1197	*	9	7.67e-61	7.55e-37	3.68e-07	6.39e-35	0.212317	0.168112	VMO1
1137	chr16	1583810	1584516	707	*	8	2.9e-60	1.38e-37	1.88e-07	6.47e-35	0.180014	0.142509	TMEM204, IFT140
1138	chr11	92702373	92703536	1164	*	11	4.3e-73	7.17e-32	1.96e-09	7.07e-35	0.258893	0.130053	MTNR1B
1139	chr3	32858280	32861150	2871	*	14	4.03e-55	5.52e-34	2.46e-07	7.89e-35	0.269791	0.125746	U7, TRIM71, SNORA81, SNORD5, SNORD38, SNORD63, Metazoa_SRP, SNORA18
1140	chr15	84115433	84116935	1503	*	12	1.29e-64	5.47e-33	1.71e-07	8.57e-35	0.304308	0.154045	SH3GL3
1141	chr7	149112142	149112961	820	*	6	8.79e-120	1.83e-26	2.26e-14	1.06e-34	0.365166	0.187413	NA
1142	chr7	98245716	98247758	2043	*	8	5.04e-45	9.65e-35	3.37e-08	1.15e-34	0.346991	0.225381	NPTX2
1143	chr3	139257713	139259742	2030	*	18	2.05e-56	8.69e-37	2.32e-05	1.23e-34	0.237014	0.125926	RP11-319G6.1, SNORA81, SNORD66, SNORD2, SNORD5, RBP1, Metazoa_SRP, SNORA18, U4
1144	chr5	38845028	38846973	1946	*	11	6.03e-95	1.61e-23	5.1e-11	1.39e-34	0.314715	0.133069	OSMR, SNORA27, SNORA68, RPS23P5, CTD-2127H9.1, SNORA57, SNORA76, 7SK, SNORD45
1145	chr11	16631866	16633647	1782	*	11	1.91e-79	2.52e-32	2.76e-10	1.73e-34	0.292521	0.104363	LSP1, snoMBII-202, SOX6
1146	chr9	129884026	129885730	1705	*	6	1.44e-56	1.96e-36	2.16e-09	1.97e-34	0.259171	0.201212	RALGPS1, ANGPTL2
1147	chr6	110299151	110301479	2329	*	14	5.47e-72	1.64e-24	1.87e-08	2.31e-34	0.339634	0.129441	SNORA38, SNORA8, GPR6, SNORD28, SNORA20
1148	chr17	58216297	58217571	1275	*	8	8.33e-70	3.2e-33	1.09e-09	2.32e-34	0.404142	0.192472	SNORA69, CTD-2319I12.5
1149	chr4	1407052	1409174	2123	*	8	1.14e-73	3.79e-33	1.35e-10	2.36e-34	0.405024	0.203698	NA
1150	chr8	10586135	10588486	2352	*	15	7.18e-60	7.78e-34	1.13e-07	2.44e-34	0.219983	0.106445	CTD-2135J3.3, SNORA7, SOX7
1151	chr3	46506104	46506864	761	*	11	1.39e-58	9.99e-35	4.86e-06	2.57e-34	0.208725	0.154928	U7, SNORD77, SNORA33, SNORA81, SNORD5, LTF, SNORD38, SNORD63, Metazoa_SRP, SNORA18
1152	chr6	100916959	100917871	913	*	6	9.33e-74	8.53e-34	2.73e-10	2.7e-34	0.287061	0.218383	SNORA38, SNORA8, SNORD28, SNORA20
1153	chr8	104511776	104513704	1929	*	9	1.02e-60	5.67e-33	2.22e-10	2.71e-34	0.292774	0.172635	RIMS2, SNORA32, RP11-1C8.4
1154	chr14	60981173	60982832	1660	*	8	7.6e-73	3.06e-33	2.27e-11	3.01e-34	0.277379	0.154926	RP11-1042B17.3, SNORA46, SNORA79, C14orf39
1155	chr20	56272305	56274096	1792	*	6	2.99e-44	1.24e-36	1.46e-08	3.05e-34	-0.263853	-0.187012	PMEPA1
1156	chr6	41006345	41007692	1348	*	7	2.08e-62	3.4e-34	4.76e-09	3.24e-34	-0.265105	-0.181697	SNORA38, SNORA8, UNC5CL, OARD1, SNORA20
1157	chr10	102890296	102892787	2492	*	15	1.17e-42	4.41e-34	3.99e-07	3.25e-34	0.253332	0.128775	TLX1, SNORA17, TLX1NB
1158	chr1	177139876	177140680	805	*	8	1.3e-69	4.06e-31	2.52e-09	3.28e-34	0.257968	0.16528	snoU13, Y_RNA, SCARNA16, SNORD112, SNORA63, U3, SNORA51, SNORA25, SNORD59, SCARNA20, BRINP2, SNORA67, U6, SNORA70, SNORA77, SNORA26, SNORA72, U8, SNORA31, snoU109, SNORD60, SNORD116
1159	chr17	33814163	33815523	1361	*	10	7.53e-70	3.99e-32	2.36e-11	3.34e-34	0.311566	0.133082	SNORA69, SLFN12L
1160	chr18	5196397	5197468	1072	*	9	8.44e-60	3.16e-36	1.97e-07	3.65e-34	0.261925	0.187372	C18orf42
1161	chr14	61103667	61104967	1301	*	7	3.18e-79	1.34e-33	3.03e-10	3.66e-34	0.309842	0.169637	SNORA46, SNORA79
1162	chr10	50886878	50887934	1057	*	15	3.38e-57	2.77e-32	6.89e-06	3.75e-34	0.198186	0.111224	CHAT, C10orf53, SNORA71
1163	chr19	23385934	23387133	1200	*	6	3.89e-79	2.12e-29	2.43e-10	4.1e-34	0.240997	0.162133	RP11-15H20.2
1164	chr21	32253206	32255112	1907	*	6	1.05e-59	1.45e-34	2.28e-10	4.17e-34	-0.203324	-0.141811	KRTAP11-1
1165	chr10	101874554	101875138	585	*	7	3.93e-74	1.02e-33	4.89e-11	4.3e-34	0.296538	0.161238	SNORA17, TPM4P1
1166	chr2	241458886	241460664	1779	*	9	1.32e-74	1.76e-30	3.25e-09	4.51e-34	0.305351	0.153179	ANKMY1
1167	chr4	55097420	55099511	2092	*	8	2.75e-71	1.9e-31	2.06e-10	4.62e-34	0.327957	0.167832	SNORD74, FIP1L1, PDGFRA, SNORA3, snoR442, SNORA11, SNORD42, snoU2_19, SNORD65
1168	chr7	158045980	158047359	1380	*	8	1.01e-59	8.1e-35	6.35e-09	4.65e-34	-0.167451	-0.121627	PTPRN2
1169	chr12	106974225	106976843	2619	*	17	8.99e-71	1.64e-27	1.52e-10	4.7e-34	0.256206	0.108481	RFX4, SNORA9, RP11-144F15.1
1170	chr6	28778091	28778676	586	*	8	1.89e-60	6.38e-36	3.21e-07	5.01e-34	0.264191	0.16425	SNORA20
1171	chr6	27463112	27463667	556	*	5	2.32e-68	6.36e-36	2.22e-09	5.13e-34	0.355908	0.290609	SNORA20
1172	chr16	89151047	89152692	1646	*	11	2.57e-55	3.95e-32	4.01e-08	5.22e-34	-0.174393	-0.100738	NA
1173	chr6	80656586	80657555	970	*	13	3.94e-71	3.87e-34	3.68e-09	5.24e-34	0.255525	0.109028	SNORA38, SNORA8, SCARNA15, SNORD28, ELOVL4, SNORA20
1174	chr10	23484025	23484867	843	*	4	4.93e-76	3.71e-35	2.52e-12	5.27e-34	0.275776	0.23886	NA
1175	chr11	2170412	2172168	1757	*	11	4.7e-51	1.04e-34	3.4e-07	6.35e-34	-0.167085	-0.107148	LSP1, IGF2, INS-IGF2
1176	chr5	157001092	157002817	1726	*	9	9.79e-101	1.25e-23	1.58e-13	6.66e-34	0.248326	0.103752	SNORA68, SNORA57, SNORD45, ADAM19, SNORD95
1177	chr20	44686038	44687730	1693	*	5	7.65e-50	9.5e-36	1.14e-09	6.76e-34	0.308179	0.243498	SLC12A5
1178	chr2	118592992	118594649	1658	*	7	3.35e-102	4.03e-26	4.94e-13	7.21e-34	0.401053	0.151733	SNORA12, SNORA74, SNORA19, AC009404.2, snR65, 5S_rRNA, SNORA4, SNORD11, SNORD51, SNORA41, SCARNA6, SNORD39, SNORA75, ACA59, SNORA48, SNORD56, SNORA43, SNORA1, Vault
1179	chr13	65532273	65533500	1228	*	8	1.56e-75	1.1e-28	1.65e-11	7.62e-34	-0.24198	-0.106279	SNORD36, LGMNP1, SNORD37
1180	chr15	42185659	42187649	1991	*	8	5.08e-54	6.5e-36	3.39e-08	8.47e-34	-0.206831	-0.129593	RP11-23P13.6, SPTBN5
1181	chr5	176543790	176544683	894	*	6	5.16e-74	4.85e-33	1.68e-10	8.63e-34	0.337187	0.181367	SNORD95
1182	chr9	101705792	101706936	1145	*	6	3.05e-72	2.46e-34	4.48e-11	1.07e-33	0.238788	0.176568	COL15A1, RP11-92C4.6
1183	chr3	150237138	150238463	1326	*	6	4.71e-65	1.61e-34	2.37e-09	1.13e-33	-0.274317	-0.177998	SNORA81, SNORD66, SNORD2, Metazoa_SRP, SNORA18, U4
1184	chr3	154796701	154798079	1379	*	16	2.22e-67	4e-33	1.86e-09	1.15e-33	0.27754	0.112109	MME, SNORA81, SNORD66, SNORD2, Metazoa_SRP, SNORA18, U4
1185	chr7	149389444	149389941	498	*	5	4.46e-86	1.79e-29	2.16e-11	1.19e-33	0.368904	0.228504	NA
1186	chr17	39092846	39095141	2296	*	7	1.63e-35	7.73e-36	1.41e-08	1.19e-33	-0.23408	-0.158186	SNORA69, AC004231.2, KRT23
1187	chr22	44257997	44258712	716	*	7	4.05e-65	4.73e-35	2.61e-09	1.32e-33	0.322784	0.194023	SULT4A1
1188	chr6	27512849	27513548	700	*	8	4.68e-61	2.29e-35	1.39e-07	1.33e-33	0.314106	0.174133	SNORA20
1189	chr4	155410477	155412677	2201	*	8	1.75e-111	1.27e-21	8.39e-14	1.38e-33	0.428815	0.128771	DCHS2, SNORD65
1190	chr1	150953680	150954826	1147	*	5	2.06e-66	5.65e-35	2.03e-11	1.53e-33	-0.197973	-0.166394	snoU13, Y_RNA, SCARNA16, SNORD112, SNORA63, U3, SNORA51, SNORA25, ANXA9, SNORA58, CKS1B, SCARNA20, SNORA67, U6, SNORA70, SNORA77, SNORA26, SNORA72, U8, SNORA31, SNORA42, SNORA40, SCARNA4, SNORD64, ACA64, SNORD78, snoU109, SNORD60, SNORD116
1191	chr19	18539756	18540330	575	*	5	7.51e-68	2.01e-35	6.78e-10	1.56e-33	0.339287	0.292949	SSBP4
1192	chr19	36523056	36524454	1399	*	7	4.17e-77	3.68e-31	2.29e-11	1.59e-33	0.3633	0.16608	AC002116.7, CLIP3
1193	chr6	19692011	19692418	408	*	5	1.25e-72	1.82e-34	3.47e-11	1.64e-33	0.320989	0.200386	RP1-167F1.2, RP3-471C18.2, SNORA20
1194	chr10	125851132	125853893	2762	*	13	4.39e-33	4.56e-36	4.27e-08	2.02e-33	0.167015	0.100815	CHST15
1195	chr20	5294595	5297429	2835	*	7	7.97e-51	3.24e-30	1.91e-09	2.11e-33	0.318625	0.131741	PROKR2
1196	chr4	177713244	177714456	1213	*	5	1.43e-57	9.91e-35	4.39e-11	2.16e-33	0.288364	0.217368	VEGFC, SNORD65
1197	chr13	114770074	114771098	1025	*	6	6.71e-63	1.87e-35	9.55e-09	2.16e-33	-0.236399	-0.183016	SNORD36, RASA3
1198	chr8	57025662	57027352	1691	*	7	7.11e-74	6.75e-29	2.16e-10	2.2e-33	0.363722	0.165404	SNORA7, SNORA32, MOS
1199	chr11	27015808	27017005	1198	*	6	8.3e-76	1.62e-31	1.29e-10	2.21e-33	0.325556	0.151285	FIBIN
1200	chr6	55039232	55039622	391	*	5	2.42e-79	1.04e-30	4.06e-11	2.24e-33	0.328041	0.227302	SNORA38, SNORA8, SCARNA15, HCRTR2, SNORA20
1201	chr1	153174654	153177577	2924	*	9	5.9e-38	1.19e-32	1.63e-08	2.29e-33	-0.218554	-0.124123	snoU13, Y_RNA, SCARNA16, SNORD112, SNORA63, U3, SNORA51, SNORA25, LELP1, SNORA58, CKS1B, SCARNA20, SNORA67, U6, SNORA70, SNORA77, SNORA26, SNORA72, U8, SNORA31, SNORA42, SNORA40, SCARNA4, SNORD64, ACA64, SNORD78, snoU109, SNORD60, SNORD116
1202	chr17	8868541	8869961	1421	*	13	3.65e-60	2.7e-28	1.81e-07	2.29e-33	0.264265	0.111154	SNORA69, CTB-41I6.1, PIK3R5
1203	chr3	13974286	13975903	1618	*	6	9.56e-71	3.23e-32	7.73e-11	2.45e-33	0.382177	0.149075	FGD5P1, SNORD38
1204	chr18	44777736	44778236	501	*	5	9.41e-75	2.59e-34	1.13e-11	2.62e-33	0.351066	0.254573	SNORD23
1205	chr8	56013556	56015785	2230	*	9	5.86e-48	1.39e-34	1.45e-07	2.79e-33	0.320669	0.180838	SNORA7, XKR4, SNORA32
1206	chr20	21488198	21490665	2468	*	7	5.44e-44	3.26e-34	2.91e-09	2.8e-33	0.233796	0.172757	NA
1207	chr2	223159250	223160569	1320	*	9	1.81e-52	8.86e-36	1.06e-06	2.87e-33	0.243225	0.158676	SCARNA6, SNORD39, SNORA75, SNORA48, PAX3
1208	chr1	248018816	248021163	2348	*	14	1.53e-40	3.26e-31	4.87e-09	2.99e-33	0.251194	0.111986	Y_RNA, TRIM58
1209	chr9	13278512	13279482	971	*	4	1.6e-74	1.69e-34	8.78e-12	3.05e-33	0.291323	0.236319	SNORD27, MPDZ, RP11-272P10.2
1210	chr18	72916012	72917943	1932	*	8	3e-64	9.74e-32	2.74e-09	3.45e-33	0.242216	0.13434	ZADH2
1211	chr2	20869434	20871401	1968	*	10	1.02e-56	2.91e-32	1.28e-07	3.62e-33	0.25355	0.138246	SNORA73, GDF7, SNORA64, SNORA74, snR65, SNORD18, SNORA75, SNORA48, SNORD56, SNORA43, SNORA1
1212	chr12	70082885	70084088	1204	*	7	1.16e-64	7.84e-33	3.79e-08	3.62e-33	-0.218381	-0.128729	BEST3, snoMe28S-Am2634
1213	chr6	28733419	28733950	532	*	6	1.73e-62	4.15e-35	1.6e-08	3.83e-33	0.269115	0.187628	SNORA20
1214	chr6	146755301	146756333	1033	*	5	1.25e-69	1.4e-34	3.5e-12	3.95e-33	0.270276	0.17227	GRM1, SNORD28, SNORA20
1215	chr12	130526797	130527212	416	*	8	8.68e-59	9.24e-35	8.33e-08	4.07e-33	0.286828	0.204816	RP11-474D1.4, RP11-474D1.3
1216	chr15	29033879	29034950	1072	*	9	1.4e-59	1.14e-32	3.23e-07	4.8e-33	0.171806	0.106744	RP11-578F21.10, AC055876.1, RP11-578F21.12
1217	chr2	114048264	114049041	778	*	6	7.35e-72	3.6e-29	7.87e-10	5.12e-33	0.282794	0.17967	SNORA64, SNORA12, SNORA74, SNORA19, snR65, 5S_rRNA, SNORA4, SNORD11, SNORD51, SNORA41, SCARNA6, SNORD39, SNORA75, ACA59, SNORA48, SNORD56, SNORA43, SNORA1, Vault
1218	chr14	58331189	58333164	1976	*	6	7.04e-64	4.55e-33	1.03e-09	5.22e-33	0.35869	0.178065	SNORA79, SLC35F4
1219	chr17	5000803	5001281	479	*	4	2.86e-75	2.84e-34	4.69e-12	6.85e-33	0.372727	0.313412	NA
1220	chr20	35971659	35973318	1660	*	9	1.85e-56	1.16e-31	2.05e-06	7.43e-33	-0.191534	-0.129113	SRC
1221	chr7	98466963	98468167	1205	*	7	6.25e-87	5.06e-31	1.5e-13	7.8e-33	0.278907	0.171148	TMEM130
1222	chr20	4802684	4804718	2035	*	11	4.04e-56	6.57e-31	4.73e-08	7.91e-33	0.264545	0.104271	RASSF2
1223	chr6	117584596	117587155	2560	*	13	2.47e-61	3.02e-28	5.53e-11	8.27e-33	0.32213	0.124652	SNORA38, SNORA8, VGLL2, SNORD28, SNORA20
1224	chr6	11043368	11045370	2003	*	10	1.61e-57	5.67e-30	1.23e-08	8.55e-33	0.302407	0.132352	ELOVL2-AS1, ELOVL2, SNORA20
1225	chr7	117854304	117854765	462	*	4	1.22e-70	1.86e-34	9.96e-11	8.73e-33	0.368983	0.255792	ANKRD7
1226	chr10	104169610	104170718	1109	*	6	2.12e-70	1.16e-27	6.05e-10	8.74e-33	0.274743	0.166273	SNORA17, PSD
1227	chr1	86621354	86623101	1748	*	10	3.88e-47	7.67e-35	8.47e-07	8.76e-33	0.235559	0.119616	snoU13, Y_RNA, SCARNA16, U1, SNORD112, SNORA63, SNORD46, SNORA2, SNORD81, U3, SNORA51, SNORA25, SNORA58, CKS1B, SCARNA20, SNORA67, U6, SNORA70, SNORA77, SNORA26, U8, SCARNA11, SNORA31, COL24A1, SNORA42, SNORA40, SNORD64, ACA64, SNORD78, snoU109, SNORD60, SNORD116
1228	chr16	20084851	20085358	508	*	5	1.22e-74	1.15e-33	5.29e-13	8.92e-33	0.321113	0.218196	GPR139
1229	chr4	85416865	85418816	1952	*	11	9.36e-46	1.38e-35	1.93e-06	9.33e-33	0.230793	0.158297	SNORD74, SNORD50, SNORA11, NKX6-1, snoU2_19, SNORD65
1230	chr22	19016820	19017967	1148	*	5	4.64e-92	1.53e-29	6.92e-14	9.36e-33	0.468893	0.223529	DGCR5
1231	chr17	41363502	41364121	620	*	9	6.86e-55	7.46e-36	5.08e-06	9.4e-33	0.224213	0.164104	SNORA69, NBR1, TMEM106A
1232	chr8	42234614	42235916	1303	*	8	7.74e-55	3.88e-35	7.92e-07	1e-32	-0.179263	-0.111951	SNORA7, DKK4
1233	chr10	134900363	134903046	2684	*	13	8.86e-73	1.31e-28	5.68e-10	1.05e-32	0.378676	0.121962	GPR123
1234	chr11	63766546	63768794	2249	*	9	9.91e-76	4.96e-26	3.02e-10	1.06e-32	0.424481	0.202752	OTUB1, MACROD1, SNORD43
1235	chr21	38377938	38379570	1633	*	7	1.69e-135	7.62e-18	9.15e-16	1.07e-32	0.415982	0.154041	RIPPLY3
1236	chr17	74944775	74945219	445	*	5	1.43e-63	1.59e-34	2.52e-09	1.1e-32	-0.215026	-0.172696	SNORA69, MGAT5B
1237	chr10	50975940	50977288	1349	*	6	2.85e-91	3.15e-26	3.01e-12	1.12e-32	0.306813	0.121275	SNORA71
1238	chr8	114444356	114446439	2084	*	11	5e-67	4.75e-26	9.92e-10	1.16e-32	0.332272	0.137224	SNORA32, CSMD3
1239	chr14	37135384	37136283	900	*	7	8.19e-81	1.74e-27	1.23e-10	1.33e-32	0.339999	0.191949	PAX9, SNORA79
1240	chr3	48698519	48700027	1509	*	7	2.37e-77	6.44e-32	3.55e-11	1.41e-32	0.281676	0.162873	U7, SNORD77, SNORA33, SNORA81, SNORD5, CELSR3, SNORD38, SNORD63, Metazoa_SRP, SNORA18
1241	chr12	54320564	54322092	1529	*	6	3.79e-81	3.01e-28	2.53e-12	1.44e-32	0.438801	0.213039	snoMe28S-Am2634
1242	chr1	197887649	197890812	3164	*	14	1.51e-46	4.4e-27	4.71e-09	1.45e-32	0.255365	0.110833	snoU13, Y_RNA, SNORD112, U3, SNORA51, SNORA25, SCARNA20, U6, LHX9, SNORA70, SNORA77, SNORA26, SNORA72, U8, SNORD60, SNORD116
1243	chr10	1508989	1511277	2289	*	11	5.37e-38	3.11e-30	1.33e-08	1.61e-32	-0.182162	-0.108676	ADARB2
1244	chr12	132663428	132663883	456	*	8	5.4e-61	1.15e-33	8.1e-10	1.68e-32	-0.190734	-0.132817	NA
1245	chr2	73518221	73520379	2159	*	8	1.02e-72	8.84e-29	9.95e-11	1.69e-32	0.233188	0.141352	SNORA73, SNORA64, SNORD75, SNORA12, SNORA74, SNORA19, snR65, 5S_rRNA, SNORA4, SNORD11, SNORA41, SCARNA6, SNORD39, SNORD18, SNORA36, SNORA75, ACA59, EGR4, SNORA48, SNORD56, SNORA43, SNORA1, Vault
1246	chr3	5137549	5138170	622	*	5	2.07e-85	1.97e-29	7.24e-13	1.7e-32	0.32112	0.19741	SNORD38
1247	chr10	99789577	99791663	2087	*	12	2.16e-82	1.21e-26	1.11e-11	2.04e-32	0.434953	0.116874	SNORA17, CRTAC1
1248	chr6	168078772	168079818	1047	*	7	4.81e-63	1.54e-33	1.43e-08	2.2e-32	0.284315	0.205814	RP11-351J23.2
1249	chr17	76849030	76850277	1248	*	7	1.11e-51	1.71e-33	2.48e-09	2.34e-32	-0.175621	-0.127579	SNORA69, TIMP2
1250	chr14	70653719	70656068	2350	*	13	9.84e-45	1.96e-28	6.4e-09	2.34e-32	0.316809	0.119394	RP11-486O13.2, SNORA46, SNORA79, SLC8A3
1251	chr14	37049091	37050691	1601	*	6	4.58e-51	2.17e-31	8.74e-13	2.38e-32	0.246035	0.146541	SNORA79, NKX2-8
1252	chr11	115529573	115531299	1727	*	11	2.3e-71	5.2e-26	6.15e-09	2.45e-32	0.273398	0.115755	AP000797.3
1253	chr2	95522774	95524174	1401	*	7	8.84e-60	8.98e-32	5.42e-10	2.47e-32	0.232911	0.10437	SNORA73, SNORA64, SNORA12, SNORA74, SNORA19, snR65, 5S_rRNA, SNORA4, SNORD11, SNORA41, SCARNA6, SNORD39, SNORA75, ACA59, ANKRD20A8P, SNORA48, SNORD56, SNORA43, SNORA1, Vault
1254	chr19	36909326	36910144	819	*	6	3.6e-70	7.34e-30	8.62e-10	2.48e-32	0.320256	0.225844	ZFP82
1255	chr4	7193885	7196466	2582	*	9	1.36e-60	2.25e-30	1e-09	2.92e-32	0.275915	0.115746	SORCS2, SNORA3
1256	chr9	133534961	133537030	2070	*	6	2.88e-62	5.43e-33	2.76e-10	3.04e-32	0.353958	0.235263	NA
1257	chr7	41741428	41744327	2900	*	8	4.68e-37	2.63e-34	2.96e-08	3.05e-32	-0.186349	-0.134238	INHBA-AS1, SNORA22, SNORA15, AC005027.3, INHBA
1258	chr6	137808930	137811110	2181	*	7	8.24e-60	7.84e-29	1.46e-09	3.47e-32	0.240452	0.161088	SNORD28, SNORA20
1259	chr16	1922149	1922577	429	*	8	5.43e-75	5.22e-28	8.79e-12	3.69e-32	0.353771	0.135029	MEIOB
1260	chr19	22018538	22019094	557	*	9	2.92e-52	2.75e-35	4.48e-06	3.96e-32	0.241499	0.134231	ZNF43
1261	chr20	31595346	31595739	394	*	5	1.79e-65	9.29e-34	1.42e-09	4.01e-32	-0.275518	-0.221296	BPIFB2
1262	chr17	39780836	39782091	1256	*	6	5.07e-49	1.42e-33	9.68e-10	4.08e-32	-0.186251	-0.131686	SNORA69, KRT17, JUP
1263	chr17	74868220	74869001	782	*	6	4.35e-66	2.53e-33	3.24e-10	5.31e-32	-0.230493	-0.161324	SNORA69, MGAT5B
1264	chr11	1365011	1365753	743	*	8	3.43e-58	4.2e-33	8.72e-08	5.39e-32	-0.181046	-0.128061	NA
1265	chr2	130970868	130971343	476	*	5	2.91e-67	2.55e-32	6.36e-10	5.84e-32	0.298888	0.174827	SNORA12, SNORA74, snosnR60_Z15, snR65, 5S_rRNA, SNORA4, SNORD11, SNORD51, SNORA41, SCARNA6, SNORD39, SNORA75, ACA59, RHOQP3, SNORA48, SNORD56, SNORA43, SNORA1, Vault
1266	chr19	54465583	54466724	1142	*	7	7.28e-57	8.5e-33	1.1e-08	6.58e-32	0.404194	0.19618	CACNG8
1267	chr16	88151184	88153548	2365	*	8	7.4e-67	7.36e-27	4.92e-09	7.32e-32	-0.251085	-0.107051	NA
1268	chr21	47009146	47010818	1673	*	6	3.89e-57	6.58e-30	2.74e-09	7.68e-32	0.32469	0.135904	NA
1269	chr2	130737216	130738053	838	*	5	4.76e-80	3.46e-31	3.36e-13	7.86e-32	0.245059	0.172246	SNORA12, SNORA74, snosnR60_Z15, RAB6C, snR65, 5S_rRNA, SNORA4, SNORD11, SNORD51, SNORA41, SCARNA6, SNORD39, SNORA75, ACA59, RAB6C-AS1, SNORA48, SNORD56, SNORA43, SNORA1, Vault
1270	chr4	1049609	1052717	3109	*	14	6.27e-25	6.11e-35	2.69e-05	8.22e-32	-0.138155	-0.100832	RNF212
1271	chr16	56224504	56226350	1847	*	13	2.02e-55	9.31e-28	5.58e-09	8.43e-32	0.317332	0.111184	GNAO1, SNORD111, RP11-461O7.1, SNORD33
1272	chr5	134366162	134367394	1233	*	7	1.26e-54	5.75e-34	3.46e-08	8.79e-32	0.241644	0.204262	SNORA27, SNORA68, SNORA57, 7SK, PITX1, SNORD45, SNORD95
1273	chr7	4832112	4832535	424	*	5	1.15e-62	7.84e-34	1.86e-08	9.08e-32	0.243195	0.218066	AP5Z1
1274	chr10	124901456	124903224	1769	*	9	9.49e-63	7.69e-32	1.78e-10	1.05e-31	0.25703	0.139146	NA
1275	chr19	52900469	52901639	1171	*	12	6.28e-52	4.18e-34	2.41e-05	1.13e-31	0.235873	0.141147	ZNF528, CTD-3018O17.3
1276	chr2	228735722	228737243	1522	*	12	1.23e-54	5.93e-29	2.89e-06	1.13e-31	0.319589	0.148107	DAW1, SCARNA6, SNORD39, SNORA75
1277	chr16	28073818	28075295	1478	*	12	6.38e-70	1.62e-23	1.34e-10	1.21e-31	0.314086	0.144787	GSG1L
1278	chr7	810958	811786	829	*	5	1.19e-61	2.66e-33	1.44e-09	1.29e-31	0.335214	0.189079	HEATR2
1279	chr19	15580310	15580721	412	*	5	1.78e-71	2.05e-31	1.09e-11	1.3e-31	0.388206	0.245504	PGLYRP2
1280	chr19	54480951	54481859	909	*	5	8.22e-100	3.14e-24	1.25e-12	1.45e-31	0.377527	0.196623	CACNG8
1281	chr11	70507825	70508659	835	*	11	1.15e-51	9.5e-34	2.12e-05	1.47e-31	0.185157	0.140147	SHANK2, SNORD43
1282	chr9	100614879	100615357	479	*	5	1.2e-65	1.04e-32	8.56e-11	1.74e-31	0.412926	0.24737	NA
1283	chr11	120530355	120531034	680	*	7	3.36e-64	2.74e-30	4.9e-09	1.82e-31	-0.226122	-0.137919	GRIK4
1284	chr14	99711752	99714031	2280	*	7	8.41e-66	2.54e-30	1.2e-10	1.93e-31	0.380678	0.177872	BCL11B
1285	chr19	826554	828170	1617	*	9	5.42e-54	6.92e-30	4.86e-08	2.1e-31	-0.200718	-0.127852	AZU1
1286	chr8	57069688	57070217	530	*	4	5.9e-89	2.22e-29	3.22e-14	2.14e-31	0.406789	0.278666	SNORA7, SNORA32
1287	chr5	150283885	150284600	716	*	8	5.27e-54	1.25e-33	4.93e-07	2.58e-31	0.214264	0.151382	SNORA68, SNORA57, SNORD45, ZNF300, SNORD95
1288	chr2	172972681	172974217	1537	*	7	7.99e-58	1.52e-31	2.57e-10	2.78e-31	0.381877	0.208416	AC104801.1, SNORA4, SNORD11, SNORD51, SNORA41, SCARNA6, SNORD39, SNORA75, ACA59, SNORA48, SNORA43, SNORA1, Vault
1289	chr15	89902526	89903704	1179	*	6	4.6e-78	3.9e-27	8.14e-12	2.97e-31	0.296631	0.159415	NA
1290	chr13	111521981	111522985	1005	*	9	2.18e-59	2.66e-32	1.77e-08	3.3e-31	-0.18883	-0.133073	SNORD36, LINC00346
1291	chr6	26239995	26240939	945	*	9	4.56e-61	9.5e-30	6.71e-08	3.43e-31	0.257346	0.171014	HIST1H4F, SNORA20
1292	chr11	194441	195572	1132	*	6	3.46e-42	5.98e-33	3.62e-08	3.52e-31	-0.152234	-0.126389	SCGB1C1, BET1L
1293	chr3	128202176	128202797	622	*	4	2.77e-68	1.22e-32	2.53e-11	3.7e-31	0.352995	0.235993	SNORA33, SNORA81, SNORD66, SNORD2, SNORD5, SNORD63, SNORD61, GATA2, SNORA24, Metazoa_SRP, SNORA18, U4
1294	chr10	110671609	110672231	623	*	4	4.18e-70	2.1e-32	6.83e-12	3.76e-31	0.321481	0.236596	SNORA17
1295	chr11	59633874	59634276	403	*	4	6.28e-69	2.14e-32	1.54e-11	4.23e-31	-0.274942	-0.198912	TCN1, SNORD43
1296	chr7	63504673	63506261	1589	*	9	2.29e-46	8.67e-30	4.39e-08	4.6e-31	0.249378	0.110306	SNORA22, SNORA15, ZNF727, RP11-3N2.13
1297	chr1	146543992	146544645	654	*	5	3.01e-61	1.97e-32	2.71e-09	5.14e-31	0.307823	0.207525	snoU13, Y_RNA, SCARNA16, SNORD112, SNORA63, SNORA2, U3, SNORA51, SNORA25, SNORA58, CKS1B, SCARNA20, SNORA67, U6, SNORA70, SNORA77, SNORA26, SNORA72, U8, SNORA31, SNORA42, SNORA40, NBPF13P, SCARNA4, SNORD64, ACA64, SNORD78, snoU109, SNORD60, SNORD116
1298	chr2	242794854	242795282	429	*	6	1.76e-62	6.35e-30	2.04e-09	5.21e-31	-0.135312	-0.106607	PDCD1
1299	chr8	144964817	144965915	1099	*	8	2.14e-69	8.83e-27	4.97e-11	5.36e-31	-0.24351	-0.12084	NA
1300	chr14	88792913	88793741	829	*	10	1.98e-53	1.12e-30	1.21e-08	5.55e-31	0.289369	0.114884	KCNK10
1301	chr2	115419537	115420260	724	*	7	1.01e-63	2.97e-30	8.54e-10	5.64e-31	0.265972	0.166129	SNORA12, SNORA74, SNORA19, DPP10, snR65, 5S_rRNA, SNORA4, SNORD11, SNORD51, SNORA41, SCARNA6, SNORD39, SNORA75, ACA59, SNORA48, SNORD56, SNORA43, SNORA1, Vault
1302	chr14	103739856	103740597	742	*	6	1.08e-74	3.33e-27	1.93e-11	5.9e-31	0.346196	0.208067	NA
1303	chr7	1286149	1288010	1862	*	10	3.63e-77	1.46e-26	4.52e-11	6.13e-31	0.327496	0.115086	NA
1304	chr8	104152244	104153767	1524	*	12	3.22e-60	7.15e-28	1.53e-08	6.59e-31	0.267732	0.115044	BAALC, SNORA32, C8orf56
1305	chr5	176755199	176755805	607	*	5	1.22e-76	1.53e-30	1.61e-12	7.29e-31	-0.262994	-0.152592	SNORD95
1306	chr6	73934576	73935676	1101	*	6	1.01e-71	2.85e-26	5.08e-11	7.77e-31	-0.256792	-0.15243	SNORA38, SNORA8, SCARNA15, SNORD28, RP11-257K9.8, KHDC1L, SNORA20
1307	chr7	157475548	157478510	2963	*	8	3.77e-45	1.25e-29	3.2e-11	7.81e-31	0.379817	0.198493	PTPRN2
1308	chr19	22715077	22715697	621	*	5	1.59e-58	8.56e-33	1.95e-08	7.91e-31	0.230775	0.16961	CTC-457E21.2, ZNF98
1309	chr6	50674399	50675674	1276	*	6	1.64e-42	1.45e-31	5.24e-10	8.36e-31	0.283599	0.196354	SNORA38, SNORA8, SCARNA15, SNORA20
1310	chr2	120280763	120282327	1565	*	11	2.87e-66	3.28e-24	7.82e-08	9.27e-31	0.292859	0.135341	SNORA12, SNORA74, SNORA19, snR65, 5S_rRNA, SNORA4, SNORD11, SNORD51, SNORA41, SCARNA6, SNORD39, SNORA75, ACA59, SCTR, SNORA48, SNORD56, SNORA43, SNORA1, Vault
1311	chr19	53811704	53812098	395	*	4	5.79e-67	4.37e-32	2.34e-11	9.29e-31	0.294176	0.240267	FAM90A28P
1312	chr10	22540646	22542726	2081	*	10	5.21e-62	3.05e-28	3.18e-09	1.26e-30	0.320243	0.116468	NA
1313	chr1	17215477	17216201	725	*	5	3.22e-73	1.36e-24	4.1e-11	1.28e-30	0.180668	0.108736	snoU13, Y_RNA, SCARNA16, SCARNA21, CROCC, U1, RP11-108M9.5, SNORD112, SNORA62, SNORA63, SNORA2, U3, SNORA51, SCARNA20, SNORA67, U6, SNORA70, SNORA77, SNORA26, U8, SCARNA11, RP11-108M9.4, SNORA31, SNORA42, SNORA40, ACA64, snoU109, SNORD60
1314	chr8	144240945	144242448	1504	*	11	2.56e-53	6.51e-30	2.12e-09	1.35e-30	0.342229	0.120308	LY6H
1315	chr5	140782297	140783647	1351	*	6	3.15e-58	5.36e-32	2.08e-10	1.37e-30	0.219945	0.131983	PCDHGA1, PCDHGA2, PCDHGA3, PCDHGB1, PCDHGA4, PCDHGB2, PCDHGA5, PCDHGB3, PCDHGA6, PCDHGA7, PCDHGB4, PCDHGA8, PCDHGA9, SNORA68, SNORA57, 7SK, SNORD45, SNORD95
1316	chr6	435746	436969	1224	*	7	3.76e-77	8.3e-27	2.43e-11	1.39e-30	-0.253784	-0.111579	NA
1317	chr15	80634135	80636017	1883	*	5	1.93e-65	6.8e-29	5.26e-12	1.62e-30	-0.234411	-0.134049	LINC00927
1318	chr8	41753348	41755409	2062	*	9	1.36e-77	2.79e-27	1.17e-11	1.63e-30	0.348737	0.158164	SNORA7, ANK1
1319	chr11	69588848	69590580	1733	*	11	4.9e-79	5.3e-25	1.12e-10	1.77e-30	0.316051	0.13842	FGF4, SNORD43
1320	chr17	20755268	20756214	947	*	5	1.41e-77	1.96e-26	4.92e-13	1.84e-30	0.264142	0.140531	SNORA69, CCDC144NL
1321	chr8	4851597	4853437	1841	*	8	7.1e-61	1.58e-28	2.15e-09	1.88e-30	0.275123	0.101603	SNORA7, CSMD1
1322	chr12	119417806	119419786	1981	*	13	1.39e-52	1.79e-26	2.42e-06	1.99e-30	0.229888	0.12987	SRRM4, SNORA9
1323	chr12	122015908	122018177	2270	*	7	5.48e-116	1.29e-19	1.51e-14	2.06e-30	0.323697	0.114115	SNORA9, KDM2B
1324	chr5	140749735	140750160	426	*	5	9.42e-59	3.86e-32	1e-09	2.2e-30	0.2526	0.225096	PCDHGA1, PCDHGA2, PCDHGA3, PCDHGB1, PCDHGA4, PCDHGB2, PCDHGA5, PCDHGB3, SNORA68, SNORA57, 7SK, SNORD45, SNORD95
1325	chr6	28753834	28754198	365	*	5	3.03e-76	2.75e-29	6.54e-14	2.29e-30	0.32579	0.193941	SNORA20
1326	chr4	113430989	113432911	1923	*	9	6.02e-64	3.22e-25	5.84e-09	2.36e-30	0.311012	0.131244	SNORA11, SNORD65
1327	chr8	101117949	101118899	951	*	10	3.05e-75	5.86e-21	5.12e-09	2.39e-30	0.321204	0.121247	SNORA32, RGS22
1328	chr7	158819193	158820591	1399	*	7	1.27e-49	3.83e-31	2.94e-08	2.44e-30	-0.205629	-0.142474	LINC00689
1329	chr6	100904689	100906895	2207	*	10	2.27e-39	6.07e-32	1.5e-07	2.95e-30	0.25032	0.151992	SNORA38, SNORA8, SNORD28, SIM1, SNORA20
1330	chr20	62737547	62739073	1527	*	10	1.54e-40	3.04e-31	2.08e-06	2.95e-30	-0.182683	-0.114185	NPBWR2
1331	chr19	11303830	11307090	3261	*	8	6.56e-32	9.25e-33	5.51e-07	3.4e-30	0.197842	0.133327	KANK2
1332	chr21	31654005	31655822	1818	*	5	3.82e-61	4.54e-31	2.63e-11	3.46e-30	-0.224578	-0.149355	KRTAP24-1
1333	chr16	1243544	1246033	2490	*	10	7.06e-51	3.76e-27	2.75e-09	3.55e-30	-0.226043	-0.102776	CACNA1H
1334	chr13	111972854	111973089	236	*	7	1.96e-59	3.15e-28	3.47e-08	3.67e-30	-0.26839	-0.156433	SNORD36, TEX29
1335	chr20	42875135	42876091	957	*	10	2.09e-54	2.74e-28	2.81e-06	3.7e-30	0.258671	0.159567	GDAP1L1
1336	chr13	78549582	78551078	1497	*	7	4.82e-57	3.9e-28	8.98e-09	3.71e-30	-0.233852	-0.133105	SNORD36, RNF219-AS1
1337	chr2	74668072	74669516	1445	*	10	2.84e-49	8.8e-32	1.43e-06	3.74e-30	-0.161103	-0.100076	SNORA73, SNORA64, SNORD75, SNORA12, SNORA74, SNORA19, snR65, 5S_rRNA, SNORA4, SNORD11, SNORA41, SCARNA6, SNORD39, SNORD18, SNORA75, ACA59, RTKN, SNORA48, SNORD56, SNORA43, SNORA1, Vault
1338	chr3	21792248	21793557	1310	*	9	2.3e-68	5.53e-25	1.18e-08	3.79e-30	0.292833	0.148471	U7, SNORA81, ZNF385D, SNORD38
1339	chr16	25702614	25705355	2742	*	11	1.03e-48	3.48e-28	3.23e-08	3.99e-30	0.30621	0.153384	HS3ST4
1340	chr14	62583388	62584278	891	*	10	1.86e-52	1.05e-29	7.03e-07	4.21e-30	0.208501	0.127859	RP11-355I22.6, LINC00643, SNORA46, SNORA79, RP11-355I22.2
1341	chr7	906040	908060	2021	*	9	2.07e-36	3.93e-32	3.59e-06	4.5e-30	0.21194	0.129303	SUN1
1342	chr10	81154142	81154192	51	*	4	1.09e-61	1.1e-31	4.54e-10	4.54e-30	-0.223075	-0.194902	RP11-342M3.5, SNORA17, ZCCHC24
1343	chr19	53561386	53561973	588	*	4	2.85e-71	1.6e-30	9.12e-12	4.57e-30	0.354606	0.212383	NA
1344	chr16	86370962	86371833	872	*	7	6.19e-58	8.62e-30	7.51e-09	4.8e-30	-0.234599	-0.120909	LINC00917
1345	chr19	58125438	58126053	616	*	11	6.23e-80	2.99e-26	1.96e-11	4.81e-30	0.352477	0.112354	ZNF134
1346	chr5	38445220	38446192	973	*	9	2.96e-63	1.38e-28	1.91e-09	5.2e-30	-0.192067	-0.108924	EGFLAM, SNORA27, SNORA68, RPS23P5, SNORA57, SNORA76, 7SK, SNORD45
1347	chr19	49527339	49527947	609	*	5	7.6e-56	1.04e-31	1.55e-09	5.3e-30	-0.133162	-0.111636	CGB, CTB-60B18.6
1348	chr8	56851846	56852290	445	*	4	2.17e-61	1.35e-31	9.9e-10	5.64e-30	0.341278	0.267158	SNORA7, LYN, SNORA32
1349	chr3	184301211	184302124	914	*	6	2.62e-64	3.11e-26	9.37e-10	5.66e-30	0.347357	0.236404	SNORA81, EIF2B5, SNORD2, U4
1350	chr13	110431691	110435424	3734	*	9	5.21e-33	5.67e-31	1.87e-07	5.79e-30	-0.214492	-0.143825	SNORD36, IRS2
1351	chr2	219245556	219247055	1500	*	7	7.75e-59	1.03e-27	4.04e-09	6.24e-30	-0.205237	-0.120229	SLC11A1, SCARNA6, SNORD39, SNORA75, SNORA48
1352	chr7	96621323	96622709	1387	*	5	2.65e-42	1.02e-30	2.67e-10	6.27e-30	0.268248	0.192065	DLX6-AS1
1353	chr2	175628739	175629917	1179	*	7	1.18e-73	6.87e-23	6.03e-11	6.39e-30	-0.22787	-0.109849	AC018890.6, SNORA4, SNORD11, SNORD51, SNORA41, SCARNA6, SNORD39, SNORA75, ACA59, SNORA48, CHRNA1, SNORA43, SNORA1, Vault
1354	chr6	33080054	33082165	2112	*	6	2.38e-64	6.53e-29	1.34e-10	6.45e-30	-0.222344	-0.142779	SNORA38, HLA-DPB2, SNORA20
1355	chr4	10462849	10463749	901	*	7	2.57e-60	2.98e-27	3.35e-08	6.54e-30	0.264956	0.172711	SNORA3
1356	chr4	13529102	13531213	2112	*	15	2.22e-33	3.28e-26	5.77e-07	6.85e-30	0.355276	0.123464	SNORA3
1357	chr19	52222198	52223620	1423	*	6	1.35e-63	4.02e-29	1.69e-10	7.12e-30	0.33121	0.15456	HAS1
1358	chr8	24813003	24815194	2192	*	9	7.24e-56	5.8e-27	4.95e-09	7.19e-30	0.303896	0.168909	CTD-2168K21.2, SNORA7, NEFL
1359	chr7	140771419	140774714	3296	*	14	8.77e-30	4.07e-32	1.9e-05	7.49e-30	0.183875	0.113857	TMEM178B
1360	chr5	140213783	140215201	1419	*	9	3.07e-57	3.65e-30	7.61e-08	8.01e-30	0.182512	0.12993	PCDHA1, PCDHA2, PCDHA3, PCDHA4, PCDHA5, PCDHA6, PCDHA7, SNORA68, SNORA57, 7SK, SNORD45, SNORD95
1361	chr11	47359017	47360291	1275	*	9	6.3e-106	4.48e-17	2.28e-13	8.47e-30	-0.367826	-0.116679	MYBPC3, SNORD43
1362	chr19	18979364	18981378	2015	*	7	2.64e-44	1.9e-31	6.55e-08	8.66e-30	0.211847	0.140306	GDF1, CERS1
1363	chr7	4850075	4850345	271	*	4	9.19e-70	1.05e-30	5e-13	9.16e-30	-0.265614	-0.208608	RADIL
1364	chr20	23806999	23807778	780	*	5	1.38e-57	2.7e-31	2.83e-09	9.25e-30	-0.194419	-0.148417	CST2
1365	chr12	75600407	75601928	1522	*	5	9.16e-61	1.58e-29	1.4e-09	1.03e-29	0.343707	0.218251	SNORA9, KCNC2, snoMe28S-Am2634
1366	chr12	113013048	113013707	660	*	6	1.73e-63	2.56e-29	8.08e-12	1.06e-29	0.29299	0.159865	RPH3A, SNORA9
1367	chr1	149146229	149148312	2084	*	7	1.26e-49	3.66e-27	2.08e-11	1.12e-29	0.382689	0.140469	snoU13, Y_RNA, SCARNA16, SNORD112, SNORA63, SNORA2, U3, SNORA51, SNORA25, SNORA58, CKS1B, SCARNA20, SNORA67, U6, SNORA70, SNORA77, SNORA26, SNORA72, U8, SNORA31, SNORA42, SNORA40, RNU1-114P, SCARNA4, SNORD64, ACA64, SNORD78, snoU109, SNORD60, SNORD116
1368	chr17	37321201	37322730	1530	*	9	8.11e-93	1.7e-22	2.99e-12	1.14e-29	0.429611	0.111362	SNORA69, ARL5C
1369	chr6	36237982	36238410	429	*	8	2.22e-52	2.53e-31	3.22e-07	1.3e-29	-0.170633	-0.115796	SNORA38, PNPLA1, SNORA20
1370	chr11	19366443	19368277	1835	*	10	1.47e-55	3.04e-24	1.12e-10	1.34e-29	0.273639	0.101077	LSP1
1371	chr18	31739202	31740096	895	*	5	6.89e-71	5.07e-28	2.21e-11	1.46e-29	0.307164	0.174212	SNORD23, NOL4
1372	chr3	40657083	40657497	415	*	6	1.04e-56	1.03e-29	8.43e-09	1.65e-29	0.192064	0.121828	U7, SNORD77, SNORA33, SNORA81, SNORD5, SNORD38, SNORD63, Metazoa_SRP, SNORA18
1373	chr19	13112283	13113893	1611	*	8	1.07e-41	9.42e-32	1.47e-06	1.7e-29	0.147152	0.119927	NFIX
1374	chr1	13839662	13840612	951	*	6	6.66e-128	1.72e-17	5.44e-17	1.71e-29	0.463649	0.179035	snoU13, Y_RNA, SCARNA16, RP4-597A16.2, SCARNA21, SNORD112, SNORA62, SNORA2, U3, SNORA51, SCARNA20, SNORA67, U6, SNORA70, SNORA77, SNORA26, U8, LRRC38, SCARNA11, SNORA31, SNORA42, SNORA40, ACA64, snoU109, SNORD60
1375	chr7	142918234	142920096	1863	*	5	5.77e-43	1.23e-30	6.42e-10	1.78e-29	-0.226119	-0.151448	TAS2R40, AC073342.1
1376	chr12	65218069	65220294	2226	*	12	6.01e-43	2.56e-30	8.17e-07	1.86e-29	0.210804	0.121724	TBC1D30, snoMe28S-Am2634
1377	chr17	70112050	70114623	2574	*	9	3.25e-44	7.36e-31	3.37e-07	1.86e-29	0.285804	0.155672	SNORA69, SOX9-AS1
1378	chr14	33401638	33404466	2829	*	12	8.64e-38	9.86e-29	7.57e-07	1.89e-29	0.235661	0.105976	NPAS3, SNORA79
1379	chr5	180099956	180101281	1326	*	5	1.2e-74	1.31e-28	7.11e-14	1.98e-29	0.342186	0.148066	SNORD95
1380	chr6	10425553	10426657	1105	*	9	2.94e-52	2.53e-30	9.12e-08	2.01e-29	0.278714	0.150818	RP1-290I10.3, SNORA20
1381	chr1	157670220	157672074	1855	*	7	8.7e-36	1.98e-29	3.13e-09	2.06e-29	-0.231461	-0.127374	snoU13, Y_RNA, SCARNA16, SNORD112, SNORA63, U3, SNORA51, SNORA25, SNORD59, SCARNA20, SNORA67, U6, SNORA70, SNORA77, SNORA26, SNORA72, U8, SNORA31, SNORA40, FCRL3, SNORD64, ACA64, SNORD78, snoU109, SNORD60, SNORD116
1382	chr12	65514473	65516002	1530	*	9	1.44e-66	4.67e-23	8.27e-11	2.26e-29	0.359099	0.191847	WIF1, snoMe28S-Am2634
1383	chr1	111813307	111814208	902	*	7	5.24e-54	4.09e-28	3.63e-07	2.29e-29	0.308547	0.174461	snoU13, Y_RNA, SCARNA16, U1, SNORD112, SNORA63, SNORD46, SNORA2, SNORD81, U3, SNORA51, SNORA25, SNORA58, CKS1B, SCARNA20, SNORA67, U6, SNORA70, SNORA77, SNORA26, SNORA72, U8, SCARNA11, SNORA31, SNORA42, SNORA40, SNORD64, ACA64, SNORD78, snoU109, SNORD60, SNORD116
1384	chr20	31618209	31619647	1439	*	6	5.59e-49	6.76e-28	2.78e-10	2.31e-29	-0.268782	-0.17419	BPIFB6
1385	chr11	45742200	45743771	1572	*	7	4.24e-57	1e-27	1.06e-09	2.41e-29	-0.230248	-0.116072	SNORD43
1386	chr13	113029350	113030783	1434	*	5	8.25e-56	4.5e-29	4.3e-11	2.43e-29	-0.251299	-0.160622	SNORD36, SPACA7
1387	chr7	127880619	127881440	822	*	8	3.72e-58	6.53e-28	6.7e-09	2.49e-29	0.277786	0.15769	LEP
1388	chr5	5033311	5034397	1087	*	8	4.5e-73	1.3e-22	3.83e-12	2.57e-29	-0.253704	-0.110518	CTD-2247C11.1
1389	chr20	31803710	31805182	1473	*	4	6.55e-55	3e-30	2.5e-11	2.61e-29	-0.265447	-0.221224	BPIFA3, RP11-49G10.3
1390	chr2	176936091	176937704	1614	*	9	1e-52	2.61e-28	8.31e-08	2.66e-29	0.306454	0.173177	SNORA4, SNORD11, SNORD51, SNORA41, SCARNA6, SNORD39, SNORA75, ACA59, SNORA48, SNORA43, SNORA1, Vault
1391	chr2	71131201	71134936	3736	*	15	4.53e-33	2.19e-30	6.41e-06	2.78e-29	0.226702	0.101975	SNORA73, SNORA64, SNORD75, SNORA12, SNORA74, VAX2, SNORA19, snR65, 5S_rRNA, SNORA4, SNORD11, SNORA41, SCARNA6, SNORD39, SNORD18, SNORA36, SNORA75, ACA59, SNORA48, SNORD56, SNORA43, SNORA1, Vault
1392	chr8	11838532	11839844	1313	*	6	2.11e-61	1.79e-26	4.48e-10	2.82e-29	-0.230405	-0.121008	DEFB135, SNORA7
1393	chr13	112547341	112548306	966	*	8	9.69e-51	7.5e-31	5.96e-08	2.84e-29	0.233276	0.102159	SNORD36
1394	chr16	77822083	77823616	1534	*	11	4.38e-71	2.86e-22	2.97e-09	3.06e-29	0.248582	0.108972	VAT1L
1395	chr7	120967900	120969666	1767	*	11	1.74e-52	9.22e-26	1.72e-06	3.16e-29	0.264852	0.119597	WNT16
1396	chr20	29978114	29978353	240	*	3	2.54e-71	2.42e-30	1.75e-12	3.23e-29	-0.248523	-0.228333	DEFB119
1397	chr10	94833548	94835624	2077	*	12	4.59e-84	1.1e-21	1.46e-12	3.47e-29	0.458743	0.11069	CYP26A1, SNORA17
1398	chr11	55889658	55890274	617	*	4	8.95e-57	1.14e-30	6.92e-10	3.48e-29	-0.18218	-0.15472	OR8H3, SNORD43
1399	chr19	4566400	4566677	278	*	5	1.98e-68	1.5e-28	5.57e-12	3.53e-29	-0.223695	-0.117818	NA
1400	chr11	121986961	121987203	243	*	6	1.28e-54	1.6e-30	4.77e-09	3.66e-29	-0.240422	-0.124406	RP11-166D19.1
1401	chr20	57407747	57409309	1563	*	5	2.9e-55	1.21e-29	1.8e-11	3.74e-29	-0.217544	-0.141513	GNAS-AS1, RP4-806M20.3
1402	chr6	155537102	155538155	1054	*	9	1.67e-53	1.82e-28	2.19e-07	3.82e-29	-0.157715	-0.101692	TIAM2, SNORD28, SNORA20
1403	chr6	1594034	1596254	2221	*	11	3.48e-50	8.44e-27	1.24e-07	3.82e-29	-0.328131	-0.115406	NA
1404	chr1	152730027	152731590	1564	*	7	6.22e-44	5.73e-31	7.38e-09	3.9e-29	-0.249309	-0.162742	snoU13, Y_RNA, SCARNA16, SNORD112, SNORA63, U3, SNORA51, SNORA25, KPRP, SNORA58, CKS1B, SCARNA20, SNORA67, U6, SNORA70, SNORA77, SNORA26, SNORA72, U8, SNORA31, SNORA42, SNORA40, SCARNA4, SNORD64, ACA64, SNORD78, snoU109, SNORD60, SNORD116
1405	chr6	118240294	118241568	1275	*	5	5.7e-48	1.66e-30	2.18e-09	3.92e-29	0.301024	0.148706	SNORA38, SNORA8, SLC35F1, SNORD28, SNORA20
1406	chr21	46128908	46129620	713	*	4	4.64e-60	1.69e-30	4.27e-11	3.97e-29	0.328062	0.285773	TSPEAR
1407	chr1	1565541	1567257	1717	*	9	6.57e-57	4.38e-29	8.94e-08	4.03e-29	0.325598	0.196914	MIB2, snoU13, Y_RNA
1408	chr4	165876955	165878742	1788	*	10	6.21e-42	2.04e-31	2.84e-07	4.14e-29	0.217129	0.112412	RP11-366M4.8, FAM218A, TRIM61, SNORD65
1409	chr11	30605411	30606165	755	*	6	1.1e-59	1.56e-29	3.55e-09	4.48e-29	0.331667	0.192093	RP5-1024C24.1, MPPED2
1410	chr11	24518149	24518894	746	*	12	6.43e-47	1.99e-30	4.66e-06	4.51e-29	0.219155	0.145067	LSP1, LUZP2
1411	chr7	63497623	63498798	1176	*	9	2.43e-55	1.72e-25	1.43e-07	5.02e-29	0.179276	0.101026	SNORA22, SNORA15
1412	chr17	80345221	80346912	1692	*	7	1.29e-35	8.79e-31	3.17e-07	5.04e-29	-0.17029	-0.114303	SNORA69
1413	chr13	26586288	26587011	724	*	6	4.58e-75	7.67e-27	3.92e-12	5.25e-29	0.341508	0.167994	SNORD36, ATP8A2, SNORA16, SNORD37
1414	chr5	169063563	169064897	1335	*	8	1.88e-51	6.72e-29	1.13e-07	6.06e-29	0.290048	0.152371	DOCK2, SNORA57, SNORD95
1415	chr1	149137508	149138451	944	*	5	2.4e-65	2.77e-28	2.77e-11	6.3e-29	0.293731	0.149356	snoU13, Y_RNA, SCARNA16, SNORD112, SNORA63, SNORA2, U3, SNORA51, SNORA25, SNORA58, CKS1B, SCARNA20, SNORA67, U6, SNORA70, SNORA77, SNORA26, SNORA72, U8, SNORA31, SNORA42, SNORA40, SCARNA4, SNORD64, ACA64, SNORD78, snoU109, SNORD60, SNORD116
1416	chr10	102419209	102419617	409	*	5	2.11e-53	1.47e-30	1.52e-08	6.35e-29	0.319098	0.2499	SNORA17
1417	chr7	150651937	150653195	1259	*	9	1.23e-44	2.37e-31	4.56e-08	6.41e-29	0.265583	0.157902	KCNH2
1418	chr6	136914796	136915367	572	*	3	3.15e-70	5.39e-30	2.01e-12	6.6e-29	-0.408917	-0.293771	SNORD28, MAP3K5, SNORA20
1419	chr2	1926366	1927209	844	*	7	7.33e-56	2.94e-27	1.02e-07	8.31e-29	-0.192437	-0.11506	MYT1L, SNORA48
1420	chr6	28367070	28367898	829	*	10	1.53e-48	4.15e-30	2.02e-06	9.79e-29	0.225639	0.124251	ZSCAN12, SNORA20
1421	chr8	142528415	142528956	542	*	3	2.6e-78	1.88e-29	1.78e-14	9.9e-29	0.423732	0.304985	AC138647.1
1422	chr10	115860280	115860959	680	*	7	2.02e-79	4.04e-19	4.85e-11	1.04e-28	-0.26405	-0.116243	NA
1423	chr20	30027638	30028893	1256	*	9	1.18e-53	7.31e-25	7.27e-09	1.07e-28	-0.21516	-0.120854	DEFB123
1424	chr6	166259938	166261046	1109	*	9	5.21e-46	2.62e-31	2.54e-07	1.08e-28	-0.137769	-0.119172	PDE10A
1425	chr8	144367072	144369512	2441	*	7	7.14e-44	2.14e-28	2.37e-09	1.09e-28	-0.219712	-0.112764	NA
1426	chr11	121970285	121972185	1901	*	12	1.56e-65	3.32e-19	1.37e-08	1.09e-28	0.242439	0.100632	RP11-166D19.1, MIR125B1
1427	chr19	9608637	9610147	1511	*	8	1.93e-57	2.1e-27	2.79e-10	1.17e-28	0.242808	0.119519	CTC-543D15.3, ZNF560
1428	chr21	44494722	44496158	1437	*	9	5.31e-66	5.42e-23	5.26e-11	1.18e-28	0.292608	0.1278	CBS
1429	chr12	108237150	108238461	1312	*	6	6.99e-62	3.35e-29	3.27e-11	1.19e-28	0.413584	0.20016	SNORA9, RP11-554D14.6
1430	chr7	64029999	64030969	971	*	4	1.44e-60	1.29e-29	7.19e-11	1.19e-28	0.307009	0.218785	SNORA22, SNORA15, RP11-561N12.5
1431	chr11	66187533	66189297	1765	*	8	1.37e-73	3e-25	1.74e-13	1.24e-28	0.373982	0.122775	NPAS4, SNORD43
1432	chr2	129226666	129228396	1731	*	4	3.77e-62	1.1e-28	1.24e-12	1.27e-28	-0.274337	-0.186958	SNORA12, SNORA74, snosnR60_Z15, snR65, 5S_rRNA, SNORA4, SNORD11, SNORD51, SNORA41, SCARNA6, SNORD39, SNORA75, ACA59, SNORA48, SNORD56, SNORA43, SNORA1, Vault
1433	chr1	228074497	228075749	1253	*	7	1.33e-64	2.01e-23	1.17e-09	1.47e-28	0.316708	0.15758	snoU13, Y_RNA, SNORD112, SNORA51, SNORA25, U8
1434	chr20	43725966	43727646	1681	*	7	9.47e-66	1.33e-21	2.8e-10	1.48e-28	0.387327	0.165679	KCNS1
1435	chr17	73582961	73585270	2310	*	13	7.93e-40	3.02e-29	1.29e-06	1.49e-28	0.238373	0.127184	SNORA69, MYO15B
1436	chr12	119212248	119212319	72	*	3	7.13e-67	9.74e-30	1.46e-11	1.49e-28	0.367562	0.297494	SNORA9, RP11-357K6.1
1437	chr19	58513526	58515046	1521	*	8	6.94e-53	4.02e-28	7.95e-10	1.49e-28	0.285837	0.119281	CTD-2368P22.1, ZNF606
1438	chr7	53286592	53287126	535	*	4	4.5e-57	4.73e-30	1.08e-09	1.57e-28	0.28909	0.234175	SNORA22, SNORA15
1439	chr1	153013573	153015281	1709	*	6	1.87e-44	5.28e-30	2.26e-08	1.59e-28	-0.238684	-0.160355	snoU13, Y_RNA, SCARNA16, SNORD112, SNORA63, U3, SNORA51, SNORA25, SNORA58, CKS1B, SCARNA20, SNORA67, U6, SNORA70, SNORA77, SNORA26, SNORA72, U8, SNORA31, SNORA42, SNORA40, SPRR2D, SCARNA4, SNORD64, ACA64, SNORD78, snoU109, SNORD60, SNORD116
1440	chr20	55966551	55969282	2732	*	7	1.09e-51	1.44e-25	3.97e-10	1.68e-28	0.293745	0.141388	RBM38, RP4-800J21.3
1441	chr16	4714080	4714815	736	*	7	4.46e-58	6.67e-29	9.39e-10	1.73e-28	-0.223061	-0.141776	MGRN1
1442	chr7	4751611	4752983	1373	*	10	7.33e-51	1.16e-25	1.4e-06	1.74e-28	-0.166506	-0.110978	FOXK1
1443	chr1	181451911	181453051	1141	*	11	1.4e-90	2e-17	1.1e-11	1.83e-28	0.319171	0.123877	snoU13, Y_RNA, SCARNA16, SNORD112, SNORA63, U3, SNORA51, SNORA25, SNORD59, SCARNA20, U6, CACNA1E, SNORA70, SNORA77, SNORA26, SNORA72, U8, SNORA31, snoU109, SNORD60, SNORD116
1444	chr14	77736734	77738893	2160	*	12	2.07e-44	3.15e-27	2.54e-06	1.87e-28	0.242186	0.100804	SNORA46, SNORA79, NGB
1445	chr1	2427655	2429005	1351	*	7	8.79e-50	8.18e-28	1.87e-09	1.96e-28	-0.197131	-0.149337	PLCH2, snoU13, Y_RNA, SNORD60
1446	chr4	54974644	54976184	1541	*	9	3.59e-39	2.86e-27	2e-07	1.98e-28	0.199797	0.127825	SNORD74, FIP1L1, SNORA3, snoR442, SNORA11, SNORD42, snoU2_19, SNORD65
1447	chr7	88425077	88426025	949	*	7	8.2e-52	9.21e-29	9.24e-08	1.99e-28	-0.165641	-0.104374	ZNF804B
1448	chr13	23733275	23734763	1489	*	6	1.14e-67	4.1e-21	1.48e-12	2.01e-28	0.318955	0.147325	SNORD36, SNORA16, SNORD37
1449	chr5	140180637	140182129	1493	*	7	1.15e-52	1.21e-28	1.35e-08	2.11e-28	0.228446	0.124818	PCDHA1, PCDHA2, PCDHA3, SNORA68, SNORA57, 7SK, SNORD45, SNORD95
1450	chr13	100649131	100650387	1257	*	6	1.82e-88	4.99e-25	3.58e-15	2.12e-28	0.34654	0.145592	SNORD36, LINC00554
1451	chr8	74282812	74282931	120	*	3	9.46e-69	2.29e-29	4.51e-13	2.22e-28	0.250009	0.226981	SNORA7, SNORA32
1452	chr13	33780078	33781288	1211	*	8	1.07e-63	1.62e-21	2e-08	2.51e-28	0.222418	0.109688	SNORD36, STARD13, SNORD37
1453	chr19	22469223	22469860	638	*	4	1.89e-62	2.34e-28	1.69e-11	2.65e-28	0.265562	0.198083	ZNF729
1454	chr20	29955259	29956585	1327	*	5	5.93e-43	2.82e-30	9.17e-08	2.8e-28	-0.212181	-0.190272	DEFB118
1455	chr14	29254680	29255119	440	*	5	4.9e-66	2.77e-26	2.58e-11	2.82e-28	0.382692	0.227688	C14orf23, SNORA79, RP11-966I7.2
1456	chr2	202899877	202901470	1594	*	7	2.02e-34	2.58e-29	3.64e-10	2.91e-28	0.368361	0.163595	FZD7, SNORD11, SNORD51, SNORA41, SCARNA6, SNORD39, SNORA75, SNORA48, SNORA1, Vault
1457	chr2	175593789	175595575	1787	*	7	2.13e-82	6.88e-18	6.72e-12	2.98e-28	0.313669	0.108687	AC018890.6, SNORA4, SNORD11, SNORD51, SNORA41, SCARNA6, SNORD39, SNORA75, ACA59, SNORA48, SNORA43, SNORA1, Vault
1458	chr19	58715251	58716517	1267	*	8	8.58e-53	6.67e-28	7.91e-08	3.01e-28	0.201836	0.101517	ZNF274
1459	chr21	46677482	46678524	1043	*	5	1.53e-62	4.85e-22	6.06e-10	3.05e-28	-0.201597	-0.139363	LINC00334
1460	chr19	58458572	58459358	787	*	12	5.62e-45	1.79e-31	6.85e-05	3.27e-28	0.146571	0.101007	ZNF256
1461	chr16	3237964	3240141	2178	*	9	3.99e-54	4.33e-24	1.19e-10	3.52e-28	0.302736	0.134176	AJ003147.9
1462	chr6	159589483	159592134	2652	*	8	6.16e-46	6.01e-24	2.54e-11	3.54e-28	0.365568	0.146962	FNDC1, RP11-13P5.2, SNORA20
1463	chr12	50426531	50427095	565	*	4	4.83e-59	2.25e-29	6.79e-11	3.86e-28	0.312594	0.209698	RACGAP1, snoMe28S-Am2634
1464	chr3	194826411	194827291	881	*	4	7.42e-76	1.8e-23	4.11e-12	4.01e-28	-0.26651	-0.172499	XXYLT1, U4
1465	chr1	177133536	177134454	919	*	6	5.98e-57	6.26e-28	1.09e-08	4.29e-28	0.233655	0.142337	snoU13, Y_RNA, SCARNA16, SNORD112, SNORA63, U3, SNORA51, SNORA25, SNORD59, SCARNA20, SNORA67, U6, SNORA70, SNORA77, SNORA26, SNORA72, U8, SNORA31, ASTN1, snoU109, SNORD60, SNORD116
1466	chr16	1145964	1149424	3461	*	13	5.75e-34	5.78e-26	5.7e-06	4.4e-28	-0.177624	-0.100887	C1QTNF8
1467	chr11	122854796	122855722	927	*	7	2.46e-51	1e-27	2.76e-08	4.47e-28	0.327209	0.186423	NA
1468	chr19	2251061	2253854	2794	*	15	2.95e-39	2.3e-26	1.24e-06	4.63e-28	0.22445	0.113061	AMH, JSRP1
1469	chr20	4701448	4702581	1134	*	8	5.12e-60	3.12e-22	1.01e-08	4.7e-28	-0.205364	-0.102001	PRND
1470	chr3	147072597	147075221	2625	*	13	7.08e-34	3.24e-25	2.4e-07	4.94e-28	0.260613	0.107806	SNORA81, SNORD66, SNORD2, RP11-649A16.1, Metazoa_SRP, SNORA18, U4
1471	chr20	31870206	31871352	1147	*	8	1.05e-45	8.91e-28	4.69e-07	5.14e-28	-0.179036	-0.101077	BPIFB1
1472	chr2	7171869	7172724	856	*	7	5.56e-46	1.95e-30	4.7e-07	5.71e-28	-0.160567	-0.107566	SNORA73, RNF144A, SNORA64, snR65, SNORA48, SNORD56, SNORA43
1473	chr8	105235184	105236155	972	*	7	1.08e-46	2.01e-29	3.43e-07	5.9e-28	0.331979	0.118566	RIMS2, SNORA32
1474	chr17	14212064	14213225	1162	*	5	7.06e-70	1.31e-26	1.93e-11	5.94e-28	0.362642	0.162053	SNORA69, HS3ST3B1
1475	chr2	137522211	137523042	832	*	6	4.46e-54	4.94e-28	1.36e-08	6.24e-28	0.269366	0.16941	SNORA74, snR65, 5S_rRNA, SNORA4, SNORD11, SNORD51, SNORA41, SCARNA6, SNORD39, SNORA75, ACA59, SNORA48, SNORD56, SNORA43, SNORA1, Vault
1476	chr7	128555661	128556770	1110	*	5	4.55e-80	3.98e-21	6.38e-13	6.33e-28	0.276659	0.154413	NA
1477	chr3	44063315	44063832	518	*	5	3.86e-57	8.01e-28	1e-10	7.21e-28	0.417556	0.243801	U7, SNORD77, SNORA33, SNORA81, SNORD5, SNORD38, SNORD63, Metazoa_SRP, SNORA18
1478	chr19	22033893	22035024	1132	*	6	3.32e-60	2.03e-27	9.47e-11	7.46e-28	0.290811	0.165417	ZNF43
1479	chr13	112335776	112336027	252	*	3	1.73e-69	1.44e-28	5.98e-13	7.54e-28	-0.249421	-0.218881	SNORD36
1480	chr3	147086945	147087702	758	*	5	1.7e-69	9.99e-25	9.84e-13	7.7e-28	0.326691	0.178695	SNORA81, SNORD66, SNORD2, RP11-649A16.1, Metazoa_SRP, SNORA18, U4
1481	chr7	54612333	54612709	377	*	3	3.82e-71	1.3e-28	1.53e-13	7.78e-28	0.343562	0.294058	VSTM2A, SNORA22, SNORA15
1482	chr11	64814948	64815744	797	*	5	7.95e-55	3.3e-28	5.8e-10	8.15e-28	0.209128	0.159115	NAALADL1, SNORD43
1483	chr20	61992187	61993913	1727	*	5	5.7e-76	8.56e-24	6.84e-13	8.64e-28	0.442892	0.158202	RP11-261N11.8, CHRNA4
1484	chr5	131408121	131409637	1517	*	7	1.55e-55	5.37e-24	1.5e-09	8.67e-28	-0.237002	-0.121834	CSF2, snoZ6, SNORA27, SNORA68, SNORA57, 7SK, SNORD45, SNORD95
1485	chr7	28996902	28998860	1959	*	17	1.07e-44	9.59e-30	2.16e-05	8.81e-28	0.201217	0.103797	AC005013.5, SNORA15, AC005013.1, TRIL
1486	chr5	42993440	42995527	2088	*	10	5.95e-62	4.09e-22	1.05e-09	9.01e-28	0.275642	0.103464	SNORA27, SNORA68, RPS23P5, SNORA57, SNORA76, 7SK, SNORD45
1487	chr10	134061604	134062614	1011	*	8	2.12e-46	3.26e-29	5.33e-07	9.42e-28	-0.154979	-0.109369	STK32C
1488	chr6	161860203	161860635	433	*	5	6.54e-52	2.05e-29	5.03e-09	9.66e-28	-0.217416	-0.181358	PARK2
1489	chr7	569418	570797	1380	*	7	1.31e-49	1.93e-27	1.16e-07	9.76e-28	-0.190716	-0.137863	NA
1490	chr6	50791202	50791419	218	*	3	2.84e-67	1.18e-28	5.11e-13	9.83e-28	0.346149	0.273963	SNORA38, SNORA8, SCARNA15, TFAP2B, SNORA20
1491	chr10	134004552	134005326	775	*	3	5.54e-61	6.58e-29	4.6e-11	1.01e-27	-0.187213	-0.148696	DPYSL4
1492	chr14	36982447	36983949	1503	*	10	2.72e-42	2.82e-28	7.72e-07	1.09e-27	0.219045	0.135417	SNORA79, RP11-896J10.3, SFTA3
1493	chr13	36044768	36046056	1289	*	8	6.14e-53	3.05e-27	2.64e-09	1.15e-27	0.286133	0.155461	SNORD36, NBEA, SNORD37
1494	chr19	57610536	57610870	335	*	4	6.42e-70	9.21e-24	4.49e-12	1.16e-27	0.460982	0.23248	NA
1495	chr19	1525316	1526651	1336	*	6	4.63e-51	2.23e-27	1.67e-10	1.23e-27	-0.212143	-0.151183	PLK5
1496	chr1	17085860	17087279	1420	*	8	5.57e-50	7.19e-25	9.95e-07	1.25e-27	0.204268	0.110337	snoU13, Y_RNA, SCARNA16, SCARNA21, CROCC, U1, SNORD112, SNORA62, SNORA63, SNORA2, U3, SNORA51, SCARNA20, SNORA67, U6, SNORA70, SNORA77, SNORA26, U8, SCARNA11, MST1L, SNORA31, SNORA42, SNORA40, ACA64, snoU109, SNORD60
1497	chr5	36066313	36067127	815	*	5	1.1e-61	1.78e-25	3e-10	1.26e-27	0.28991	0.181686	SNORA27, SNORA68, RPS23P5, UGT3A2, SNORA57, SNORA76, 7SK, SNORD45
1498	chr19	58520847	58521273	427	*	6	1.11e-50	2.65e-28	3.95e-08	1.27e-27	0.299686	0.186821	CTD-2368P22.1
1499	chr13	114059522	114060627	1106	*	6	3.83e-51	1.39e-27	2.19e-08	1.34e-27	-0.200096	-0.131894	SNORD36
1500	chr10	26222248	26224228	1981	*	10	7.21e-58	6.86e-23	5.68e-08	1.36e-27	0.349936	0.146793	MYO3A, SNORD115, RP11-435M3.2
1501	chr12	117470541	117471700	1160	*	8	1.09e-58	5.03e-27	5.64e-11	1.5e-27	0.258208	0.133109	SNORA9
1502	chr15	29076546	29077683	1138	*	6	1.16e-54	7.22e-27	5.83e-09	1.54e-27	0.416604	0.149441	RP11-578F21.12
1503	chr3	181428242	181429460	1219	*	18	1.02e-51	1.81e-25	9.46e-06	1.55e-27	0.213162	0.108541	SOX2-OT, SNORA81, SNORD66, SNORD2, U4
1504	chr2	66671478	66673985	2508	*	11	3.98e-32	1.04e-26	2.2e-05	1.63e-27	0.217488	0.111523	SNORA73, SNORA64, SNORD75, SNORA12, SNORA74, MEIS1, SNORA19, snR65, 5S_rRNA, SNORA4, SNORD11, SNORA41, SCARNA6, SNORD39, SNORD18, SNORA36, SNORA75, ACA59, SNORA48, SNORD56, SNORA43, SNORA1, Vault
1505	chr5	87990082	87991388	1307	*	8	4.87e-40	1.79e-29	1.08e-06	1.75e-27	0.25116	0.162313	CTC-467M3.1, snoZ6, SNORA27, SNORA68, SNORA57, 7SK, SNORD45, SNORD95
1506	chr5	1555791	1556929	1139	*	6	2.18e-72	2.48e-21	2.06e-12	1.79e-27	-0.24664	-0.140466	NA
1507	chr6	2697720	2698037	318	*	5	1.9e-50	4.03e-29	3.52e-08	1.98e-27	-0.183779	-0.146364	MYLK4
1508	chr12	103218238	103218665	428	*	4	1.36e-60	4.43e-28	5.12e-12	2.01e-27	0.36619	0.259336	SNORA9
1509	chr10	128076260	128078010	1751	*	13	1.19e-48	1.63e-26	3.32e-06	2.14e-27	0.190965	0.106582	ADAM12
1510	chr2	207307150	207309003	1854	*	9	1.05e-43	5.01e-25	2.26e-10	2.18e-27	0.292059	0.105184	ADAM23, SCARNA6, SNORD39, SNORA75, SNORA48
1511	chr12	39538604	39539558	955	*	6	3.16e-44	2.21e-29	8.24e-07	2.24e-27	0.26019	0.168988	snoMe28S-Am2634
1512	chr6	32317028	32317429	402	*	3	3.16e-63	1.91e-28	2.09e-11	2.31e-27	-0.283927	-0.231751	SNORA38, C6orf10, SNORA20
1513	chr12	22486454	22488465	2012	*	11	1.22e-50	3.69e-26	1.66e-09	2.33e-27	0.268786	0.109037	ST8SIA1, snoMe28S-Am2634
1514	chr6	169641045	169642301	1257	*	6	2.67e-49	3.13e-24	7.58e-09	2.51e-27	-0.244274	-0.114537	THBS2
1515	chr20	643716	645199	1484	*	5	2.48e-70	1.22e-25	3.82e-13	2.51e-27	0.272941	0.158674	RP5-850E9.3, SCRT2
1516	chr11	8289620	8290939	1320	*	8	4.17e-58	8.19e-22	4.92e-09	2.56e-27	0.315984	0.170586	LSP1, LMO1
1517	chr20	61001775	61003303	1529	*	7	3.06e-48	1.07e-25	6.87e-07	2.68e-27	-0.224434	-0.154136	RBBP8NL
1518	chr19	12201983	12203644	1662	*	8	5.52e-47	7.33e-28	5.47e-08	2.71e-27	0.258858	0.152191	ZNF788
1519	chr4	123747447	123748386	940	*	7	4.54e-50	3.03e-28	7.48e-08	2.78e-27	0.203679	0.141959	FGF2, AC021205.1, SNORD65
1520	chr5	15499895	15501678	1784	*	8	7.53e-60	1.83e-26	5.99e-10	3.28e-27	0.309468	0.148122	FBXL7, SNORA27, RPS23P5, 7SK, SNORD45
1521	chr17	26698570	26699551	982	*	7	2.55e-72	1.8e-15	7.98e-10	3.29e-27	0.280691	0.144452	SNORA69, TMEM199, CTB-96E2.3, SARM1, VTN
1522	chr8	124730091	124730225	135	*	3	2.3e-61	2.52e-28	4.61e-11	3.51e-27	-0.268305	-0.237492	ANXA13
1523	chr10	131682251	131683001	751	*	7	1.52e-49	6.25e-27	4.16e-09	3.6e-27	-0.177372	-0.111334	EBF3
1524	chr11	119993722	119995754	2033	*	11	3.2e-32	2.01e-28	3.2e-07	3.65e-27	-0.214632	-0.111676	TRIM29
1525	chr6	50810682	50811724	1043	*	5	1.99e-63	4.23e-21	1.5e-10	3.74e-27	0.365236	0.224594	SNORA38, SNORA8, SCARNA15, TFAP2B, SNORA20
1526	chr14	57261256	57262049	794	*	4	1.3e-54	1.99e-28	9.84e-11	3.87e-27	0.329715	0.264569	SNORA79
1527	chr1	148248073	148248171	99	*	3	7.29e-68	1.78e-27	1.09e-12	3.93e-27	0.143563	0.116006	snoU13, Y_RNA, SCARNA16, SNORD112, SNORA63, SNORA2, U3, SNORA51, SNORA25, SNORA58, CKS1B, SCARNA20, SNORA67, U6, SNORA70, SNORA77, SNORA26, SNORA72, U8, SNORA31, SNORA42, SNORA40, RP11-89F3.2, SCARNA4, SNORD64, ACA64, SNORD78, snoU109, SNORD60, SNORD116
1528	chr8	103750821	103751623	803	*	5	3.65e-58	2.36e-24	3.52e-09	4.11e-27	-0.222467	-0.144576	SNORA32
1529	chr7	56562731	56563820	1090	*	4	2.55e-59	2.57e-27	1.28e-10	4.11e-27	-0.231269	-0.18919	SNORA22, SNORA15, RP11-760D2.11
1530	chr15	96959633	96961054	1422	*	8	1.39e-52	1.02e-24	5.88e-09	4.56e-27	0.255713	0.130655	NA
1531	chr8	145101182	145101998	817	*	5	1.08e-53	3.55e-28	1.06e-10	4.59e-27	-0.225665	-0.149722	SPATC1
1532	chr19	46731941	46734104	2164	*	7	1.4e-35	9.91e-29	2.18e-07	4.6e-27	-0.201127	-0.132504	IGFL1, AC006262.10
1533	chr3	173302142	173303347	1206	*	7	2.18e-45	1.82e-27	5.36e-09	5.08e-27	0.303891	0.159408	NLGN1, SNORA81, SNORD66, SNORD2, SNORA18, U4
1534	chr16	48844170	48845230	1061	*	5	5.11e-77	1.77e-23	1.26e-13	5.19e-27	0.321132	0.166973	SNORD111
1535	chr2	183730940	183732062	1123	*	11	9.03e-47	7.95e-28	4.32e-07	5.36e-27	0.344976	0.148509	SNORA4, SNORD11, SNORD51, SNORA41, SCARNA6, SNORD39, SNORA75, SNORA48, FRZB, SNORA1, Vault
1536	chr4	147575999	147576547	549	*	3	8.82e-65	9.77e-28	1.36e-12	5.4e-27	0.395663	0.269096	SNORD65
1537	chr6	101839808	101841904	2097	*	9	3.83e-58	1.66e-20	6.94e-09	5.58e-27	0.281019	0.132999	SNORA38, SNORA8, SNORD28, SNORA20
1538	chr15	53082249	53083978	1730	*	9	1.03e-66	1.74e-19	1.07e-09	6.54e-27	0.26799	0.103024	ONECUT1
1539	chr19	19971578	19972043	466	*	4	3.24e-58	1.79e-27	9.3e-12	6.71e-27	0.28971	0.161709	NA
1540	chr12	113913695	113914511	817	*	5	3.37e-60	1.67e-24	4.23e-11	6.97e-27	0.373296	0.193757	RP11-82C23.2, SNORA9
1541	chr1	6525551	6526583	1033	*	13	1.98e-44	7.48e-29	9.31e-06	7.01e-27	0.183	0.118524	snoU13, Y_RNA, SNORD112, SNORA62, U3, SNORA51, SNORA70, SNORA26, U8, TNFRSF25, PLEKHG5, SNORA31, SNORA42, snoU109, SNORD60
1542	chr10	127262250	127262851	602	*	6	3.57e-60	6.86e-26	1.58e-10	7.2e-27	-0.21393	-0.107922	NA
1543	chr19	4555838	4556982	1145	*	4	7.99e-41	2.11e-28	6.07e-09	7.32e-27	-0.214865	-0.154619	SEMA6B
1544	chr12	103351206	103353362	2157	*	12	1.13e-52	7.14e-24	2.59e-06	7.9e-27	0.216216	0.118217	ASCL1, SNORA9, PAH
1545	chr22	46262041	46263834	1794	*	9	2.36e-46	4.39e-25	2.79e-10	8e-27	0.298319	0.120004	NA
1546	chr17	27038186	27039523	1338	*	11	2.47e-53	5.42e-21	4.77e-07	8.07e-27	0.278589	0.115303	SNORA69, PROCA1
1547	chr12	66627900	66628777	878	*	5	1.2e-49	3.54e-28	7.57e-09	8.09e-27	-0.205996	-0.137633	IRAK3, RBMS1P1, snoMe28S-Am2634
1548	chr8	67940640	67941178	539	*	10	2.72e-45	4.8e-27	7.38e-06	8.43e-27	0.232446	0.145888	SNORA7, SNORA32, PPP1R42
1549	chr6	78172192	78174065	1874	*	12	5.6e-60	1.03e-22	1.62e-09	8.55e-27	0.310305	0.107848	SNORA38, SNORA8, SCARNA15, SNORD28, HTR1B, SNORA20
1550	chr6	38682956	38684210	1255	*	4	1.3e-58	5.76e-27	2.78e-11	8.76e-27	0.334723	0.180134	SNORA38, DNAH8, RP3-503A6.2, SNORA20
1551	chr19	2512999	2513687	689	*	5	2.37e-49	3.3e-28	1.82e-09	9.16e-27	-0.158372	-0.134157	GNG7
1552	chr8	91997001	91997985	985	*	5	2.85e-52	2.83e-27	1.02e-10	9.45e-27	0.321155	0.205944	SNORA32, C8orf88
1553	chr4	1537362	1539702	2341	*	8	4.01e-38	1.21e-23	8.77e-10	9.5e-27	-0.235219	-0.101665	NA
1554	chr22	44287485	44288659	1175	*	8	7.26e-46	2.14e-25	6.46e-09	9.72e-27	0.259761	0.124335	PNPLA5
1555	chr10	134977981	134979524	1544	*	9	4.5e-44	1.97e-25	6.88e-08	1.01e-26	-0.193102	-0.10021	KNDC1
1556	chr2	392642	394572	1931	*	9	5.7e-36	1.71e-27	2.66e-07	1.12e-26	-0.196926	-0.103173	AC105393.1
1557	chr3	52864659	52865917	1259	*	7	3.1e-37	1.54e-24	7.29e-07	1.16e-26	-0.17273	-0.125924	U7, SNORD77, SNORA33, SNORA81, SNORD66, SNORD5, ITIH4, RP5-966M1.6, SNORD38, SNORD63, Metazoa_SRP, SNORA18
1558	chr7	156795156	156799873	4718	*	22	2.52e-19	3.54e-29	0.000149546	1.28e-26	0.212534	0.111375	MNX1-AS2, MNX1
1559	chr1	149155178	149156294	1117	*	4	4.05e-72	2.17e-18	1.13e-12	1.31e-26	0.33987	0.187302	snoU13, Y_RNA, SCARNA16, SNORD112, SNORA63, SNORA2, U3, SNORA51, SNORA25, SNORA58, CKS1B, SCARNA20, SNORA67, U6, SNORA70, SNORA77, SNORA26, SNORA72, U8, SNORA31, SNORA42, SNORA40, SCARNA4, SNORD64, ACA64, SNORD78, snoU109, SNORD60, SNORD116
1560	chr3	24869928	24872319	2392	*	9	4.22e-40	7.94e-27	1.02e-07	1.32e-26	0.177416	0.115714	U7, AC133680.1, SNORA81, SNORD38, Metazoa_SRP
1561	chr6	99282736	99284027	1292	*	8	8.32e-92	1.36e-18	2.85e-14	1.33e-26	0.29822	0.104752	SNORA38, SNORA8, POU3F2, SNORD28, SNORA20
1562	chr5	72525356	72526964	1609	*	7	6.92e-48	2.01e-26	4.59e-07	1.38e-26	0.280281	0.151377	RP11-60A8.1, snoZ6, SNORA27, SNORA68, RPS23P5, SNORA57, SNORA76, 7SK, SNORD45
1563	chr12	66582582	66583431	850	*	9	2.92e-47	2.19e-26	5.39e-07	1.43e-26	0.188498	0.10998	IRAK3, snoMe28S-Am2634
1564	chr13	28394437	28396052	1616	*	8	2.77e-41	7.22e-28	6.45e-07	1.43e-26	0.252153	0.139703	SNORD36, SNORA16, SNORD37
1565	chr22	50623165	50624742	1578	*	9	2.04e-133	4.46e-14	5.96e-15	1.67e-26	0.520545	0.127977	TRABD
1566	chr2	80529315	80531500	2186	*	11	8.51e-55	2.3e-22	1.47e-08	1.76e-26	0.258377	0.136531	SNORA73, SNORA64, SNORA12, SNORA74, CTNNA2, SNORA19, snR65, 5S_rRNA, SNORA4, SNORD11, SNORA41, SCARNA6, SNORD39, SNORD18, SNORA75, ACA59, LRRTM1, SNORA48, SNORD56, SNORA43, SNORA1, Vault
1567	chr3	39543547	39544721	1175	*	7	5.16e-58	2.23e-24	6.91e-09	1.78e-26	0.204044	0.109456	U7, MOBP, SNORD77, SNORA33, SNORA81, SNORD5, SNORD38, SNORD63, Metazoa_SRP, SNORA18
1568	chr4	6223463	6224780	1318	*	6	2.08e-64	1.03e-24	4.82e-11	1.83e-26	0.342631	0.157239	RP11-586D19.1, SNORA3
1569	chr3	148414664	148416308	1645	*	8	9.69e-48	1.5e-26	6.65e-08	2.07e-26	0.297921	0.16332	AGTR1, SNORA81, SNORD66, SNORD2, Metazoa_SRP, SNORA18, U4
1570	chr1	44031300	44032202	903	*	5	1.66e-62	2.05e-24	1.77e-11	2.23e-26	0.372291	0.212571	snoU13, Y_RNA, SCARNA16, U1, SCARNA17, SCARNA18, SCARNA24, SNORD112, SNORA62, SNORA63, PTPRF, SNORD46, SNORA2, SNORD81, U3, SNORA51, SNORA25, SCARNA20, SNORA67, U6, SNORA70, SNORA77, SNORA26, U8, SCARNA11, SNORA31, SNORA42, SNORA40, SNORD64, ACA64, snoU109, SNORD60, SNORD116
1571	chr15	30516422	30518064	1643	*	5	8.38e-95	1.35e-18	1.1e-14	2.35e-26	0.354775	0.157977	RP11-261B23.1
1572	chr8	53476865	53478706	1842	*	12	1.52e-39	1.21e-28	1.21e-05	2.37e-26	0.299536	0.166595	SNORA7, SNORA32, FAM150A
1573	chr12	133484026	133485765	1740	*	7	5.17e-41	2.54e-28	4.9e-07	2.39e-26	0.180183	0.142998	CHFR
1574	chr5	180017195	180018735	1541	*	14	4.83e-44	1.09e-20	2.88e-07	2.49e-26	0.323911	0.109629	SCGB3A1, SNORD95
1575	chr4	41867562	41869611	2050	*	8	2.5e-41	2.45e-27	4.11e-08	2.52e-26	0.246147	0.137941	SNORD74, SNORA3, snoR442, SNORA11, SNORD42, snoU2_19, SNORD65
1576	chr7	39015544	39016050	507	*	4	1.34e-54	3.01e-27	2.23e-10	2.52e-26	0.318296	0.248014	SNORA15
1577	chr10	70979777	70980112	336	*	5	3.49e-46	3.52e-28	1.01e-07	2.58e-26	-0.221533	-0.193301	HKDC1, SNORA71, RP11-227H15.4
1578	chr21	42218932	42219853	922	*	7	2.7e-48	2.92e-24	7.56e-08	2.61e-26	0.254181	0.143621	DSCAM
1579	chr4	54969609	54970254	646	*	6	1.07e-49	2.36e-26	3.3e-08	2.78e-26	0.230876	0.161836	SNORD74, FIP1L1, SNORA3, snoR442, SNORA11, AC110298.1, SNORD42, snoU2_19, SNORD65
1580	chr5	76505840	76507680	1841	*	8	1.08e-59	4.99e-23	3.16e-09	2.81e-26	0.306269	0.136334	PDE8B, snoZ6, SNORA27, SNORA68, RPS23P5, SNORA57, 7SK, SNORD45
1581	chr5	87967728	87969330	1603	*	13	2.59e-55	4.54e-21	5.52e-08	2.87e-26	0.284331	0.117177	snoZ6, SNORA27, SNORA68, SNORA57, 7SK, LINC00461, SNORD45, SNORD95
1582	chr8	43131260	43132507	1248	*	8	5.6e-39	2.47e-27	2.32e-06	3e-26	0.165679	0.106514	SNORA7, SNORA32, RP11-726G23.10
1583	chr17	59529316	59530104	789	*	5	3.54e-52	3.12e-27	4.99e-10	3e-26	0.39896	0.275905	SNORA69, TBX4
1584	chr6	41528198	41529269	1072	*	9	3.57e-41	3.36e-29	3.46e-05	3.08e-26	0.183833	0.129003	SNORA38, FOXP4, SNORA8, SNORA20
1585	chr17	72362302	72363634	1333	*	7	2.28e-38	7.23e-26	4.4e-08	3.16e-26	-0.182668	-0.102796	SNORA69, GPR142
1586	chr16	31548640	31549141	502	*	5	6.07e-51	6.67e-27	2.97e-09	3.28e-26	0.309002	0.188734	NA
1587	chr11	113844382	113846937	2556	*	10	3.54e-22	9.22e-27	2.67e-07	3.33e-26	-0.180253	-0.100733	HTR3A
1588	chr17	36734475	36735584	1110	*	7	8.45e-58	2.09e-20	4.44e-10	3.43e-26	0.290801	0.16034	SNORA69, SRCIN1
1589	chr20	61297564	61299190	1627	*	9	1.74e-41	6.81e-26	3.98e-07	3.43e-26	-0.139182	-0.106649	SLCO4A1, RP11-93B14.5
1590	chr17	39769012	39769850	839	*	5	2.58e-57	2.75e-23	1.01e-09	3.51e-26	-0.253886	-0.1571	SNORA69, KRT16
1591	chr8	61789011	61789893	883	*	5	2.95e-40	6.56e-28	5.63e-08	3.72e-26	-0.209546	-0.162333	SNORA7, SNORA32
1592	chr6	134638742	134639417	676	*	8	1.21e-49	2.14e-23	2.95e-07	3.92e-26	0.279095	0.137645	SNORD28, SGK1, SNORA20
1593	chr11	1463541	1464792	1252	*	7	8.54e-54	1.01e-20	2.91e-08	3.95e-26	-0.226557	-0.129912	BRSK2
1594	chr5	178564818	178565937	1120	*	6	4.26e-37	1.08e-26	8.7e-09	3.98e-26	-0.18979	-0.114965	ADAMTS2, SNORD95
1595	chr11	61322107	61324205	2099	*	9	7.94e-41	3.19e-27	3.93e-06	4.01e-26	0.329873	0.129251	SYT7, SNORD43
1596	chr10	23487775	23489850	2076	*	7	9.15e-42	8.92e-25	3e-10	4.22e-26	0.282919	0.149523	NA
1597	chr20	62126068	62126289	222	*	3	7.18e-64	5.5e-27	8.61e-12	4.43e-26	-0.292648	-0.228472	EEF1A2
1598	chr9	100616607	100618041	1435	*	5	6.95e-77	9.1e-23	5.08e-15	4.44e-26	0.48644	0.204737	FOXE1
1599	chr8	79427993	79428725	733	*	8	1.3e-42	6.46e-28	2.54e-06	4.8e-26	0.226457	0.128976	PKIA, SNORA32, RP11-594N15.2
1600	chr1	208132004	208133116	1113	*	6	4.7e-48	4.67e-25	7.5e-08	4.94e-26	0.28005	0.174573	snoU13, Y_RNA, SNORD112, U3, SNORA51, SNORA25, SNORA70, SNORA26, SNORA72, U8, SNORD116
1601	chr4	7289482	7289858	377	*	6	6.17e-47	3.38e-27	1.32e-08	5.05e-26	-0.165675	-0.123754	SORCS2, SNORA3
1602	chr19	41510026	41510285	260	*	7	1.09e-52	4.75e-20	5.64e-09	5.24e-26	-0.282119	-0.100319	CYP2B6
1603	chr7	4998094	4998714	621	*	5	2.29e-52	3.84e-26	1.23e-09	5.49e-26	0.312922	0.210442	MMD2
1604	chr8	43101403	43102605	1203	*	6	5.68e-60	2.02e-24	7.15e-13	5.59e-26	0.281699	0.11513	RP11-726G23.11, SNORA7, SNORA32, RP11-726G23.2
1605	chr16	1052529	1053741	1213	*	5	3.08e-58	8.48e-21	4.53e-13	5.74e-26	-0.316317	-0.165673	NA
1606	chr20	21694307	21695773	1467	*	7	4.24e-52	5.37e-22	2.69e-09	6.03e-26	0.288362	0.169195	PAX1
1607	chr4	6323954	6325256	1303	*	6	1.98e-66	5e-19	9.54e-13	6.32e-26	-0.350511	-0.155832	SNORA3, PPP2R2C
1608	chr11	132864104	132864357	254	*	4	1.07e-49	2.88e-27	3.03e-09	6.34e-26	0.331997	0.234116	OPCML
1609	chr13	25506131	25506383	253	*	4	4.17e-55	3.82e-26	9.31e-11	6.44e-26	0.256016	0.212028	SNORD36, TPTE2P1, SNORA16, SNORD37
1610	chr1	22140769	22141400	632	*	7	7.39e-64	4.81e-22	1.12e-10	6.45e-26	0.329536	0.122238	snoU13, Y_RNA, SCARNA16, SCARNA21, U1, LDLRAD2, SCARNA17, SCARNA18, SNORD112, SNORA62, SNORA63, SNORA2, SNORD81, U3, SNORA51, SCARNA20, SNORA67, U6, SNORA70, SNORA77, SNORA26, U8, SCARNA11, SNORA31, SNORA42, SNORA40, ACA64, snoU109, SNORD60
1611	chr19	42258336	42259395	1060	*	4	1.39e-57	2.56e-26	1.19e-10	6.46e-26	-0.337711	-0.205855	CEA, CEACAM6
1612	chr11	113778771	113779936	1166	*	4	7.94e-36	1.81e-27	1.41e-08	6.71e-26	-0.16863	-0.142863	HTR3B
1613	chr19	57828900	57829175	276	*	4	2.13e-50	3.49e-27	1.77e-09	7.06e-26	0.232715	0.194626	CTC-444N24.9
1614	chr13	46275352	46277286	1935	*	5	2.08e-29	1.3e-26	2.23e-08	7.46e-26	-0.226801	-0.158198	SNORD36, SPERT, SNORD37
1615	chr7	27197555	27200451	2897	*	15	1.92e-27	2.38e-29	0.000138223	7.46e-26	-0.165102	-0.102135	RP1-170O19.21, SNORA15, HOXA7
1616	chr15	89345688	89347176	1489	*	6	4.13e-47	2.57e-25	4.3e-09	7.52e-26	0.304988	0.188661	ACAN
1617	chr12	34260737	34261436	700	*	4	2.87e-53	7.88e-27	6.41e-10	7.82e-26	0.313205	0.222814	snoMe28S-Am2634
1618	chr7	153445197	153446810	1614	*	4	3.91e-39	1.2e-26	8.7e-10	7.99e-26	0.254933	0.193318	NA
1619	chr1	223853145	223854704	1560	*	6	7e-58	7.17e-21	3.05e-10	8.02e-26	-0.228132	-0.113363	snoU13, Y_RNA, SNORD112, SNORA51, SNORA25, SNORA72, U8, CAPN8
1620	chr20	34994278	34995517	1240	*	7	3.63e-43	2.06e-25	1.01e-08	8.04e-26	-0.192825	-0.13301	DLGAP4
1621	chr1	227746882	227748719	1838	*	8	5.96e-53	4.52e-22	1.46e-09	8.13e-26	0.241187	0.111894	snoU13, Y_RNA, SNORD112, SNORA51, SNORA25, U8
1622	chr2	65593761	65594890	1130	*	6	2.77e-42	1.13e-27	3.39e-07	8.14e-26	-0.168054	-0.133225	SNORA73, SNORA64, SNORD75, SNORA12, SNORA74, SNORA19, snR65, 5S_rRNA, SNORA4, SNORD11, SNORA41, SCARNA6, SNORD39, SNORD18, SNORA36, SNORA75, ACA59, SPRED2, SNORA48, SNORD56, SNORA43, SNORA1, Vault
1623	chr7	149410459	149412760	2302	*	8	3.51e-46	1.04e-21	3.86e-08	8.18e-26	0.24001	0.127935	KRBA1
1624	chr12	55041379	55043559	2181	*	5	2.52e-35	5.42e-25	5.04e-09	8.22e-26	-0.222168	-0.155523	DCD, snoMe28S-Am2634
1625	chr10	128209602	128211184	1583	*	5	2.31e-46	1.1e-26	2.93e-09	8.34e-26	-0.220183	-0.153669	C10orf90
1626	chr11	125615317	125616888	1572	*	6	7.03e-48	2.81e-22	2.58e-10	8.36e-26	-0.21532	-0.120788	PATE1
1627	chr3	35680387	35681883	1497	*	9	7.33e-47	2.93e-22	3.5e-08	8.76e-26	0.248369	0.129752	U7, ARPP21, SNORD77, SNORA33, SNORA81, SNORD5, SNORD38, SNORD63, Metazoa_SRP, SNORA18
1628	chr5	167955758	167957361	1604	*	9	5.91e-45	1.9e-27	1.46e-07	8.8e-26	0.304716	0.149523	FBLL1, SNORA57, SNORD95
1629	chr8	32404691	32406900	2210	*	9	8.84e-37	8.47e-26	5.16e-07	9.33e-26	0.241095	0.144222	NRG1, SNORA7
1630	chr11	69830509	69832524	2016	*	6	3.09e-43	7.7e-26	1.05e-08	9.35e-26	0.272075	0.180423	RP11-626H12.1, SNORD43
1631	chr12	57629240	57630456	1217	*	5	6.17e-47	8.93e-27	6.74e-08	9.42e-26	0.200338	0.120351	NDUFA4L2, snoMe28S-Am2634
1632	chr3	26750855	26751684	830	*	4	1.03e-50	2.66e-26	3.47e-10	9.74e-26	-0.211344	-0.165157	U7, LRRC3B, SNORA81, SNORD5, SNORD38, Metazoa_SRP
1633	chr2	133062284	133062405	122	*	3	1.17e-63	9.57e-26	1.75e-12	9.97e-26	0.240011	0.200028	SNORA74, snR65, 5S_rRNA, SNORA4, SNORD11, SNORD51, SNORA41, SCARNA6, SNORD39, SNORA75, ACA59, SNORA48, SNORD56, SNORA43, SNORA1, Vault
1634	chr7	4167411	4168039	629	*	6	7.34e-52	9.37e-24	1.35e-09	1.01e-25	-0.241794	-0.123683	SDK1
1635	chr1	152680639	152681979	1341	*	5	7.61e-38	2.21e-26	5.67e-09	1.03e-25	-0.235819	-0.159664	snoU13, Y_RNA, SCARNA16, SNORD112, SNORA63, U3, SNORA51, SNORA25, LCE4A, SNORA58, CKS1B, SCARNA20, SNORA67, U6, SNORA70, SNORA77, SNORA26, SNORA72, U8, SNORA31, SNORA42, SNORA40, SCARNA4, SNORD64, ACA64, SNORD78, snoU109, SNORD60, SNORD116
1636	chr15	81426347	81426820	474	*	10	4.62e-42	4.58e-26	3.97e-05	1.06e-25	0.177953	0.119461	C15orf26
1637	chr1	155264372	155265378	1007	*	6	1.64e-51	3.02e-25	2.33e-09	1.07e-25	0.319195	0.191222	snoU13, Y_RNA, SCARNA16, SNORD112, SNORA63, U3, SNORA51, SNORA25, SNORD59, SCARNA20, SNORA67, U6, SNORA70, SNORA77, SNORA26, SNORA72, U8, SNORA31, SNORA42, SNORA40, PKLR, SCARNA4, SNORD64, ACA64, SNORD78, snoU109, SNORD60, SNORD116
1638	chr22	45608345	45609419	1075	*	12	1.46e-45	7.06e-23	1.95e-05	1.09e-25	0.184368	0.107008	KIAA0930
1639	chr1	968395	970294	1900	*	8	2.46e-56	1.78e-21	3.29e-09	1.11e-25	0.367136	0.158388	AGRN, Y_RNA
1640	chr10	3805252	3805441	190	*	4	8.04e-51	4.82e-27	8.13e-09	1.17e-25	-0.222413	-0.174749	RP11-184A2.3
1641	chr22	32571022	32572422	1401	*	6	1.08e-51	8.7e-25	3.07e-11	1.17e-25	0.310469	0.112405	NA
1642	chr7	151442351	151442967	617	*	4	8.19e-55	2.26e-26	2.65e-10	1.23e-25	-0.304983	-0.187061	PRKAG2
1643	chr15	79574209	79576298	2090	*	11	3.75e-44	4.54e-24	9.74e-09	1.26e-25	0.251417	0.109765	ANKRD34C, RP11-17L5.4
1644	chr20	207144	207858	715	*	5	1.77e-43	5.01e-27	2.61e-08	1.32e-25	-0.186163	-0.13344	NA
1645	chr6	28793219	28793681	463	*	5	7.27e-49	4.93e-26	1.9e-09	1.38e-25	0.240504	0.168755	SNORA20
1646	chr19	21769190	21769736	547	*	4	2.91e-48	4.76e-27	6.3e-09	1.42e-25	0.303512	0.254251	RP11-678G14.3
1647	chr16	1316081	1316510	430	*	4	1.52e-48	5.43e-27	7.66e-09	1.44e-25	-0.17381	-0.156811	NA
1648	chr22	22901145	22902237	1093	*	11	1.99e-40	1.88e-27	9.87e-06	1.46e-25	-0.17987	-0.102853	LL22NC03-63E9.3, PRAME
1649	chr6	32011506	32011687	182	*	7	1.63e-51	7.17e-24	1.66e-09	1.49e-25	-0.245147	-0.108436	SNORA38, TNXB, SNORA20
1650	chr13	53312966	53314226	1261	*	8	9.7e-62	7.97e-20	2.27e-11	1.52e-25	0.450683	0.191974	SNORD36, LECT1, SNORD37
1651	chr15	47476133	47477911	1779	*	10	1.23e-46	4.67e-22	1.14e-07	1.53e-25	0.215363	0.10501	SEMA6D
1652	chr12	132839125	132840868	1744	*	7	1.19e-48	1.09e-23	6.79e-09	1.57e-25	-0.185426	-0.129126	GALNT9
1653	chr19	41073425	41074427	1003	*	6	7.69e-58	3e-18	3.5e-10	1.6e-25	0.352478	0.176899	SPTBN4
1654	chr1	47898435	47901721	3287	*	14	3.51e-35	9.67e-26	3.62e-05	1.7e-25	0.197362	0.126221	snoU13, Y_RNA, SCARNA16, U1, SCARNA18, SCARNA24, SNORD112, SNORA62, SNORA63, SNORD46, FOXD2, SNORA2, SNORD81, U3, SNORA51, SNORA25, SCARNA20, SNORA67, U6, SNORA70, SNORA77, SNORA26, U8, SCARNA11, FOXD2-AS1, SNORA31, SNORA42, SNORA40, SNORD64, ACA64, snoU109, SNORD60, SNORD116
1655	chr16	31538556	31539234	679	*	5	3.94e-47	6.86e-27	3.89e-08	1.71e-25	-0.1975	-0.140798	AHSP
1656	chr6	30720080	30720491	412	*	9	6.72e-40	3.01e-28	2.1e-05	1.76e-25	-0.18562	-0.13178	SNORA20
1657	chr10	94449797	94452554	2758	*	14	5.42e-31	2.64e-23	3.77e-05	1.86e-25	0.208647	0.117403	HHEX, SNORA17
1658	chr5	72739768	72740748	981	*	7	8.39e-50	8.33e-22	2.53e-08	1.89e-25	0.252192	0.154458	snoZ6, SNORA27, SNORA68, RPS23P5, SNORA57, SNORA76, 7SK, FOXD1, SNORD45
1659	chr17	32690127	32690732	606	*	5	2.28e-53	1.4e-24	2.27e-09	1.91e-25	-0.202723	-0.138537	SNORA69, CCL1
1660	chr9	34623776	34624587	812	*	4	2.17e-47	1.35e-26	8.35e-10	1.94e-25	0.283512	0.199	SNORA30, ARID3C
1661	chr18	24764599	24765781	1183	*	9	5.45e-51	1.31e-22	1.17e-08	1.96e-25	0.229354	0.107345	AQP4-AS1, SNORD23, CHST9
1662	chr7	5919012	5920635	1624	*	5	9.15e-50	7.33e-24	1.08e-09	2.05e-25	-0.19492	-0.116342	OCM
1663	chr10	119494317	119494959	643	*	4	4.55e-66	7.96e-24	2.03e-12	2.11e-25	0.424582	0.263773	RP11-328K15.1
1664	chr14	105052560	105055171	2612	*	7	4.59e-27	1.33e-26	1.8e-07	2.12e-25	-0.199952	-0.110243	C14orf180, TMEM179
1665	chr17	7082562	7083519	958	*	8	1.39e-59	2.73e-21	6.84e-11	2.13e-25	-0.195866	-0.103624	ASGR1
1666	chr1	6333502	6333867	366	*	4	6.26e-48	7.92e-27	4.66e-09	2.23e-25	-0.320283	-0.220693	snoU13, Y_RNA, SNORD112, SNORA62, U3, SNORA51, SNORA70, SNORA26, U8, ACOT7, SNORA31, SNORA42, snoU109, SNORD60
1667	chr19	13616871	13617584	714	*	7	8.74e-61	4.35e-20	3.33e-09	2.31e-25	0.348167	0.17962	CACNA1A
1668	chr9	140770915	140772545	1631	*	6	6.75e-68	4.8e-19	1.72e-12	2.38e-25	0.394987	0.134682	CACNA1B, RP11-188C12.3
1669	chr1	153362927	153364020	1094	*	5	2.34e-39	4.78e-27	1.77e-07	2.64e-25	-0.203212	-0.148598	snoU13, Y_RNA, SCARNA16, SNORD112, SNORA63, U3, SNORA51, SNORA25, SNORA58, CKS1B, SCARNA20, SNORA67, U6, SNORA70, SNORA77, SNORA26, SNORA72, U8, SNORA31, SNORA42, SNORA40, S100A8, SCARNA4, SNORD64, ACA64, SNORD78, snoU109, SNORD60, SNORD116
1670	chr1	2983926	2985649	1724	*	14	1.41e-48	1.78e-21	1.35e-06	2.64e-25	0.292172	0.100945	snoU13, Y_RNA, SNORA51, LINC00982, snoU109, SNORD60
1671	chr5	50673033	50674642	1610	*	8	1.13e-43	3.36e-26	8.27e-07	2.67e-25	0.187743	0.133402	snoZ6, SNORA27, SNORA68, RPS23P5, SNORA57, CTD-2314G24.2, SNORA76, 7SK, SNORD45
1672	chr5	180055982	180057594	1613	*	8	1.46e-34	8.42e-26	1.19e-06	2.67e-25	-0.203093	-0.10688	FLT4, SNORD95
1673	chr2	866258	867791	1534	*	5	2.77e-41	1.32e-25	7.76e-11	2.72e-25	-0.198776	-0.116781	NA
1674	chr6	50682340	50683782	1443	*	6	3.64e-46	3.68e-25	8.95e-10	2.75e-25	0.250752	0.168156	SNORA38, SNORA8, SCARNA15, TFAP2D, SNORA20
1675	chr11	22213803	22215407	1605	*	8	1.27e-42	2.56e-26	8.58e-07	3.04e-25	0.252816	0.120191	LSP1, ANO5
1676	chr1	156357839	156358612	774	*	10	1.71e-47	1.53e-22	3.58e-07	3.06e-25	0.209976	0.140869	snoU13, Y_RNA, SCARNA16, SNORD112, SNORA63, U3, SNORA51, SNORA25, SNORD59, RP11-139I14.2, SCARNA20, SNORA67, U6, SNORA70, SNORA77, SNORA26, SNORA72, U8, SNORA31, SNORA40, SNORD64, ACA64, SNORD78, snoU109, SNORD60, SNORD116
1677	chr1	247511364	247511469	106	*	3	1.93e-54	2.73e-26	3.8e-11	3.12e-25	0.265094	0.232782	Y_RNA
1678	chr17	35165018	35166190	1173	*	6	2.88e-51	1.34e-24	1.24e-08	3.12e-25	0.26054	0.147992	SNORA69
1679	chr20	55200146	55203439	3294	*	11	5.32e-40	2.88e-23	1.28e-09	3.14e-25	0.33624	0.108795	NA
1680	chr11	61956390	61957788	1399	*	6	3.95e-42	9e-23	2.74e-08	3.22e-25	-0.195425	-0.106836	SCGB1D1, SNORD43
1681	chr6	27227527	27228749	1223	*	6	4.76e-50	1.83e-24	2.45e-09	3.39e-25	0.2241	0.142284	SNORA20
1682	chr5	140729605	140731930	2326	*	12	7.32e-33	2.63e-24	1.7e-05	3.4e-25	0.222204	0.100301	PCDHGA1, PCDHGA2, PCDHGA3, PCDHGB1, SNORA68, SNORA57, 7SK, SNORD45, SNORD95
1683	chr11	15135663	15136688	1026	*	10	7.46e-47	5.96e-21	2.38e-06	3.65e-25	0.255254	0.150323	LSP1, INSC
1684	chr8	49835988	49836230	243	*	4	5.6e-48	1.23e-26	1.89e-08	3.77e-25	-0.245805	-0.209351	SNORA7, SNORA32
1685	chr19	34972145	34973715	1571	*	7	2.58e-41	1.12e-25	1.44e-10	3.81e-25	0.22592	0.134868	WTIP
1686	chr12	125258948	125259531	584	*	4	9.94e-49	2.46e-26	2.99e-09	3.82e-25	-0.255284	-0.186642	NA
1687	chr19	20844070	20845590	1521	*	4	4.36e-73	3.58e-18	9.9e-14	3.85e-25	0.280151	0.104569	CTC-513N18.7, ZNF626
1688	chr1	46956496	46959349	2854	*	9	3.47e-31	3.63e-27	2.16e-06	3.93e-25	0.200862	0.130565	snoU13, Y_RNA, SCARNA16, U1, SCARNA17, SCARNA18, SCARNA24, SNORD112, SNORA62, SNORA63, SNORD46, SNORA2, SNORD81, U3, SNORA51, SNORA25, SCARNA20, SNORA67, U6, SNORA70, SNORA77, SNORA26, U8, SCARNA11, SNORA31, SNORA42, SNORA40, SNORD64, ACA64, snoU109, SNORD60, SNORD116
1689	chr2	241079766	241081288	1523	*	8	2.85e-41	2.68e-20	2.65e-07	4.12e-25	-0.172244	-0.101508	OTOS
1690	chr1	152813850	152815459	1610	*	5	8.24e-36	1.65e-26	1.75e-08	4.21e-25	-0.174063	-0.14488	snoU13, Y_RNA, SCARNA16, SNORD112, SNORA63, U3, SNORA51, SNORA25, LCE6A, SNORA58, CKS1B, SCARNA20, SNORA67, U6, SNORA70, SNORA77, SNORA26, SNORA72, U8, SNORA31, SNORA42, SNORA40, SCARNA4, SNORD64, ACA64, SNORD78, snoU109, SNORD60, SNORD116
1691	chr6	31093153	31094185	1033	*	6	1.38e-58	1.01e-18	2.12e-10	4.32e-25	-0.258974	-0.120103	PSORS1C1, SNORA20
1692	chr5	1794232	1795139	908	*	6	7.65e-51	5.18e-22	3.44e-08	4.58e-25	-0.248535	-0.120439	NA
1693	chr17	40336475	40337892	1418	*	8	1.67e-53	1.01e-20	9.07e-09	4.65e-25	-0.19745	-0.105913	SNORA69, HCRT
1694	chr7	27166853	27169068	2216	*	9	9.49e-40	1.39e-23	4.23e-07	4.71e-25	0.200864	0.106122	HOXA-AS2, SNORA15, HOXA3, HOXA4, RP1-170O19.22
1695	chr4	1299155	1300163	1009	*	5	1.9e-40	5.2e-26	1.18e-08	4.73e-25	-0.18976	-0.141071	MAEA
1696	chr1	9224003	9224376	374	*	3	6.42e-57	1.03e-25	3.74e-12	4.74e-25	-0.243684	-0.162595	snoU13, Y_RNA, SCARNA16, SCARNA21, SNORD112, SNORA62, U3, SNORA51, SCARNA20, SNORA67, SNORA70, SNORA77, SNORA26, U8, SCARNA11, SNORA31, SNORA42, SNORA40, snoU109, SNORD60
1697	chr12	111725167	111725516	350	*	4	1.19e-47	2.15e-26	7.98e-09	4.94e-25	-0.157868	-0.13412	CUX2, SNORA9
1698	chr2	10665727	10666713	987	*	6	5.4e-43	1.93e-24	3.51e-09	5.16e-25	-0.178374	-0.113234	SNORA73, SNORA64, snR65, SNORA75, SNORA48, SNORD56, SNORA43
1699	chr10	44162781	44164308	1528	*	5	3.54e-46	1.71e-21	1.37e-09	5.4e-25	0.343976	0.152504	ZNF32-AS3, SNORA71
1700	chr1	153029939	153030751	813	*	5	6.05e-44	2.6e-25	7.55e-09	5.51e-25	-0.202297	-0.13783	snoU13, Y_RNA, SCARNA16, SNORD112, SNORA63, U3, SNORA51, SNORA25, SNORA58, CKS1B, SCARNA20, SNORA67, U6, SNORA70, SNORA77, SNORA26, SNORA72, U8, SNORA31, SNORA42, SNORA40, SPRR2A, SCARNA4, SNORD64, ACA64, SNORD78, snoU109, SNORD60, SNORD116
1701	chr19	42509801	42510823	1023	*	5	6.5e-47	1.09e-24	1.82e-10	5.52e-25	-0.149783	-0.10908	GRIK5
1702	chr3	87137933	87138700	768	*	7	4.75e-47	8.9e-24	2.1e-07	5.61e-25	0.284004	0.169775	U7, SNORD77, SNORA33, SNORA81, SNORD66, SNORD2, SNORD5, SNORD38, SNORD63, SNORA24, Metazoa_SRP, SNORA18
1703	chr14	101926959	101927997	1039	*	3	1.43e-53	1.5e-25	4.09e-13	5.66e-25	-0.269437	-0.205242	NA
1704	chr17	47547353	47548493	1141	*	6	3.3e-50	6.63e-23	1.64e-09	5.84e-25	0.316907	0.189585	SNORA69, RP11-81K2.1
1705	chr15	48411862	48413344	1483	*	7	9.22e-38	2.03e-22	1.1e-08	5.85e-25	-0.194119	-0.103838	SLC24A5
1706	chr14	57283315	57284528	1214	*	8	9.86e-42	3.17e-26	1.4e-06	5.91e-25	0.262071	0.153172	OTX2-AS1, SNORA79, RP11-1085N6.5
1707	chr2	233283819	233285607	1789	*	7	9.82e-61	1.19e-18	1.43e-09	5.91e-25	0.270205	0.127912	SCARNA6, SNORD39, AC068134.5, AC068134.6
1708	chr1	147781600	147782558	959	*	9	2.72e-40	1.28e-26	1.21e-05	6.19e-25	0.187904	0.105227	snoU13, Y_RNA, SCARNA16, SNORD112, SNORA63, SNORA2, U3, SNORA51, SNORA25, SNORA58, CKS1B, SCARNA20, SNORA67, U6, SNORA70, SNORA77, SNORA26, SNORA72, U8, SNORA31, SNORA42, SNORA40, SCARNA4, SNORD64, ACA64, SNORD78, snoU109, SNORD60, SNORD116
1709	chr7	156870822	156872034	1213	*	5	9.67e-45	1.46e-25	6.22e-10	6.45e-25	0.28621	0.12924	NA
1710	chr1	145414709	145415659	951	*	4	3.86e-44	4.59e-26	8.05e-09	6.49e-25	0.282669	0.141032	snoU13, Y_RNA, SCARNA16, SNORD112, SNORA63, SNORA2, U3, SNORA51, SNORA25, HFE2, SNORA58, CKS1B, SCARNA20, SNORA67, U6, SNORA70, SNORA77, SNORA26, SNORA72, U8, SNORA31, SNORA42, SNORA40, SCARNA4, SNORD64, ACA64, SNORD78, snoU109, SNORD60, SNORD116
1711	chr17	77721007	77722518	1512	*	7	1.86e-47	3.73e-21	6.45e-08	6.56e-25	0.335178	0.15723	SNORA69
1712	chr7	100463206	100464145	940	*	7	2.06e-64	9.97e-21	1.67e-11	6.76e-25	-0.268222	-0.125188	SLC12A9
1713	chr3	133392210	133393656	1447	*	7	6.78e-62	3.83e-23	1.7e-12	6.98e-25	0.427193	0.142899	TFP1, SNORA81, SNORD66, SNORD2, SNORD5, SNORD63, SNORD61, Metazoa_SRP, SNORA18, U4
1714	chr11	89867385	89867911	527	*	8	9.98e-51	3.69e-21	1.09e-08	7.11e-25	0.249689	0.138879	NAALAD2
1715	chr2	220196530	220197900	1371	*	7	2.01e-51	6.77e-21	1.29e-08	7.57e-25	0.251046	0.1492	SCARNA6, SNORD39, SNORA75, SNORA48, RESP18
1716	chr11	46316283	46318223	1941	*	6	6.83e-59	8.15e-19	1.39e-09	7.65e-25	0.349925	0.183025	CREB3L1, SNORD43
1717	chr20	58630240	58631038	799	*	6	2.07e-50	1.11e-24	2.22e-09	7.79e-25	-0.192453	-0.132301	C20orf197
1718	chr1	148929617	148930220	604	*	6	7.21e-42	1.24e-26	4.27e-07	7.82e-25	-0.18284	-0.115367	snoU13, Y_RNA, SCARNA16, SNORD112, SNORA63, SNORA2, U3, SNORA51, SNORA25, RP11-14N7.2, SNORA58, CKS1B, SCARNA20, SNORA67, U6, SNORA70, SNORA77, SNORA26, SNORA72, U8, SNORA31, SNORA42, SNORA40, SCARNA4, SNORD64, ACA64, SNORD78, snoU109, SNORD60, SNORD116
1719	chr5	22853134	22854704	1571	*	5	4.34e-39	1.3e-25	5.8e-09	8.08e-25	0.309769	0.131162	SNORA27, SNORA68, RPS23P5, CDH12, 7SK, SNORD45
1720	chr17	56832804	56834061	1258	*	15	3.08e-42	3.71e-24	6.99e-05	8.16e-25	0.200456	0.103624	SNORA69, PPM1E
1721	chr18	4454189	4455713	1525	*	6	1.68e-30	5.35e-26	8.15e-08	8.19e-25	0.284858	0.184757	DLGAP1
1722	chr20	61371425	61371808	384	*	3	2.35e-52	7.18e-26	1.36e-10	8.33e-25	-0.248174	-0.219163	NTSR1
1723	chr9	137996270	137997872	1603	*	5	1.32e-52	1.11e-24	8.84e-13	8.83e-25	-0.236041	-0.146456	OLFM1
1724	chr13	113291507	113292951	1445	*	6	1.22e-46	1.45e-21	1.53e-09	8.99e-25	-0.244772	-0.113949	SNORD36
1725	chr3	55693182	55694954	1773	*	6	5.18e-27	1.62e-26	4.62e-07	9.31e-25	-0.172401	-0.115929	U7, SNORD77, SNORA33, SNORA81, SNORD66, SNORD5, SNORD38, SNORD63, ERC2, Metazoa_SRP, SNORA18
1726	chr6	112667980	112668571	592	*	5	2.27e-45	1.96e-25	8.62e-09	9.64e-25	-0.182297	-0.109233	SNORA38, SNORA8, RP11-506B6.6, RFPL4B, SNORD28, SNORA20
1727	chr1	2406284	2407718	1435	*	7	3.65e-47	1.58e-22	2.64e-09	9.76e-25	-0.179953	-0.109926	PLCH2, snoU13, Y_RNA, SNORD60
1728	chr4	74809912	74810310	399	*	4	9.58e-47	4.41e-26	1.84e-09	1.01e-24	0.323439	0.275513	SNORD74, SNORA3, snoR442, SNORA11, CXCL1P, SNORD42, snoU2_19, SNORD65
1729	chr1	53527412	53528991	1580	*	11	1.82e-44	4.24e-24	8.03e-10	1.02e-24	0.257506	0.104626	snoU13, Y_RNA, SCARNA16, U1, SCARNA18, SCARNA24, SNORD112, SNORA62, SNORA63, SNORD46, PODN, SNORA2, SNORD81, U3, SNORA51, SNORA25, SCARNA20, SNORA67, U6, SNORA70, SNORA77, SNORA26, U8, SCARNA11, SNORA31, SNORA42, SNORA40, SNORD64, ACA64, snoU109, SNORD60, SNORD116
1730	chr6	168501903	168502888	986	*	4	3.54e-59	1.31e-22	3.09e-11	1.09e-24	0.498706	0.266573	NA
1731	chr3	44626029	44626697	669	*	8	8.88e-43	7.42e-25	3.71e-07	1.13e-24	0.200291	0.10903	U7, RP11-944L7.5, ZNF660, ZNF197, SNORD77, SNORA33, SNORA81, SNORD5, RP11-944L7.4, SNORD38, SNORD63, Metazoa_SRP, SNORA18
1732	chr1	164290179	164290833	655	*	7	2.46e-40	9.97e-27	2.8e-07	1.13e-24	0.237537	0.173179	snoU13, Y_RNA, SCARNA16, SNORD112, SNORA63, U3, SNORA51, SNORA25, SNORD59, SCARNA20, SNORA67, U6, SNORA70, SNORA77, SNORA26, SNORA72, U8, SNORA31, SNORA40, SNORD78, snoU109, SNORD60, SNORD116
1733	chr18	18821384	18823249	1866	*	12	1.12e-28	4.59e-26	4.01e-05	1.18e-24	0.228139	0.133141	GREB1L
1734	chr22	31498863	31501382	2520	*	6	1.34e-33	3.71e-26	2.39e-07	1.19e-24	0.155331	0.130387	SMTN, SELM
1735	chr8	145938126	145939778	1653	*	7	9.16e-51	5.31e-21	1.01e-10	1.2e-24	0.263709	0.107813	AF186192.6
1736	chr16	1592816	1593766	951	*	7	9.69e-50	3.43e-20	8.13e-08	1.21e-24	-0.229128	-0.114335	TMEM204, IFT140
1737	chr2	4050719	4050845	127	*	4	3.23e-48	5.38e-26	4.55e-09	1.23e-24	-0.159312	-0.124294	SNORA73, SNORA64, SNORA48, SNORD56, SNORA43
1738	chr6	26746947	26747075	129	*	2	1.14e-76	4.08e-25	2.83e-15	1.26e-24	0.291422	0.25091	SNORA20
1739	chr5	122620929	122621645	717	*	6	3.35e-47	2.26e-21	5.61e-08	1.28e-24	0.235228	0.161627	snoZ6, SNORA27, SNORA68, SNORA57, 7SK, SNORD45, SNORD95
1740	chr17	27939299	27940509	1211	*	5	5.56e-73	6.53e-11	2.5e-12	1.31e-24	0.500161	0.204499	SNORA69, RP11-68I3.2, ANKRD13B
1741	chr17	10101010	10102558	1549	*	7	1.12e-44	1.4e-24	1.53e-08	1.36e-24	0.343626	0.15878	SNORA69, GAS7
1742	chr11	123229032	123229471	440	*	4	2.68e-50	8.31e-25	3.43e-10	1.38e-24	0.220538	0.174069	NA
1743	chr5	140562738	140564161	1424	*	7	2.54e-53	6.48e-22	1.54e-08	1.38e-24	0.236808	0.12138	PCDHB16, SNORA68, SNORA57, 7SK, SNORD45, SNORD95
1744	chr5	88185051	88185987	937	*	4	1.19e-48	1.64e-25	2.31e-09	1.43e-24	0.273028	0.174958	MEF2C-AS1, snoZ6, SNORA27, SNORA68, SNORA57, 7SK, MEF2C, SNORD45, SNORD95
1745	chr9	135461935	135463171	1237	*	5	4.74e-44	1.04e-25	4.83e-09	1.5e-24	0.271754	0.197395	BARHL1
1746	chr2	238499464	238500389	926	*	7	6.3e-43	5.96e-26	1.58e-07	1.53e-24	-0.180496	-0.140586	AC104667.3, SNORD39, RAB17
1747	chr11	93753348	93754390	1043	*	7	1.49e-48	7.46e-22	4.87e-08	1.57e-24	-0.196539	-0.11213	NA
1748	chr11	125657430	125658038	609	*	4	5.34e-44	4.55e-26	4.09e-08	1.57e-24	-0.235892	-0.193097	PATE3
1749	chr19	55598443	55599320	878	*	5	3.25e-45	9.79e-26	1.17e-08	1.58e-24	0.369006	0.21933	EPS8L1
1750	chr6	7468673	7468973	301	*	4	2.94e-46	7.4e-26	1.72e-09	1.63e-24	-0.283412	-0.244618	SNORA20
1751	chr18	76732737	76734764	2028	*	5	8.86e-40	3.53e-20	6.37e-09	1.79e-24	0.368082	0.193809	NA
1752	chr16	56696967	56697229	263	*	3	8.63e-54	1.69e-25	6.64e-11	1.8e-24	0.399906	0.312575	SNORD111, SNORD33
1753	chr17	78449647	78452552	2906	*	12	1.77e-43	4.06e-21	1.36e-08	1.82e-24	0.275247	0.10535	SNORA69, NPTX1
1754	chr3	124860616	124861521	906	*	4	3.28e-59	8.85e-20	7.7e-11	1.95e-24	0.382502	0.238022	SNORA33, SNORA81, SNORD66, SNORD2, SNORD5, SNORD63, SNORD61, SLC12A8, SNORA24, Metazoa_SRP, SNORA18, U4
1755	chr13	23411771	23412996	1226	*	6	6.57e-47	8.48e-25	2.8e-09	1.98e-24	0.26147	0.114959	SNORD36, IPMKP1, SNORA16, SNORD37
1756	chr9	79633350	79635445	2096	*	7	7.65e-43	6.34e-24	2.19e-08	2.02e-24	0.250103	0.123108	FOXB2
1757	chr19	38307803	38308749	947	*	5	2.07e-52	3.27e-20	6.06e-09	2.03e-24	0.276283	0.175451	CTD-2554C21.2, ZNF573
1758	chr7	28474813	28476022	1210	*	5	1.49e-41	1.84e-25	1.67e-08	2.16e-24	-0.20757	-0.152765	CREB5, SNORA15
1759	chr5	72528111	72530472	2362	*	14	9.79e-31	3.74e-25	7.11e-06	2.18e-24	0.243004	0.127956	RP11-60A8.1, snoZ6, SNORA27, SNORA68, RPS23P5, SNORA57, SNORA76, 7SK, SNORD45
1760	chr13	22615049	22615334	286	*	5	1.33e-59	1.56e-19	9.8e-12	2.34e-24	-0.263265	-0.152135	SNORA16, SNORD37
1761	chr19	49339085	49340765	1681	*	8	9.32e-36	4.04e-23	2.47e-06	2.42e-24	0.228624	0.142034	HSD17B14, PLEKHA4
1762	chr8	121136534	121138317	1784	*	9	1.09e-36	2.49e-24	7.86e-06	2.45e-24	0.214123	0.128463	COL14A1
1763	chr14	29247148	29247705	558	*	6	1.13e-41	4.93e-26	2.49e-07	2.5e-24	0.241594	0.179158	C14orf23, SNORA79
1764	chr19	53038972	53040230	1259	*	6	1.08e-40	1.27e-25	8.8e-07	2.51e-24	0.233547	0.130678	ZNF808
1765	chr3	12799985	12801112	1128	*	5	8.65e-47	8.08e-24	5.72e-08	2.61e-24	-0.234181	-0.129356	TMEM40, SNORD38
1766	chr6	29414755	29414910	156	*	3	2.65e-56	5.13e-25	9.08e-12	2.63e-24	-0.283728	-0.201128	OR11A1, SNORA20
1767	chr16	1170618	1172205	1588	*	7	1.26e-38	5.08e-24	3.35e-07	2.68e-24	-0.194198	-0.119046	NA
1768	chr6	27235820	27236793	974	*	7	5.27e-62	7.22e-16	1.01e-09	2.78e-24	0.318631	0.149127	XXbac-BPGBPG24O18.1, SNORA20
1769	chr7	157481091	157483006	1916	*	5	2.31e-50	8.18e-22	1.07e-10	2.79e-24	0.397111	0.212032	PTPRN2
1770	chr5	980580	981830	1251	*	7	3.01e-50	3.59e-22	4.37e-10	2.87e-24	-0.240415	-0.117647	RP11-661C8.3
1771	chr6	26745279	26745662	384	*	2	1.26e-75	8.54e-25	8.8e-15	2.91e-24	0.330619	0.272135	SNORA20
1772	chr1	152669985	152670843	859	*	4	4.13e-41	9.17e-26	4.09e-08	2.95e-24	-0.218766	-0.166489	snoU13, Y_RNA, SCARNA16, SNORD112, SNORA63, U3, SNORA51, SNORA25, LCE2A, SNORA58, CKS1B, SCARNA20, SNORA67, U6, SNORA70, SNORA77, SNORA26, SNORA72, U8, SNORA31, SNORA42, SNORA40, SCARNA4, SNORD64, ACA64, SNORD78, snoU109, SNORD60, SNORD116
1773	chr16	1185381	1186286	906	*	5	8.89e-42	2.21e-25	9.37e-10	2.97e-24	-0.24552	-0.177937	NA
1774	chr5	140734648	140735545	898	*	8	1.83e-48	2.73e-22	2.63e-09	3.02e-24	0.184249	0.112382	PCDHGA1, PCDHGA2, PCDHGA3, PCDHGB1, PCDHGA4, SNORA68, SNORA57, 7SK, SNORD45, SNORD95
1775	chr11	8040463	8042019	1557	*	8	3.17e-50	3.67e-20	4.54e-09	3.1e-24	0.30486	0.115805	LSP1, TUB
1776	chr7	157484045	157487066	3022	*	9	2.66e-41	2.2e-19	3.36e-10	3.13e-24	0.32346	0.110119	PTPRN2
1777	chr17	54674059	54675231	1173	*	7	1.81e-64	1.58e-16	1.15e-11	3.14e-24	0.335581	0.136425	SNORA69
1778	chr8	58122215	58124249	2035	*	4	1.23e-37	9.86e-24	1.92e-10	3.15e-24	-0.14849	-0.102332	SNORA7, RP11-513O17.2, SNORA32
1779	chr19	52452094	52452808	715	*	5	4.26e-60	1.72e-16	1.16e-10	3.22e-24	0.326489	0.183805	HCCAT3
1780	chr1	235805403	235806070	668	*	5	9.53e-41	5.56e-26	4.91e-07	3.31e-24	-0.206916	-0.169726	snoU13, Y_RNA, SNORD112, SNORA25, GNG4
1781	chr7	122635026	122636635	1610	*	4	6.58e-34	1.82e-25	2.54e-09	3.46e-24	-0.179916	-0.135622	TAS2R16
1782	chr19	51170816	51172144	1329	*	8	7.86e-47	7.86e-22	6.55e-10	3.5e-24	0.311288	0.143112	SYT3, SHANK1
1783	chr5	168195173	168196464	1292	*	5	3.33e-62	1.92e-18	2.49e-12	3.58e-24	-0.227893	-0.104104	SNORA57, SLIT3, MIR218-2, SNORD95
1784	chr11	864739	866903	2165	*	7	8.37e-34	9.43e-25	9.64e-08	3.88e-24	-0.211078	-0.134014	TSPAN4
1785	chr11	1994117	1994977	861	*	4	4.13e-36	1.62e-25	8.49e-09	3.89e-24	-0.220901	-0.179168	LSP1, MRPL23
1786	chr12	85667353	85667616	264	*	3	4.39e-50	3.45e-25	2.25e-10	4.08e-24	0.335905	0.295559	SNORA9, snoMe28S-Am2634
1787	chr20	9486968	9487871	904	*	5	4.08e-52	3.13e-24	2.22e-10	4.6e-24	0.320807	0.197276	RP5-1119D9.4
1788	chr17	76354621	76356152	1532	*	7	8.81e-52	2.1e-23	1.49e-07	4.72e-24	0.284132	0.145502	SNORA69, SOCS3
1789	chr16	1193090	1195646	2557	*	8	1.71e-23	1.62e-25	6.55e-06	4.74e-24	-0.16414	-0.106713	NA
1790	chr13	20797356	20798653	1298	*	6	3.94e-47	3.18e-24	1.07e-09	4.89e-24	-0.267807	-0.135368	GJB6, SNORA16, SNORD37
1791	chr2	233215546	233217617	2072	*	9	1.56e-43	2.51e-19	1.87e-07	4.89e-24	0.265838	0.135422	SCARNA6, SNORD39, ECEL1P3
1792	chr19	727148	728385	1238	*	5	1.56e-34	1.16e-25	7.22e-08	4.9e-24	-0.181193	-0.14718	PALM
1793	chr2	241834752	241836501	1750	*	9	3.63e-49	8.74e-24	2.17e-08	5e-24	-0.189703	-0.105406	C2orf54
1794	chr5	149568693	149570702	2010	*	10	3.91e-44	2.42e-22	1.55e-06	5.24e-24	0.216741	0.105645	SLC6A7, SNORA68, SNORA57, SNORD45, SNORD95
1795	chr3	128225898	128226818	921	*	6	2.68e-45	5.79e-23	1.74e-08	5.28e-24	-0.21254	-0.134047	SNORA33, SNORA81, SNORD66, SNORD2, SNORD5, SNORD63, SNORD61, SNORA24, Metazoa_SRP, SNORA18, U4
1796	chr7	92237376	92238364	989	*	7	7.02e-42	2.44e-24	1.02e-07	5.32e-24	-0.246692	-0.155195	CDK6
1797	chr19	16394366	16394774	409	*	5	2.06e-41	1.2e-25	1.46e-07	5.35e-24	0.225513	0.15273	CTD-2562J15.6
1798	chr15	30483519	30484033	515	*	3	6.51e-77	1.82e-23	1.81e-15	5.36e-24	0.338838	0.192983	NA
1799	chr3	46621556	46622742	1187	*	5	6.31e-36	4.28e-25	5.27e-08	5.4e-24	-0.25966	-0.168927	U7, TDGF1, SNORD77, SNORA33, SNORA81, SNORD5, LRRC2, SNORD38, SNORD63, Metazoa_SRP, SNORA18
1800	chr6	72595944	72596748	805	*	9	6.85e-41	1.74e-23	4.58e-06	5.46e-24	0.222415	0.146517	SNORA38, SNORA8, SCARNA15, RIMS1, SNORD28, SNORA20
1801	chr22	32600722	32601654	933	*	5	2.82e-39	1.51e-25	2.41e-08	5.55e-24	-0.158113	-0.121926	RP1-90G24.10
1802	chr7	27289120	27289829	710	*	6	1.32e-42	3.45e-24	1.85e-07	5.58e-24	0.201407	0.155124	EVX1, SNORA15
1803	chr17	72580458	72581081	624	*	7	3.57e-38	4.29e-26	5.63e-06	5.6e-24	-0.163418	-0.109861	SNORA69, C17orf77, CD300LD
1804	chr2	121103360	121105535	2176	*	9	5.77e-59	2.36e-18	3.21e-10	5.65e-24	0.469624	0.154969	SNORA12, SNORA74, INHBB, snR65, 5S_rRNA, SNORA4, SNORD11, SNORD51, SNORA41, SCARNA6, SNORD39, SNORA75, ACA59, SNORA48, SNORD56, SNORA43, SNORA1, Vault
1805	chr16	3253043	3254567	1525	*	5	1.36e-35	7.24e-25	1.41e-08	5.87e-24	-0.196646	-0.116441	AJ003147.9, OR1F1
1806	chr11	45724810	45727022	2213	*	7	9.8e-28	4e-24	4.51e-07	6.42e-24	-0.189168	-0.107164	SNORD43
1807	chr21	31972533	31972923	391	*	4	2.25e-62	2.28e-22	1.97e-12	6.57e-24	-0.23701	-0.136269	NA
1808	chr3	192444985	192445594	610	*	12	3.88e-45	2.85e-24	4.11e-07	6.99e-24	0.2583	0.122891	FGF12, U4
1809	chr12	130572394	130572734	341	*	3	1.09e-59	1.11e-24	6.77e-12	7.14e-24	-0.28166	-0.229266	NA
1810	chr7	45613410	45615503	2094	*	9	3.32e-25	3.15e-26	2.96e-05	7.4e-24	0.22245	0.13173	ADCY1, SNORA22, SNORA15
1811	chr18	43355414	43355681	268	*	3	3.38e-49	6.55e-25	3.23e-10	7.42e-24	0.303197	0.267312	SNORD23
1812	chr11	5462540	5463768	1229	*	3	1.45e-53	3.93e-24	1.97e-13	7.49e-24	-0.231914	-0.165461	LSP1, HBG2, HBE1, AC104389.28, OR51I1
1813	chr8	42623686	42624772	1087	*	7	1.23e-43	2.47e-22	1.44e-07	7.67e-24	-0.214393	-0.141065	SNORA7, CHRNA6
1814	chr13	34184932	34185311	380	*	5	4.46e-43	7.82e-25	6.93e-08	7.71e-24	0.145907	0.106532	SNORD36, RP11-37L2.1, RP11-141M1.3, SNORD37
1815	chr7	1364975	1365868	894	*	6	8.61e-34	9.09e-26	2.44e-06	7.74e-24	-0.212173	-0.155951	NA
1816	chr6	150358873	150359383	511	*	4	1.07e-44	3.96e-25	1.02e-08	7.82e-24	0.221918	0.185385	SNORD28, SNORA20
1817	chr4	11428822	11430447	1626	*	8	1.5e-50	5.12e-22	3.26e-08	8.09e-24	0.330931	0.156292	SNORA3, HS3ST1
1818	chr1	152955080	152958102	3023	*	7	1.57e-27	1e-24	3.32e-08	8.15e-24	-0.199946	-0.107159	snoU13, Y_RNA, SCARNA16, SNORD112, SNORA63, U3, SNORA51, SNORA25, SPRR1A, SNORA58, CKS1B, SCARNA20, SNORA67, U6, SNORA70, SNORA77, SNORA26, SNORA72, U8, SNORA31, SNORA42, SNORA40, SCARNA4, SNORD64, ACA64, SNORD78, snoU109, SNORD60, SNORD116
1819	chr17	6734991	6735316	326	*	9	6.1e-37	3.46e-26	7.09e-05	8.3e-24	0.150385	0.102547	TEKT1
1820	chr20	42983920	42984878	959	*	12	9.12e-36	2.81e-27	0.000284572	8.55e-24	-0.143306	-0.10621	HNF4A
1821	chr10	102483843	102484499	657	*	6	1.27e-42	3.8e-24	2.03e-09	8.91e-24	0.241483	0.151219	SNORA17
1822	chr1	6303279	6304499	1221	*	9	3.16e-43	3.53e-21	1.84e-07	9.04e-24	0.235183	0.104601	HES3, snoU13, Y_RNA, SNORD112, SNORA62, U3, SNORA51, SNORA70, SNORA26, U8, SNORA31, SNORA42, snoU109, SNORD60
1823	chr6	31895179	31895598	420	*	7	4.83e-39	8.84e-26	1.15e-06	9.25e-24	-0.137055	-0.105787	SNORA38, C2, CFB, SNORA20
1824	chr1	7841088	7842406	1319	*	6	1.85e-43	1.71e-23	6.57e-08	9.26e-24	-0.205514	-0.130365	snoU13, VAMP3, Y_RNA, SCARNA21, SNORD112, SNORA62, U3, SNORA51, SNORA67, SNORA70, SNORA26, U8, SCARNA11, SNORA31, SNORA42, SNORA40, snoU109, SNORD60
1825	chr9	137533141	137535210	2070	*	8	2.66e-71	1.42e-16	6.4e-12	9.94e-24	0.328582	0.126402	COL5A1
1826	chr1	98513986	98515272	1287	*	9	1.75e-42	4.13e-21	1.56e-07	1.02e-23	0.249686	0.127455	snoU13, Y_RNA, SCARNA16, U1, SNORD112, SNORA63, SNORD46, SNORA2, SNORD81, U3, SNORA51, SNORA25, SNORA58, CKS1B, SCARNA20, SNORA67, U6, SNORA70, SNORA77, SNORA26, U8, SCARNA11, SNORA31, MIR137HG, SNORA42, SNORA40, SNORD64, ACA64, SNORD78, snoU109, SNORD60, SNORD116
1827	chr11	133657466	133658715	1250	*	4	1.07e-39	1.41e-23	1.14e-09	1.17e-23	0.328492	0.154148	RP11-448P19.1
1828	chr3	9993731	9995002	1272	*	11	2.84e-39	8.41e-24	2.53e-05	1.25e-23	0.159075	0.101059	PRRT3-AS1, PRRT3, SNORD38
1829	chr19	43709654	43711064	1411	*	5	1.84e-33	2.84e-24	7.4e-09	1.28e-23	-0.147445	-0.107893	PSG4
1830	chr8	11203954	11206023	2070	*	10	2.9e-35	1.48e-21	6.67e-07	1.33e-23	0.290668	0.140576	TDH, SNORA7, AF131216.5
1831	chr8	116660311	116661063	753	*	5	3.95e-57	9.64e-19	1.01e-10	1.37e-23	0.376293	0.197085	SNORA32, TRPS1
1832	chr19	29284229	29285119	891	*	5	3e-57	4.78e-17	1.79e-10	1.51e-23	0.255267	0.145445	NA
1833	chr3	61549475	61550635	1161	*	4	6.3e-38	6.44e-25	2.1e-08	1.53e-23	0.313341	0.209054	U7, SNORD77, PTPRG, SNORA33, SNORA81, SNORD66, SNORD2, SNORD5, SNORD38, SNORD63, Metazoa_SRP, SNORA18
1834	chr11	5364676	5365377	702	*	4	2.25e-49	7.51e-24	1.75e-11	1.59e-23	-0.201467	-0.133248	LSP1, HBG2, HBE1, AC104389.28, OR51B5
1835	chr4	4872510	4874548	2039	*	8	6.69e-42	5.51e-20	8.3e-08	1.59e-23	0.266137	0.130614	SNORA3
1836	chr9	137392877	137393288	412	*	5	1.03e-58	2.1e-18	1.05e-12	1.61e-23	0.273121	0.123787	NA
1837	chr10	1218763	1219904	1142	*	5	3.48e-45	1.03e-22	2.45e-09	1.66e-23	-0.1947	-0.115494	NA
1838	chr6	168402227	168402503	277	*	4	2.14e-50	7.32e-22	7.06e-10	1.67e-23	-0.198845	-0.113295	KIF25
1839	chr5	145713607	145714097	491	*	7	7.36e-43	6.96e-21	7.17e-07	1.68e-23	0.280804	0.163855	RBM27, SNORA68, SNORA57, SNORD45, CTC-359M8.1, SNORD95
1840	chr10	98129751	98130310	560	*	4	2.62e-45	2.13e-24	2.89e-10	1.73e-23	-0.168075	-0.143748	SNORA17, TLL2
1841	chr4	85401758	85404099	2342	*	12	5.34e-27	2.02e-22	2.03e-05	2.02e-23	0.247523	0.122578	SNORD74, SNORD50, SNORA11, snoU2_19, SNORD65
1842	chr9	139632839	139634272	1434	*	5	4.28e-38	3.23e-22	1.04e-08	2.04e-23	-0.212842	-0.130763	LCN10, LCN6
1843	chr12	128850196	128850903	708	*	6	9.9e-43	6.07e-22	1.72e-07	2.09e-23	0.255892	0.174339	TMEM132C
1844	chr18	56931575	56932993	1419	*	6	3.6e-45	1.28e-20	8.61e-08	2.13e-23	0.234738	0.154383	NA
1845	chr1	175568216	175568710	495	*	4	8.25e-62	2.93e-19	4.76e-13	2.15e-23	0.439334	0.221695	snoU13, Y_RNA, SCARNA16, SNORD112, SNORA63, U3, SNORA51, SNORA25, SNORD59, SCARNA20, SNORA67, U6, SNORA70, SNORA77, SNORA26, SNORA72, U8, SNORA31, TNR, snoU109, SNORD60, SNORD116
1846	chr1	8271918	8272277	360	*	5	1.22e-43	3.29e-24	1.95e-09	2.19e-23	-0.275066	-0.16258	snoU13, RP11-431K24.3, Y_RNA, SCARNA21, SNORD112, SNORA62, U3, SNORA51, SNORA67, SNORA70, SNORA26, U8, SCARNA11, SNORA31, SNORA42, SNORA40, snoU109, SNORD60
1847	chr17	56232260	56232955	696	*	5	7.11e-45	5.82e-24	1.57e-08	2.21e-23	-0.159679	-0.111702	SNORA69, OR4D1
1848	chr12	130529058	130530121	1064	*	6	1.86e-45	2.42e-22	6.88e-08	2.31e-23	-0.224244	-0.145177	RP11-474D1.4, RP11-474D1.3
1849	chr13	25085301	25085776	476	*	4	1.35e-47	4.48e-24	1.21e-09	2.36e-23	-0.191439	-0.129155	SNORD36, TPTE2P6, PARP4, SNORA16, SNORD37
1850	chr12	75603184	75603748	565	*	5	3e-57	3.53e-21	3.53e-11	2.36e-23	0.253711	0.157027	SNORA9, KCNC2, snoMe28S-Am2634
1851	chr6	1383533	1386142	2610	*	11	9.41e-32	1.03e-20	1.36e-07	2.37e-23	0.247107	0.109709	RP4-668J24.2
1852	chr7	56605325	56606663	1339	*	5	1.97e-37	5.12e-24	3.19e-08	2.38e-23	0.176309	0.132745	SNORA22, SNORA15, RP11-760D2.5
1853	chr8	23571724	23572595	872	*	7	6.14e-42	1.71e-22	4.36e-07	2.47e-23	0.279042	0.121245	RP11-175E9.1, SNORA7
1854	chr4	41875193	41875784	592	*	4	7.31e-49	1.2e-23	8.08e-11	2.49e-23	0.272032	0.210084	SNORD74, SNORA3, snoR442, SNORA11, SNORD42, snoU2_19, SNORD65
1855	chr2	27301057	27301943	887	*	7	2.14e-38	3.64e-25	1.91e-06	2.49e-23	0.147077	0.117557	SNORA73, EMILIN1, SNORA64, SNORA74, snR65, SCARNA6, SNORD39, SNORD18, SNORA75, SNORA48, SNORD56, SNORA43, SNORA1, Vault
1856	chr4	135122152	135123107	956	*	5	1.23e-49	1.23e-22	2.94e-10	2.54e-23	0.192098	0.127391	PABPC4L, SNORD65
1857	chr3	138678586	138679578	993	*	5	4.89e-51	4.62e-22	3.75e-10	2.64e-23	0.388462	0.188308	SNORA81, SNORD66, SNORD2, SNORD5, Metazoa_SRP, SNORA18, U4
1858	chr16	81253692	81255310	1619	*	7	5.15e-43	8.18e-20	2.84e-08	2.68e-23	-0.184622	-0.116544	PKD1L2
1859	chr3	117715495	117717026	1532	*	6	1.43e-41	7.68e-24	5.11e-09	2.71e-23	0.228472	0.102317	SNORA33, SNORA81, SNORD66, SNORD2, SNORD5, SNORD63, SNORD61, LSAMP, RP11-384F7.2, SNORA24, Metazoa_SRP, SNORA18, U4
1860	chr7	21582131	21583623	1493	*	9	3.21e-38	5.18e-23	1.75e-05	2.78e-23	0.179294	0.105191	DNAH11, SNORA15
1861	chr11	94473405	94474627	1223	*	6	2.03e-52	6.48e-19	4.29e-09	2.79e-23	0.227918	0.116292	AMOTL1, RP11-867G2.8
1862	chr14	20978481	20978888	408	*	4	3.69e-50	1.15e-18	3.7e-10	2.81e-23	-0.213418	-0.15103	RNASE10, SNORA79, SNORD41
1863	chr18	47825004	47825363	360	*	5	2.44e-42	4.31e-24	3e-08	2.84e-23	0.177562	0.125299	SNORD23
1864	chr1	3123054	3124703	1650	*	7	1.64e-31	5.95e-25	1.69e-07	2.85e-23	-0.15146	-0.100537	PRDM16, snoU13, Y_RNA, SNORA51, SNORA70, snoU109, SNORD60
1865	chr19	31839171	31839734	564	*	4	2.92e-61	2.47e-18	4.28e-10	2.94e-23	0.206907	0.117746	TSHZ3
1866	chr5	35990997	35991979	983	*	5	1.03e-54	1.86e-20	2.06e-11	2.94e-23	0.249775	0.100373	SNORA27, SNORA68, RPS23P5, UGT3A1, SNORA57, SNORA76, 7SK, SNORD45
1867	chr3	157155202	157156180	979	*	7	3.1e-38	4.96e-25	2e-06	3.04e-23	0.192505	0.12578	PTX3, SNORA81, SNORD66, SNORD2, VEPH1, SNORA18, U4
1868	chr6	37673335	37673863	529	*	6	1.26e-45	2.29e-20	7.26e-10	3.26e-23	0.222214	0.108593	SNORA38, SNORA20
1869	chr13	114916698	114917640	943	*	7	1.72e-37	1.89e-25	8.84e-06	3.28e-23	-0.21053	-0.150663	SNORD36
1870	chr22	50986511	50988123	1613	*	7	5.58e-47	6.14e-20	1.23e-07	3.3e-23	0.26148	0.136348	KLHDC7B
1871	chr2	223154140	223154201	62	*	3	2.77e-47	3.24e-24	3.52e-10	3.44e-23	0.326341	0.242675	SCARNA6, SNORD39, SNORA75, SNORA48, PAX3
1872	chr1	201346149	201348231	2083	*	9	1.93e-35	5.01e-22	6.59e-06	3.45e-23	-0.178701	-0.101002	snoU13, Y_RNA, SNORD112, U3, SNORA51, SNORA25, SCARNA20, U6, SNORA70, SNORA77, SNORA26, SNORA72, U8, TNNT2, LAD1, SNORD60, SNORD116
1873	chr7	23387365	23387862	498	*	4	1.17e-45	5.64e-24	5.04e-09	3.52e-23	-0.227525	-0.165997	SNORA15, IGF2BP3
1874	chr11	55872467	55872995	529	*	4	4.13e-41	1.36e-24	3.68e-08	3.54e-23	-0.170951	-0.147475	OR8H2, SNORD43
1875	chr15	83348741	83349864	1124	*	8	1.68e-43	1.15e-21	1.22e-07	3.6e-23	0.266085	0.139472	RP11-752G15.3, AP3B2
1876	chr19	1775211	1776398	1188	*	6	1.3e-30	3.46e-25	2.28e-06	3.92e-23	0.274342	0.19336	ONECUT3
1877	chr19	43690622	43691930	1309	*	4	1.81e-35	5.63e-24	1.45e-08	4.08e-23	-0.153551	-0.102779	PSG5
1878	chr7	88387861	88389342	1482	*	6	9.44e-39	2.86e-24	4.48e-09	4.29e-23	0.346924	0.175941	ZNF804B
1879	chr9	139250149	139250888	740	*	3	2.61e-46	4.63e-24	1.41e-10	4.45e-23	-0.213727	-0.176142	GPSM1
1880	chr16	87440505	87441659	1155	*	4	2.74e-42	7.22e-24	2.76e-09	4.49e-23	-0.209026	-0.149997	ZCCHC14
1881	chr8	143254408	143255449	1042	*	5	1.75e-40	1.97e-24	5.63e-08	4.59e-23	-0.17955	-0.146374	NA
1882	chr6	28414780	28415023	244	*	3	9.08e-49	7.06e-24	2.73e-11	4.67e-23	0.321622	0.228012	COX11P1, SNORA20
1883	chr6	5994521	5995953	1433	*	10	6.58e-38	1.24e-23	8.26e-06	4.68e-23	0.187388	0.116019	SNORA20
1884	chr1	158517489	158518363	875	*	3	1.26e-46	1.04e-23	1.44e-10	4.93e-23	-0.253551	-0.196553	snoU13, Y_RNA, SCARNA16, SNORD112, SNORA63, U3, SNORA51, SNORA25, SNORD59, SCARNA20, SNORA67, U6, SNORA70, SNORA77, SNORA26, SNORA72, U8, SNORA31, SNORA40, OR6Y1, SNORD64, ACA64, SNORD78, snoU109, SNORD60, SNORD116
1885	chr16	65154657	65158052	3396	*	11	1.49e-27	1.57e-23	6.61e-08	4.98e-23	0.288226	0.105935	SNORD111, CDH11, SNORD33
1886	chr15	51385476	51386759	1284	*	8	7.62e-41	1.59e-21	2.46e-06	5.13e-23	0.246816	0.130952	RP11-108K3.1, TNFAIP8L3
1887	chr8	55382194	55383951	1758	*	6	1.38e-53	2.12e-20	1.17e-09	5.29e-23	0.279366	0.117576	SNORA7, SNORA32
1888	chr18	22929205	22931003	1799	*	8	8.3e-33	4.29e-25	1.48e-05	5.29e-23	0.180429	0.122987	SNORD23, ZNF521
1889	chr1	248366332	248366883	552	*	3	3.61e-45	4.32e-24	1.33e-09	5.3e-23	-0.238361	-0.203913	Y_RNA, OR2M3
1890	chr7	128764517	128765150	634	*	4	5.45e-45	3.95e-24	5.45e-09	5.32e-23	-0.191117	-0.141275	NA
1891	chr6	49754976	49755190	215	*	5	3.54e-43	2.71e-23	8.53e-09	5.48e-23	-0.216983	-0.128252	SNORA38, SNORA8, SCARNA15, PGK2, SNORA20
1892	chr7	156812104	156814112	2009	*	10	5.94e-47	3.64e-21	7.7e-08	5.69e-23	0.306833	0.118595	NA
1893	chr19	49545638	49547590	1953	*	5	8.18e-25	2.34e-24	1.06e-07	5.75e-23	-0.147493	-0.113894	CTB-60B18.17, CGB5, CGB1
1894	chr6	30782080	30782272	193	*	3	4.26e-46	4.79e-24	1.15e-09	5.82e-23	-0.213987	-0.183027	LINC00243, SNORA20
1895	chr7	27186554	27188770	2217	*	17	1.23e-29	4.41e-25	7.22e-05	6.59e-23	0.169739	0.120135	HOXA-AS3, SNORA15, HOXA3, RP1-170O19.22, HOXA6, RP1-170O19.23
1896	chr13	21520203	21520519	317	*	4	1.92e-45	4.41e-23	4.19e-09	6.76e-23	0.330056	0.249152	HNRNPA1P30, SNORA16, SNORD37
1897	chr19	57683164	57683843	680	*	2	1.02e-54	1.75e-23	2.23e-13	6.93e-23	0.420001	0.359312	NA
1898	chr19	58554401	58554527	127	*	3	8.45e-46	5.29e-24	2.38e-09	6.93e-23	0.308266	0.216367	ZSCAN1
1899	chr19	51627208	51628204	997	*	6	5.28e-50	2.39e-19	2.19e-10	7.12e-23	-0.185415	-0.101524	SIGLEC9
1900	chr6	97009594	97010439	846	*	3	2.86e-49	1.16e-23	4.84e-11	7.46e-23	-0.204573	-0.148334	SNORA38, SNORA8, FHL5, SNORD28, SNORA20
1901	chr1	159283536	159284298	763	*	3	1.8e-59	7.24e-22	7.09e-12	7.66e-23	-0.250267	-0.176501	snoU13, Y_RNA, SCARNA16, SNORD112, SNORA63, U3, SNORA51, SNORA25, SNORD59, SCARNA20, SNORA67, U6, SNORA70, SNORA77, SNORA26, SNORA72, U8, SNORA31, SNORA40, OR10J3, SNORD64, ACA64, SNORD78, snoU109, SNORD60, SNORD116
1902	chr13	103019936	103020405	470	*	3	6e-47	1.11e-23	5.55e-11	7.87e-23	-0.206942	-0.178508	SNORD36, FGF14-AS1, FGF14, FGF14-IT1
1903	chr3	183769987	183771499	1513	*	5	2.27e-45	6.08e-22	1.2e-08	7.95e-23	-0.188656	-0.121706	SNORA81, HTR3C, SNORD66, SNORD2, U4
1904	chr16	71008050	71008732	683	*	4	1.22e-49	2.72e-23	1.76e-11	8.15e-23	-0.182276	-0.1101	HYDIN, SNORD33
1905	chr3	44596178	44597491	1314	*	11	2.61e-38	3.28e-22	3.69e-05	8.17e-23	0.222973	0.104742	U7, ZKSCAN7, SNORD77, SNORA33, SNORA81, SNORD5, SNORD38, SNORD63, Metazoa_SRP, SNORA18
1906	chr17	3030185	3031874	1690	*	6	7.63e-35	1.05e-23	7.72e-08	8.41e-23	-0.195072	-0.132684	OR1G1
1907	chr6	28697140	28698008	869	*	4	7.21e-45	2.24e-23	2.39e-09	8.6e-23	0.256309	0.16463	SNORA20
1908	chr12	124941307	124942248	942	*	8	2.35e-38	1.47e-23	7.1e-06	8.71e-23	0.204753	0.116001	NCOR2
1909	chr6	85476210	85476921	712	*	3	2.62e-44	7.42e-24	8.67e-10	8.71e-23	0.229907	0.214087	SNORA38, SNORA8, SNORD28, SNORA20
1910	chr20	34893487	34895979	2493	*	7	2.06e-35	1.36e-22	1.92e-08	8.8e-23	0.274578	0.111115	DLGAP4
1911	chr20	29844516	29845320	805	*	5	9.44e-36	1.38e-23	1.98e-09	9.4e-23	-0.233842	-0.115864	NA
1912	chr2	62797865	62798448	584	*	5	8.67e-38	2.13e-24	9.33e-08	9.56e-23	-0.152381	-0.1217	SNORA73, SNORA64, SNORD75, SNORA12, SNORA74, SNORA19, snR65, 5S_rRNA, SNORA4, SNORD11, SNORA41, SCARNA6, SNORD39, SNORD18, SNORA36, SNORA75, SNORA48, SNORD56, SNORA43, SNORA1, Vault
1913	chr9	93798720	93800582	1863	*	4	1.01e-33	2.74e-23	4.95e-11	9.76e-23	-0.245683	-0.136911	NA
1914	chr14	104000447	104001089	643	*	6	7.03e-37	1.7e-24	8.41e-07	9.89e-23	0.136672	0.116168	TRMT61A
1915	chr8	99439119	99440522	1404	*	8	9.93e-51	6.58e-19	7.9e-09	9.92e-23	0.431904	0.107828	KCNS2, SNORA32, STK3
1916	chr16	50730385	50731412	1028	*	6	1.75e-41	8.48e-21	1.62e-07	9.96e-23	-0.188229	-0.102247	NOD2, SNORD111, SNORD33
1917	chr6	169399683	169400357	675	*	4	2.35e-47	1.69e-22	1.28e-09	1.04e-22	-0.234776	-0.151308	NA
1918	chr2	132218302	132218639	338	*	2	3e-65	4.61e-23	9.27e-15	1.07e-22	0.302843	0.238219	SNORA74, RHOQP2, snR65, 5S_rRNA, SNORA4, SNORD11, SNORD51, SNORA41, SCARNA6, SNORD39, SNORA75, ACA59, SNORA48, SNORD56, SNORA43, SNORA1, Vault
1919	chr6	106428957	106430134	1178	*	9	3.99e-36	6.02e-25	1.58e-05	1.08e-22	0.204508	0.119794	SNORA38, SNORA8, SNORD28, SNORA20
1920	chr18	55094774	55095886	1113	*	6	4.3e-38	2.5e-24	5.54e-07	1.09e-22	0.291661	0.212249	NA
1921	chr16	3414983	3415311	329	*	5	3.79e-40	6.07e-24	4.53e-08	1.11e-22	0.192443	0.165569	NAA60
1922	chr2	237415899	237416899	1001	*	5	1.23e-66	3.72e-11	4.91e-12	1.11e-22	0.343102	0.147722	SNORD39, IQCA1
1923	chr19	36048484	36049734	1251	*	6	1.17e-41	2.02e-22	4.23e-10	1.12e-22	0.221003	0.134543	ATP4A
1924	chr10	125732373	125732842	470	*	5	4.46e-51	4.5e-22	3.27e-11	1.15e-22	0.282398	0.178271	NA
1925	chr7	100942959	100943468	510	*	3	1.36e-65	2.26e-20	1.67e-13	1.18e-22	0.351125	0.217927	RP11-132A1.3
1926	chr2	74010290	74010621	332	*	4	4.13e-45	7.97e-23	1.55e-10	1.19e-22	-0.180343	-0.113128	SNORA73, SNORA64, SNORD75, SNORA12, SNORA74, SNORA19, snR65, 5S_rRNA, SNORA4, SNORD11, SNORA41, SCARNA6, SNORD39, SNORD18, SNORA75, ACA59, SNORA48, SNORD56, SNORA43, SNORA1, Vault
1927	chr2	101033747	101034279	533	*	4	1.41e-40	5.94e-24	3.45e-08	1.24e-22	0.262235	0.208384	SNORA73, SNORA64, SNORA12, SNORA74, SNORA19, snR65, 5S_rRNA, SNORA4, SNORD11, SNORA41, SCARNA6, SNORD39, SNORA75, ACA59, CHST10, SNORA48, SNORD56, SNORA43, SNORA1, Vault
1928	chr20	2780114	2782078	1965	*	12	1.72e-50	1.04e-14	8.71e-09	1.26e-22	0.347771	0.122405	CPXM1
1929	chr6	37505970	37506304	335	*	3	8.41e-48	3.74e-23	3.98e-11	1.31e-22	-0.245474	-0.198851	SNORA38, SNORA20
1930	chr9	118687465	118687943	479	*	3	2.5e-47	1.82e-23	7.3e-11	1.36e-22	-0.200183	-0.165071	LINC00474
1931	chr20	9495495	9497330	1836	*	6	9.05e-39	1.1e-22	5.05e-09	1.43e-22	0.268269	0.159158	LAMP5, RP5-1119D9.4
1932	chr1	207842303	207843084	782	*	3	6.73e-62	6.06e-21	8.06e-13	1.5e-22	0.379635	0.207074	snoU13, Y_RNA, SNORD112, U3, SNORA51, SNORA25, SNORA70, CR1L, SNORA26, SNORA72, U8, SNORD116
1933	chr13	30054440	30055092	653	*	4	1.6e-45	4.67e-23	1.87e-09	1.5e-22	-0.267231	-0.178578	SNORD36, MTUS2, MTUS2-AS1, SNORA16, SNORD37
1934	chr20	3643863	3645526	1664	*	8	6.73e-36	1.06e-19	4.6e-07	1.51e-22	-0.202083	-0.106144	GFRA4
1935	chr19	39694617	39695065	449	*	7	2.55e-52	5.84e-16	3.74e-09	1.51e-22	0.343634	0.158397	SYCN
1936	chr8	74331865	74332829	965	*	6	1.34e-39	1.25e-23	1.02e-08	1.65e-22	-0.264041	-0.150929	SNORA7, STAU2-AS1, SNORA32, STAU2
1937	chr17	3336736	3337719	984	*	6	1.46e-42	2.27e-22	1.53e-07	1.67e-22	-0.151015	-0.104668	OR1E2
1938	chr1	833555	834356	802	*	4	1.29e-36	6.63e-24	6.91e-08	1.71e-22	-0.203731	-0.132944	Y_RNA
1939	chr7	142553157	142555548	2392	*	6	2.84e-33	9.67e-24	2.28e-08	1.72e-22	-0.233637	-0.104182	EPHB6
1940	chr20	54919037	54919410	374	*	6	6.56e-47	6.27e-20	7.03e-10	1.74e-22	0.311178	0.16672	NA
1941	chr19	52104419	52104997	579	*	3	2.1e-45	1.53e-23	1.03e-09	1.77e-22	0.336194	0.217783	AC018755.16
1942	chr3	13322755	13324886	2132	*	9	6.52e-53	4.54e-18	1.48e-09	1.85e-22	0.273717	0.112573	SNORD38
1943	chr12	15373987	15374609	623	*	8	6.59e-52	1.59e-21	4.71e-11	1.88e-22	0.334885	0.110946	RERG, snoMe28S-Am2634
1944	chr3	194096808	194097382	575	*	4	1.41e-47	7.56e-22	1.25e-09	1.89e-22	-0.252111	-0.122942	U4
1945	chr12	133481390	133481520	131	*	3	5.42e-44	1.44e-23	4.43e-09	1.9e-22	0.262029	0.220703	CHFR
1946	chr17	59533635	59535723	2089	*	10	3.49e-35	4.51e-22	3.82e-05	1.95e-22	0.210255	0.131916	SNORA69, TBX4
1947	chr5	139524919	139526226	1308	*	7	2.34e-45	2.7e-20	8.72e-10	1.99e-22	0.327138	0.112286	SNORA27, SNORA68, SNORA57, 7SK, SNORD45, SNORD95
1948	chr5	429559	430432	874	*	4	7.69e-39	9e-24	4.12e-08	2.01e-22	-0.186376	-0.16554	AHRR
1949	chr19	20348926	20349303	378	*	5	1.29e-41	4.01e-23	8.82e-09	2.09e-22	0.18816	0.146904	CTC-260E6.6
1950	chr6	28784461	28785059	599	*	9	7.55e-36	2.3e-24	6.34e-06	2.13e-22	0.179716	0.124042	SNORA20
1951	chr1	214152709	214154240	1532	*	10	7.47e-44	1.54e-22	6.28e-07	2.16e-22	0.207155	0.105961	snoU13, Y_RNA, SNORD112, U3, SNORA51, SNORA25, SNORA70, SNORA72, U8, PROX1-AS1, SNORD116
1952	chr14	101447095	101448093	999	*	4	1.31e-34	9.24e-24	5.1e-08	2.2e-22	-0.161385	-0.143424	SNORD113, RP11-909M7.3, SNORD114-20
1953	chr14	101908561	101909681	1121	*	7	3.41e-42	4.04e-20	6.77e-07	2.26e-22	-0.241607	-0.128481	RP11-168L7.3
1954	chr8	142517186	142518658	1473	*	8	3.25e-30	1.92e-16	4.09e-09	2.29e-22	-0.247919	-0.106888	MROH5
1955	chr12	6933322	6933689	368	*	4	3.12e-42	4.88e-23	4.95e-09	2.41e-22	-0.277934	-0.164493	GPR162
1956	chr15	42749336	42750798	1463	*	5	2.11e-37	3.58e-23	1.42e-07	2.44e-22	0.195466	0.120071	ZNF106
1957	chr19	3907913	3908397	485	*	4	3.15e-39	7.63e-24	2.15e-07	2.46e-22	-0.165043	-0.136697	ATCAY
1958	chr17	9940004	9941095	1092	*	6	2.02e-30	4.19e-24	8.6e-07	2.54e-22	-0.151318	-0.11648	SNORA69, GAS7
1959	chr16	7352896	7354685	1790	*	6	3.39e-33	7.94e-22	1.37e-08	2.63e-22	0.278709	0.149487	RBFOX1
1960	chr3	157819282	157822072	2791	*	9	3.88e-34	1.78e-19	1.97e-07	2.77e-22	0.289376	0.122174	SNORA81, SNORD66, SNORD2, SHOX2, SNORA18, U4
1961	chr7	22588840	22590069	1230	*	6	2.12e-50	1.24e-18	1.4e-10	2.87e-22	0.262466	0.110003	SNORA15, STEAP1B
1962	chr7	97619372	97620915	1544	*	5	1.24e-43	2.78e-18	1.84e-09	2.98e-22	-0.193623	-0.126475	OCM2
1963	chr2	48982683	48983178	496	*	6	3.86e-41	5.96e-22	8.96e-08	3.01e-22	0.24483	0.152855	SNORA73, SNORA64, SNORD75, STON1-GTF2A1L, SNORA74, snR65, 5S_rRNA, SNORD11, SNORA41, SCARNA6, SNORD39, SNORD18, SNORA36, LHCGR, SNORA75, SNORA48, SNORD56, SNORA43, SNORA1, Vault
1964	chr1	152880108	152882420	2313	*	6	1.36e-27	1.29e-20	2.24e-08	3.03e-22	-0.199544	-0.12692	snoU13, Y_RNA, SCARNA16, SNORD112, SNORA63, U3, SNORA51, SNORA25, IVL, SNORA58, CKS1B, SCARNA20, SNORA67, U6, SNORA70, SNORA77, SNORA26, SNORA72, U8, SNORA31, SNORA42, SNORA40, SCARNA4, SNORD64, ACA64, SNORD78, snoU109, SNORD60, SNORD116
1965	chr16	76342377	76343868	1492	*	5	4.89e-34	1.08e-16	4.89e-12	3.1e-22	-0.248365	-0.110021	CNTNAP4, SNORD33
1966	chr19	57049695	57050834	1140	*	7	6.46e-31	7.49e-24	3.06e-06	3.23e-22	0.25894	0.167134	ZFP28, AC005498.3
1967	chr7	104444687	104445585	899	*	3	3.34e-36	5.06e-23	9.18e-11	3.48e-22	-0.194345	-0.151805	LHFPL3
1968	chr11	74441988	74442900	913	*	6	2.22e-36	4.99e-22	1.88e-07	3.66e-22	0.23843	0.142652	CHRDL2
1969	chr5	54179305	54180254	950	*	7	6.47e-45	4.67e-21	2.73e-09	3.85e-22	0.263677	0.131022	snoZ6, SNORA27, SNORA68, RPS23P5, SNORA57, SNORA76, 7SK, SNORD45
1970	chr19	8656852	8657916	1065	*	5	1.02e-41	1.34e-17	1.21e-10	3.89e-22	0.280389	0.14528	ADAMTS10
1971	chr20	6033866	6035902	2037	*	7	9.69e-36	3.25e-23	1.68e-06	3.91e-22	-0.16913	-0.111859	LRRN4
1972	chr12	18890579	18891992	1414	*	5	4.56e-42	1.4e-16	2.2e-08	4.21e-22	-0.201456	-0.114235	RP11-361I14.2, CAPZA3, PLCZ1, snoMe28S-Am2634
1973	chr13	20781097	20781165	69	*	3	1.18e-43	4.29e-23	6.04e-10	4.39e-22	-0.294616	-0.225705	SNORA16, SNORD37
1974	chr15	100913571	100914168	598	*	4	1.38e-46	2.26e-21	1.43e-09	4.4e-22	0.325794	0.224571	RP11-168G16.2
1975	chr7	39648696	39649443	748	*	6	3.89e-40	3.66e-22	4.22e-08	4.44e-22	0.235159	0.173771	YAE1D1, AC004837.3, SNORA15, AC004837.4
1976	chr8	58906736	58907821	1086	*	8	2.32e-37	7.33e-22	7.58e-07	4.47e-22	0.24579	0.145341	SNORA7, FAM110B, SNORA32
1977	chr21	38074393	38075599	1207	*	6	3.88e-44	1.9e-20	1.13e-07	4.54e-22	0.19295	0.124293	SIM2
1978	chr11	91959086	91960289	1204	*	4	2.19e-48	2.65e-22	9.68e-11	4.77e-22	0.225466	0.156149	NA
1979	chr5	177209285	177210257	973	*	3	1.25e-45	8.18e-23	8.17e-11	4.87e-22	0.174033	0.142636	RP11-1026M7.2, FAM153A, SNORD95
1980	chr5	79330096	79331850	1755	*	10	1.03e-47	1.14e-17	1.6e-09	4.93e-22	0.316122	0.101155	THBS4, snoZ6, SNORA27, SNORA68, RPS23P5, SNORA57, 7SK, SNORD45
1981	chr12	55028545	55029660	1116	*	5	1.05e-38	9.12e-23	3.59e-08	4.94e-22	-0.191123	-0.128456	LACRT, snoMe28S-Am2634
1982	chr3	75704498	75705108	611	*	5	5.29e-39	3.05e-23	9.82e-08	4.99e-22	0.117655	0.103368	U7, SNORD77, SNORA33, SNORA81, SNORD66, SNORD2, SNORD5, SNORD38, SNORD63, SNORA24, Metazoa_SRP, SNORA18
1983	chr11	4927915	4928760	846	*	4	2.55e-35	3.11e-23	1.66e-08	5.09e-22	-0.170475	-0.12602	LSP1, MMP26, OR51A7
1984	chr19	51830311	51831274	964	*	4	2.13e-43	6.28e-22	1.23e-10	5.43e-22	0.318364	0.227994	IGLON5
1985	chr19	855536	856145	610	*	5	1.22e-44	3.84e-22	1.19e-10	5.59e-22	-0.15555	-0.106721	ELANE
1986	chr21	46765150	46766039	890	*	3	1.46e-39	4.91e-23	1.93e-09	5.72e-22	-0.183966	-0.161947	NA
1987	chr8	144236525	144237110	586	*	4	9.27e-50	2.35e-21	5.75e-12	5.93e-22	-0.251811	-0.1526	NA
1988	chr11	2191147	2191606	460	*	4	1.3e-44	6.95e-23	5.94e-09	6.17e-22	-0.233298	-0.16571	LSP1, TH
1989	chr19	1325348	1326119	772	*	4	1.67e-54	1.89e-17	8.06e-10	6.27e-22	-0.2175	-0.132506	MUM1
1990	chr17	73887208	73887651	444	*	5	2.73e-41	1.97e-22	9.34e-10	6.37e-22	-0.184039	-0.118887	SNORA69, TRIM65
1991	chr7	27284348	27286813	2466	*	10	3.19e-34	4.49e-20	1.48e-07	6.89e-22	0.379611	0.175952	EVX1, SNORA15, EVX1-AS
1992	chr1	63788424	63790202	1779	*	8	1.92e-33	8.55e-20	2.88e-07	6.9e-22	0.360698	0.12495	snoU13, Y_RNA, SCARNA16, U1, SCARNA18, SCARNA24, SNORD112, SNORA62, SNORA63, SNORD46, FOXD3, SNORA2, SNORD81, U3, SNORA51, SNORA25, SNORA58, CKS1B, SCARNA20, SNORA67, U6, SNORA70, SNORA77, SNORA26, U8, SCARNA11, RP4-792G4.2, SNORA31, SNORA42, SNORA40, SNORD64, ACA64, SNORD78, snoU109, SNORD60, SNORD116
1993	chr3	137716750	137718043	1294	*	6	2.2e-33	2.75e-23	2.19e-07	7.25e-22	-0.143098	-0.103818	CLDN18, SNORA81, SNORD66, SNORD2, SNORD5, SNORD63, Metazoa_SRP, SNORA18, U4
1994	chr6	150274542	150276311	1770	*	5	3.72e-36	3.22e-22	5.39e-10	7.34e-22	0.243394	0.112464	SNORD28, SNORA20
1995	chr6	10398494	10399281	788	*	5	4.01e-44	4.69e-21	4.47e-08	7.38e-22	0.341576	0.164993	TFAP2A, SNORA20
1996	chr17	77685623	77685893	271	*	3	8.32e-43	6.46e-23	3e-09	7.39e-22	-0.178753	-0.1677	SNORA69, CTD-2116F7.1
1997	chr3	14347334	14347622	289	*	3	8.12e-54	1.19e-20	1.21e-11	7.45e-22	-0.224345	-0.171065	SNORD38
1998	chr9	36258114	36258971	858	*	7	1.83e-34	8.93e-24	1.97e-05	7.82e-22	0.223531	0.155712	SNORA30, CLTA, GNE
1999	chr7	109599644	109600733	1090	*	5	2.65e-40	2.77e-17	3.99e-10	7.84e-22	-0.216652	-0.126032	EIF3IP1
2000	chr6	161560605	161561121	517	*	6	3e-36	4.73e-23	1.9e-07	7.85e-22	-0.179425	-0.117675	AGPAT4
2001	chr4	56685845	56686245	401	*	4	9.73e-44	4.11e-22	1.68e-10	7.87e-22	0.288366	0.179078	SNORD74, RP11-345F18.1, SNORA3, snoR442, SNORA11, SNORD42, snoU2_19, SNORD65
2002	chr19	49249123	49250561	1439	*	8	1.11e-30	3.35e-24	2.22e-05	7.95e-22	0.25814	0.144365	IZUMO1
2003	chr10	14477290	14478750	1461	*	5	2.03e-35	4.78e-23	6.78e-07	7.96e-22	-0.169301	-0.124674	MIR1265, FRMD4A
2004	chr15	89909904	89912141	2238	*	9	9.69e-36	5.32e-22	2.18e-05	8.17e-22	0.199386	0.119866	LINC00925, MIR9-3
2005	chr3	47050803	47051546	744	*	5	4.81e-39	7.74e-23	1.58e-07	8.38e-22	0.281247	0.209639	U7, SNORD77, NBEAL2, SNORA33, SNORA81, SNORD5, SNORD38, SNORD63, Metazoa_SRP, SNORA18
2006	chr4	106702	107995	1294	*	5	2.29e-63	3.13e-13	5.2e-13	8.57e-22	0.361906	0.163316	Z95704.3
2007	chr1	221060360	221061837	1478	*	7	3.9e-44	7.69e-20	2.65e-08	8.57e-22	0.228341	0.113338	snoU13, Y_RNA, SNORD112, SNORA51, SNORA25, SNORA72, U8
2008	chr3	127055991	127057149	1159	*	6	7.48e-33	4e-21	7e-07	8.73e-22	0.223106	0.11705	SNORA33, SNORA81, SNORD66, SNORD2, SNORD5, SNORD63, SNORD61, RP11-88I21.2, SNORA24, Metazoa_SRP, SNORA18, U4
2009	chr6	166267729	166268976	1248	*	7	1.22e-44	4.81e-20	2.99e-08	8.87e-22	0.2845	0.104779	PDE10A
2010	chr11	89654367	89656189	1823	*	4	1.25e-27	1.92e-21	1.66e-09	8.92e-22	-0.210845	-0.150511	TRIM49D1
2011	chr6	10419016	10420287	1272	*	11	4.92e-57	4.25e-15	4.68e-10	9.17e-22	0.269858	0.115602	TFAP2A, SNORA20
2012	chr1	905988	907118	1131	*	4	1.41e-56	6.44e-19	2.87e-12	9.32e-22	0.302589	0.162599	PLEKHN1, Y_RNA
2013	chr2	11917490	11917787	298	*	3	3.8e-51	7.23e-22	9.77e-13	9.34e-22	-0.332113	-0.202305	SNORA73, LPIN1, SNORA64, snR65, SNORA75, SNORA48, SNORD56, SNORA43
2014	chr10	110225900	110226387	488	*	4	2.34e-47	6.7e-22	2.18e-11	9.51e-22	0.363459	0.213355	SNORA17
2015	chr13	112075959	112076845	887	*	6	6.47e-63	3.57e-13	1.09e-09	9.58e-22	-0.245712	-0.116596	SNORD36
2016	chr20	61757848	61758459	612	*	3	2.7e-57	1.31e-21	2.78e-13	9.95e-22	-0.307368	-0.215396	NA
2017	chr20	56269575	56269979	405	*	2	1.92e-52	2.34e-22	3.71e-12	9.95e-22	-0.251152	-0.244276	PMEPA1
2018	chr19	495737	496528	792	*	7	3.48e-44	5.12e-16	1.46e-07	1e-21	0.264962	0.136492	MADCAM1, AC005775.2
2019	chr5	150727045	150728626	1582	*	6	2.88e-34	1.31e-22	1.9e-07	1.02e-21	-0.188972	-0.125109	SNORA68, SNORA57, SNORD45, SLC36A2, SNORD95
2020	chr5	134374439	134375427	989	*	5	3.83e-55	1.04e-11	1.43e-10	1.03e-21	0.333815	0.172656	C5orf66, SNORA27, SNORA68, SNORA57, 7SK, CTC-276P9.1, SNORD45, SNORD95
2021	chr4	3877525	3878308	784	*	5	1.68e-48	1.79e-19	3.06e-09	1.06e-21	-0.14569	-0.106081	SNORA3
2022	chr4	567537	569174	1638	*	5	1.36e-44	7.04e-19	5.46e-11	1.13e-21	0.274225	0.133742	RP11-1263C18.1
2023	chr1	164544748	164546143	1396	*	6	1.79e-34	3.86e-23	5.13e-06	1.22e-21	0.181505	0.133411	snoU13, Y_RNA, SCARNA16, SNORD112, SNORA63, U3, SNORA51, SNORA25, SNORD59, PBX1, SCARNA20, SNORA67, U6, SNORA70, SNORA77, SNORA26, SNORA72, U8, SNORA31, SNORA40, SNORD78, snoU109, SNORD60, SNORD116
2024	chr1	161591215	161591659	445	*	3	2.43e-42	1.63e-22	6.32e-10	1.25e-21	0.257499	0.187524	snoU13, Y_RNA, SCARNA16, SNORD112, SNORA63, U3, SNORA51, SNORA25, SNORD59, FCGR2B, SCARNA20, SNORA67, U6, SNORA70, SNORA77, SNORA26, SNORA72, U8, SNORA31, SNORA40, FCGR3A, SNORD78, snoU109, SNORD60, SNORD116
2025	chr16	86652360	86653215	856	*	3	1.22e-46	8.02e-22	1.04e-10	1.25e-21	-0.311089	-0.228739	NA
2026	chr11	49229833	49230548	716	*	4	2.01e-53	6.65e-19	4.41e-12	1.26e-21	0.381346	0.200102	FOLH1, SNORD43
2027	chr8	141248582	141249727	1146	*	9	4.03e-33	9.71e-21	7.5e-06	1.3e-21	-0.213914	-0.114361	TRAPPC9
2028	chr10	50341989	50342784	796	*	5	3.79e-40	3.44e-22	6.21e-10	1.32e-21	-0.209547	-0.127308	FAM170B-AS1, SNORA71, FAM170B
2029	chr1	152973720	152974771	1052	*	5	3.98e-40	3.52e-19	1.01e-08	1.4e-21	-0.17535	-0.118299	snoU13, Y_RNA, SCARNA16, SNORD112, SNORA63, U3, SNORA51, SNORA25, SPRR3, SNORA58, CKS1B, SCARNA20, SNORA67, U6, SNORA70, SNORA77, SNORA26, SNORA72, U8, SNORA31, SNORA42, SNORA40, SCARNA4, SNORD64, ACA64, SNORD78, snoU109, SNORD60, SNORD116
2030	chr2	176931543	176933407	1865	*	10	6.59e-27	2.07e-23	7.09e-05	1.48e-21	0.226194	0.149264	SNORA4, SNORD11, SNORD51, SNORA41, SCARNA6, SNORD39, SNORA75, ACA59, SNORA48, SNORA43, SNORA1, Vault
2031	chr12	53358946	53359506	561	*	4	5.8e-42	1.22e-21	4.92e-09	1.48e-21	0.278481	0.205823	snoMe28S-Am2634
2032	chr11	2285802	2287843	2042	*	9	5.07e-21	9.14e-23	2.9e-06	1.53e-21	-0.161212	-0.108608	LSP1
2033	chr2	105479387	105480687	1301	*	4	1.35e-49	5.63e-18	4.2e-10	1.54e-21	0.298802	0.160282	SNORA73, SNORA64, SNORA12, SNORA74, SNORA19, RP11-13J10.1, snR65, 5S_rRNA, SNORA4, SNORD11, SNORD51, SNORA41, SCARNA6, SNORD39, SNORA75, ACA59, SNORA48, SNORD56, SNORA43, SNORA1, Vault
2034	chr22	50064374	50065058	685	*	5	8.62e-43	3.02e-21	5.04e-11	1.66e-21	0.233336	0.140332	NA
2035	chr17	55483844	55484600	757	*	3	2.7e-38	1.56e-22	2.06e-09	1.71e-21	-0.201193	-0.180319	SNORA69, MSI2
2036	chr7	96641456	96643686	2231	*	8	3.18e-45	8.76e-20	1.69e-08	1.71e-21	0.260645	0.128107	DLX6-AS1
2037	chr16	86538106	86539121	1016	*	6	2.51e-37	2.37e-22	8.19e-08	1.73e-21	0.168528	0.100597	FENDRR
2038	chr20	61950761	61951439	679	*	4	6.23e-48	3.38e-20	3.44e-11	1.73e-21	-0.259073	-0.135756	COL20A1
2039	chr10	94179809	94180913	1105	*	8	1.24e-40	1.56e-18	2.64e-07	1.8e-21	0.210417	0.109675	MARK2P9, SNORA17
2040	chr16	1297276	1297924	649	*	5	5.31e-36	7.66e-23	4.4e-07	1.81e-21	-0.163063	-0.105964	NA
2041	chr4	41258790	41259866	1077	*	7	5.45e-41	2.26e-20	7.72e-08	1.83e-21	0.198941	0.129284	SNORD74, UCHL1, SNORA3, snoR442, SNORA11, SNORD42, snoU2_19, SNORD65
2042	chr20	23669241	23670089	849	*	4	6.7e-40	2.09e-22	1.76e-08	1.87e-21	-0.1862	-0.130091	CST4
2043	chr3	75955844	75956295	452	*	3	4.29e-48	6.19e-22	6.68e-12	1.87e-21	0.337147	0.251332	U7, SNORD77, ROBO2, SNORA33, SNORA81, SNORD66, SNORD2, SNORD5, SNORD38, SNORD63, SNORA24, Metazoa_SRP, SNORA18
2044	chr5	31854504	31855477	974	*	6	1.09e-70	5.57e-16	2.45e-14	1.92e-21	0.340948	0.125456	PDZD2, SNORA27, SNORA68, RPS23P5, SNORA57, 7SK, SNORD45
2045	chr13	114071302	114071944	643	*	4	1.96e-39	2.18e-22	1.92e-08	1.93e-21	-0.227646	-0.14181	SNORD36
2046	chr8	105431269	105431947	679	*	3	9.02e-41	1.78e-22	4.07e-09	2.01e-21	-0.182503	-0.173317	SNORA32, DPYS
2047	chr13	112725605	112728349	2745	*	10	8.24e-34	1.16e-19	2.24e-08	2.01e-21	0.296054	0.119911	SNORD36, SOX1
2048	chr9	115851255	115851947	693	*	3	8.86e-39	1.87e-22	2.22e-09	2.02e-21	0.177846	0.13848	NA
2049	chr17	8905775	8907561	1787	*	8	3.06e-40	6.37e-18	4.93e-07	2.15e-21	0.251274	0.131492	SNORA69
2050	chr19	15292440	15292631	192	*	4	2.49e-38	1.59e-22	4.22e-08	2.22e-21	-0.238377	-0.173886	NOTCH3
2051	chr1	3659644	3659702	59	*	3	2.16e-41	2.32e-22	1.36e-09	2.28e-21	-0.179432	-0.144882	snoU13, Y_RNA, U3, SNORA51, SNORA70, TP73-AS1, snoU109, SNORD60
2052	chr1	203155737	203156764	1028	*	7	4.46e-46	2.46e-17	2.72e-09	2.3e-21	-0.232621	-0.111849	snoU13, Y_RNA, SNORD112, U3, SNORA51, SNORA25, SCARNA20, SNORA70, SNORA77, SNORA26, SNORA72, U8, CHI3L1, SNORD60, SNORD116
2053	chr4	6247571	6248114	544	*	5	2.97e-43	1.89e-18	2.66e-09	2.31e-21	0.304177	0.168543	SNORA3
2054	chr9	27282580	27282776	197	*	2	1.26e-51	5.51e-22	5.9e-12	2.33e-21	-0.304495	-0.27208	SNORA30, LINC00032
2055	chr7	73417185	73417264	80	*	4	9.59e-37	7.76e-23	3.44e-07	2.33e-21	-0.228602	-0.169832	NA
2056	chr9	117044	118698	1655	*	5	1.51e-44	8.28e-20	7.68e-10	2.37e-21	0.273876	0.103929	FOXD4
2057	chr20	60528758	60529758	1001	*	5	1.17e-40	7.26e-19	4.07e-10	2.43e-21	-0.232272	-0.127645	TAF4
2058	chr5	77267915	77269342	1428	*	9	3.87e-37	2.12e-22	1.07e-05	2.51e-21	0.223981	0.115201	snoZ6, SNORA27, SNORA68, RPS23P5, SNORA57, 7SK, SNORD45
2059	chr10	90712478	90713603	1126	*	8	9.31e-35	7.42e-22	5.23e-05	2.6e-21	0.168035	0.124908	STAMBPL1, SNORA17, ACTA2
2060	chr1	234908226	234908514	289	*	3	4.68e-42	2.92e-22	2.47e-09	2.7e-21	-0.271627	-0.196728	snoU13, Y_RNA, SNORD112, SNORA25
2061	chr15	23692496	23692569	74	*	3	1.77e-41	3.17e-22	1e-09	2.71e-21	-0.13729	-0.118801	NA
2062	chr1	248636313	248637451	1139	*	3	7.92e-32	3.14e-22	1.24e-09	2.75e-21	-0.153528	-0.145888	Y_RNA, OR2T3
2063	chr15	67325751	67326290	540	*	4	2.93e-44	3.88e-20	3.61e-09	2.78e-21	0.270832	0.174004	RP11-798K3.2
2064	chr5	63461216	63462187	972	*	11	5.56e-39	2.36e-22	2.38e-07	2.85e-21	0.179687	0.122539	RNF180, SNORA50, snoZ6, SNORA27, SNORA68, RPS23P5, SNORA57, SNORA76, 7SK, SNORD45
2065	chr20	31261784	31262314	531	*	4	9.14e-38	1.62e-22	9.75e-08	2.87e-21	-0.149303	-0.120372	NA
2066	chr3	75667994	75669109	1116	*	7	2.08e-46	3.26e-17	5.87e-09	2.91e-21	0.202677	0.10866	U7, SNORD77, SNORA33, SNORA81, SNORD66, SNORD2, SNORD5, SNORD38, SNORD63, UNC93B3, SNORA24, Metazoa_SRP, SNORA18
2067	chr20	56134648	56136569	1922	*	7	9.1e-42	5.12e-15	8.41e-13	3e-21	-0.34929	-0.126397	PCK1
2068	chr1	65990564	65991765	1202	*	6	4.42e-39	2.11e-17	2.57e-07	3.04e-21	0.267781	0.170655	snoU13, Y_RNA, SCARNA16, U1, SCARNA18, SCARNA24, SNORD112, SNORA62, SNORA63, SNORD46, LEPR, SNORA2, SNORD81, U3, SNORA51, SNORA25, SNORA58, CKS1B, SCARNA20, SNORA67, U6, SNORA70, SNORA77, SNORA26, U8, SCARNA11, SNORA31, SNORA42, SNORA40, SNORD64, ACA64, SNORD78, snoU109, SNORD60, SNORD116
2069	chr11	2176433	2177498	1066	*	6	1.47e-36	1.34e-20	1.97e-06	3.06e-21	-0.183929	-0.113179	LSP1, INS-IGF2
2070	chr6	47665223	47666329	1107	*	5	2.58e-43	1.14e-18	6e-09	3.1e-21	-0.193262	-0.127959	SNORA38, SNORA8, SCARNA15, GPR111, GPR115, SNORA20
2071	chr1	176998705	176999916	1212	*	5	1.89e-43	1.96e-18	4.67e-11	3.11e-21	-0.243254	-0.111866	snoU13, Y_RNA, SCARNA16, SNORD112, SNORA63, U3, SNORA51, SNORA25, SNORD59, SCARNA20, SNORA67, U6, SNORA70, SNORA77, SNORA26, SNORA72, U8, SNORA31, ASTN1, snoU109, SNORD60, SNORD116
2072	chr18	44789949	44790514	566	*	3	1.29e-46	7.61e-22	1.96e-10	3.13e-21	0.331403	0.268342	SNORD23
2073	chr6	36253026	36253157	132	*	3	3.12e-40	2.63e-22	1.18e-08	3.3e-21	0.235293	0.206175	SNORA38, PNPLA1, SNORA20
2074	chr1	158688775	158689263	489	*	5	4.19e-39	8.05e-19	2.93e-09	3.38e-21	-0.203777	-0.136949	snoU13, Y_RNA, SCARNA16, SNORD112, SNORA63, U3, SNORA51, SNORA25, SNORD59, SCARNA20, SNORA67, U6, SNORA70, SNORA77, SNORA26, SNORA72, U8, SNORA31, SNORA40, SNORD64, ACA64, SNORD78, snoU109, SNORD60, SNORD116
2075	chr13	24121359	24121419	61	*	2	4.6e-52	8.15e-22	7.35e-12	3.43e-21	0.32266	0.313659	SNORD36, SNORA16, SNORD37
2076	chr20	35503832	35504553	722	*	8	5.32e-36	2.53e-21	7.45e-06	3.46e-21	-0.183022	-0.106029	TLDC2
2077	chr1	248738256	248738984	729	*	3	1.05e-44	6.75e-22	2.79e-10	3.49e-21	-0.166324	-0.151006	Y_RNA
2078	chr14	21623804	21625173	1370	*	5	9.69e-35	2.52e-22	3.88e-07	3.49e-21	-0.149243	-0.113004	SNORA79, OR5AU1, SNORD41
2079	chr6	100066673	100067930	1258	*	4	4.04e-44	9.08e-20	3.33e-09	3.54e-21	0.267468	0.137118	SNORA38, SNORA8, SNORD28, SNORA20
2080	chr2	109647956	109648931	976	*	7	2.01e-40	6.73e-20	2.38e-07	3.66e-21	0.282252	0.181338	SNORA64, SNORA12, SNORA74, SNORA19, snR65, 5S_rRNA, SNORA4, SNORD11, SNORD51, SNORA41, SCARNA6, SNORD39, SNORA75, ACA59, SNORA48, SNORD56, SNORA43, SNORA1, Vault
2081	chr2	132088801	132088912	112	*	2	2.32e-54	1.51e-21	9.61e-14	3.66e-21	0.33535	0.322756	SNORA74, PLEKHB2, snR65, 5S_rRNA, SNORA4, SNORD11, SNORD51, SNORA41, SCARNA6, SNORD39, SNORA75, ACA59, SNORA48, SNORD56, SNORA43, SNORA1, Vault
2082	chr19	2607726	2608971	1246	*	6	3.71e-30	6.09e-23	4.81e-06	3.74e-21	-0.143045	-0.105617	GNG7
2083	chr22	25003400	25003854	455	*	6	3.41e-37	6.85e-21	6.67e-07	4.2e-21	-0.151035	-0.103555	SNRPD3, GGT1
2084	chr8	48100170	48100957	788	*	9	3.54e-50	2.1e-16	1.07e-07	4.23e-21	0.269085	0.128819	RP11-1134I14.4, SNORA7, SNORA32, RP11-1134I14.2
2085	chr10	3138418	3139449	1032	*	4	1.31e-35	3.6e-22	2.05e-08	4.31e-21	-0.168459	-0.137243	PFKP
2086	chr19	23185714	23185968	255	*	3	6.44e-44	6.83e-22	2.72e-10	4.41e-21	0.291549	0.261248	ZNF728
2087	chr7	56182960	56184217	1258	*	7	2.14e-42	4.43e-18	3.09e-08	4.57e-21	0.183898	0.11603	SNORA22, SNORA15, NUPR1L
2088	chr16	84075772	84076941	1170	*	7	5.12e-37	1.43e-21	2.4e-06	4.68e-21	-0.160182	-0.106548	SLC38A8
2089	chr19	846117	846354	238	*	3	9.39e-43	9.37e-22	2.32e-10	4.79e-21	-0.205848	-0.144262	PRTN3
2090	chr7	1641705	1642224	520	*	5	5.65e-45	2.15e-20	7.72e-11	4.83e-21	-0.206399	-0.128463	NA
2091	chr5	176107020	176107734	715	*	5	5.5e-45	5.8e-18	1.52e-10	4.87e-21	0.343116	0.181396	SNORD95
2092	chr9	32782825	32783516	692	*	4	2.48e-53	3.52e-12	1.67e-12	4.95e-21	0.318465	0.1567	SNORA30, TMEM215
2093	chr10	99695981	99697469	1489	*	7	9.43e-42	2.86e-11	7.41e-09	4.98e-21	-0.216013	-0.1014	SNORA17, CRTAC1
2094	chr17	79798629	79799549	921	*	6	3.13e-30	1.24e-22	8.11e-07	5.05e-21	-0.170334	-0.114476	SNORA69
2095	chr19	46094030	46095562	1533	*	7	8.45e-29	1.04e-18	1.88e-06	5.28e-21	-0.163193	-0.104906	OPA3, GPR4
2096	chr11	124480990	124481310	321	*	4	3.23e-40	4.47e-21	1.07e-08	5.32e-21	-0.228603	-0.153528	NA
2097	chr2	241496830	241498221	1392	*	11	1.93e-35	4.6e-20	4.11e-05	5.76e-21	0.251331	0.127159	ANKMY1
2098	chr7	27278570	27279575	1006	*	4	8.36e-49	3.04e-17	2.31e-10	5.76e-21	0.418964	0.214419	SNORA15, RP1-170O19.17
2099	chr11	7960899	7961985	1087	*	4	2.55e-32	3.78e-22	2.6e-08	5.96e-21	-0.163172	-0.126248	LSP1, OR10A3
2100	chr6	48035985	48036676	692	*	11	6.46e-35	1.27e-21	9.24e-05	6.03e-21	0.185851	0.126958	SNORA38, SNORA8, SCARNA15, PTCHD4, SNORA20
2101	chr2	240181892	240181948	57	*	3	1.74e-39	4.94e-22	1.29e-08	6.06e-21	-0.178377	-0.165316	HDAC4
2102	chr4	9453010	9453650	641	*	3	1.18e-39	7.15e-22	6.72e-10	6.12e-21	-0.117284	-0.101533	SNORA3
2103	chr1	864879	865860	982	*	4	1.39e-31	2.24e-22	3.11e-07	6.2e-21	-0.17216	-0.15207	SAMD11, Y_RNA, AL645608.1
2104	chr3	160822268	160823392	1125	*	14	3.67e-35	2.99e-20	0.000215903	6.29e-21	0.183733	0.100499	NMD3, SNORA81, SNORD66, SNORD2, B3GALNT1, SNORA18, U4
2105	chr2	96192273	96193071	799	*	5	1.05e-44	9.67e-20	1.34e-08	6.53e-21	0.179622	0.100794	SNORA73, SNORA64, SNORA12, SNORA74, SNORA19, AC009237.8, snR65, 5S_rRNA, SNORA4, SNORD11, SNORA41, SCARNA6, SNORD39, SNORA75, ACA59, RP11-440D17.3, SNORA48, SNORD56, SNORA43, SNORA1, Vault
2106	chr1	149718651	149719536	886	*	5	3.74e-34	2.87e-20	1.45e-07	6.68e-21	0.20392	0.128229	snoU13, Y_RNA, SCARNA16, SNORD112, SNORA63, SNORA2, U3, SNORA51, SNORA25, SNORA58, CKS1B, SCARNA20, SNORA67, U6, SNORA70, SNORA77, SNORA26, SNORA72, U8, SNORA31, SNORA42, SNORA40, RP11-353N4.5, SCARNA4, SNORD64, ACA64, SNORD78, snoU109, SNORD60, SNORD116
2107	chr17	38955754	38957507	1754	*	4	6.26e-32	6.55e-22	7.9e-09	6.76e-21	-0.157988	-0.128925	SNORA69, KRT28
2108	chr12	102036140	102036563	424	*	5	1.73e-34	1.59e-22	1.09e-06	6.78e-21	0.208408	0.164657	MYBPC1, SNORA9
2109	chr7	41732237	41733448	1212	*	5	1.3e-35	3.03e-21	3.84e-07	6.82e-21	-0.201057	-0.144187	SNORA22, SNORA15, AC005027.3, INHBA
2110	chr12	30353957	30354663	707	*	5	6.03e-58	5.19e-16	3.15e-12	6.83e-21	0.307902	0.148514	RP11-776A13.1, snoMe28S-Am2634
2111	chr1	159046391	159047163	773	*	7	6.89e-48	2.27e-15	8.14e-09	6.85e-21	-0.200258	-0.100444	snoU13, Y_RNA, SCARNA16, SNORD112, SNORA63, U3, SNORA51, SNORA25, SNORD59, SCARNA20, SNORA67, U6, SNORA70, SNORA77, SNORA26, SNORA72, U8, SNORA31, SNORA40, AIM2, SNORD64, ACA64, SNORD78, snoU109, SNORD60, SNORD116
2112	chr19	22444509	22444714	206	*	3	1.98e-44	2.64e-21	2.74e-11	6.93e-21	0.36287	0.242897	NA
2113	chr7	155595288	155598439	3152	*	10	1.62e-21	1.9e-21	5.17e-05	7.08e-21	0.208109	0.140709	SHH
2114	chr13	25317267	25317996	730	*	3	9.48e-40	6.56e-22	4.16e-09	7.18e-21	-0.254671	-0.226146	SNORD36, IRX1P1, SNORA16, SNORD37
2115	chr17	46802517	46804804	2288	*	11	2.66e-20	4.17e-24	0.000354092	7.2e-21	0.236599	0.171188	SNORA69, PRAC2, HOXB13
2116	chr5	140891767	140893634	1868	*	5	4.74e-35	3.78e-19	1.15e-08	7.23e-21	0.338073	0.193039	PCDHGA1, PCDHGA2, PCDHGA3, PCDHGB1, PCDHGA4, PCDHGB2, PCDHGA5, PCDHGB3, PCDHGA6, PCDHGA7, PCDHGB4, PCDHGA8, PCDHGA9, PCDHGB6, PCDHGA10, PCDHGB7, PCDHGA11, PCDHGA12, PCDHGC3, PCDHGC4, PCDHGC5, SNORA68, SNORA57, 7SK, SNORD45, SNORD95
2117	chr8	126011005	126012434	1430	*	5	1.69e-48	4.89e-16	3.16e-09	7.26e-21	-0.195016	-0.107842	SQLE
2118	chr12	58209674	58210878	1205	*	6	4.35e-31	8.07e-22	1.29e-06	7.67e-21	-0.187038	-0.144407	AVIL, snoMe28S-Am2634
2119	chr20	60469025	60470166	1142	*	4	3.39e-31	2.92e-19	5.28e-10	7.76e-21	-0.240689	-0.141534	CDH4
2120	chr5	177432923	177434457	1535	*	4	4.97e-42	1.84e-16	1.34e-09	7.77e-21	0.290566	0.132755	FAM153C, SNORD95
2121	chr6	596013	596273	261	*	3	8.14e-40	8.17e-22	2.93e-09	8.38e-21	0.222216	0.155753	EXOC2
2122	chr1	159506033	159507162	1130	*	5	1.89e-39	1.21e-18	4.46e-09	8.4e-21	-0.213599	-0.109998	snoU13, Y_RNA, SCARNA16, SNORD112, SNORA63, U3, SNORA51, SNORA25, SNORD59, SCARNA20, SNORA67, U6, SNORA70, SNORA77, SNORA26, SNORA72, U8, SNORA31, SNORA40, SNORD64, ACA64, SNORD78, snoU109, SNORD60, SNORD116
2123	chr14	24045274	24047021	1748	*	7	1.4e-30	1.19e-21	1.08e-07	9.2e-21	0.240546	0.121833	SNORA79, JPH4
2124	chr17	77114640	77116172	1533	*	5	3.36e-34	8.91e-20	2.37e-09	9.46e-21	-0.253206	-0.144943	SNORA69, RBFOX3
2125	chr12	76413973	76414729	757	*	3	2e-44	4.57e-21	6.01e-11	9.62e-21	-0.209008	-0.15425	SNORA9, snoMe28S-Am2634
2126	chr1	243645911	243647204	1294	*	6	7.6e-40	2.75e-19	3.58e-07	1.05e-20	0.265059	0.161547	Y_RNA, SNORD112, SNORA25, SDCCAG8
2127	chr10	105452339	105453229	891	*	5	1.73e-42	4.33e-20	3.67e-08	1.11e-20	0.340114	0.222002	SNORA17, SH3PXD2A
2128	chr20	61715740	61716293	554	*	3	7.21e-42	3.66e-21	3.9e-11	1.12e-20	-0.227745	-0.181963	RP11-305P22.9
2129	chr10	518210	518470	261	*	3	7.47e-47	3.07e-21	8.29e-11	1.14e-20	-0.250594	-0.165669	DIP2C
2130	chr8	86573821	86574469	649	*	3	6.61e-50	6e-20	1.07e-11	1.15e-20	-0.165813	-0.113658	SNORA32, REXO1L1P
2131	chr3	44915918	44916102	185	*	4	1.35e-37	5.78e-22	9.37e-08	1.17e-20	-0.180891	-0.118269	U7, TGM4, SNORD77, SNORA33, SNORA81, SNORD5, SNORD38, SNORD63, Metazoa_SRP, SNORA18
2132	chr2	176956396	176957473	1078	*	9	3.89e-42	6.58e-15	9.68e-07	1.19e-20	0.210644	0.115204	SNORA4, SNORD11, SNORD51, SNORA41, SCARNA6, SNORD39, SNORA75, ACA59, SNORA48, SNORA43, SNORA1, Vault
2133	chr12	54324544	54324895	352	*	4	1.02e-39	8e-21	4.09e-09	1.2e-20	0.280121	0.193274	snoMe28S-Am2634
2134	chr2	26915207	26916575	1369	*	8	4.6e-32	1.88e-22	1.15e-05	1.23e-20	0.234755	0.118489	SNORA73, KCNK3, SNORA64, SNORA74, snR65, SCARNA6, SNORD39, SNORD18, SNORA75, SNORA48, SNORD56, SNORA43, SNORA1, Vault
2135	chr16	71459870	71460486	617	*	4	5.14e-58	8.95e-18	5.44e-14	1.34e-20	0.279918	0.170087	RP11-510M2.1, SNORD33
2136	chr1	228785238	228786295	1058	*	4	8.07e-47	3.34e-19	4.11e-10	1.34e-20	0.240197	0.130509	snoU13, Y_RNA, SNORD112, SNORA51, SNORA25, DUSP5P1, U8
2137	chr20	61923848	61924802	955	*	6	2.03e-38	1.75e-20	4.6e-09	1.34e-20	-0.223096	-0.118538	COL20A1
2138	chr2	88750864	88752619	1756	*	11	1.37e-31	4.45e-20	3.57e-06	1.42e-20	0.192258	0.107899	SNORA73, SNORA64, SNORA12, SNORA74, SNORA19, snR65, 5S_rRNA, SNORA4, SNORD11, SNORA41, SCARNA6, SNORD39, SNORD18, SNORA75, ACA59, FOXI3, SNORA48, SNORD56, SNORA43, SNORA1, Vault
2139	chr14	101435336	101436540	1205	*	4	6.57e-33	1.87e-21	1.64e-08	1.43e-20	-0.160212	-0.107752	SNORD113, RP11-909M7.3, SNORD114-12, SNORD114-13
2140	chr10	92616759	92617915	1157	*	7	1.58e-49	1.53e-16	7.99e-10	1.46e-20	0.242171	0.11372	SNORA17, HTR7
2141	chr13	71498322	71498639	318	*	4	1.72e-41	3.51e-20	1.17e-10	1.5e-20	-0.183129	-0.105739	SNORD36, SOGA2P1, SNORD37
2142	chr1	16553267	16554892	1626	*	9	1.31e-28	1.65e-21	1.73e-05	1.5e-20	0.166246	0.121312	snoU13, Y_RNA, SCARNA16, SCARNA21, SNORD112, SNORA62, SNORA63, SNORA2, U3, SNORA51, SCARNA20, SNORA67, U6, SNORA70, SNORA77, SNORA26, U8, SCARNA11, ANO7P1, SNORA31, SNORA42, SNORA40, ACA64, snoU109, SNORD60
2143	chr3	48693119	48695065	1947	*	9	1.2e-36	2.64e-20	6.48e-07	1.55e-20	0.2652	0.100425	U7, SNORD77, SNORA33, SNORA81, SNORD5, CELSR3, SNORD38, SNORD63, Metazoa_SRP, SNORA18
2144	chr5	42949542	42950152	611	*	5	1.38e-36	4.86e-22	1.01e-06	1.61e-20	0.237131	0.174502	SNORA27, SNORA68, RPS23P5, SNORA57, SNORA76, 7SK, SNORD45
2145	chr6	150335417	150336524	1108	*	5	2.48e-50	1.8e-16	2.51e-10	1.66e-20	0.264828	0.117236	SNORD28, SNORA20
2146	chr17	33672543	33673708	1166	*	7	1.11e-33	3.85e-21	2.09e-06	1.66e-20	0.246282	0.105153	SNORA69
2147	chr3	193587264	193587939	676	*	5	1.27e-33	4.76e-22	2.41e-06	1.68e-20	-0.26614	-0.204059	U4
2148	chr3	122043799	122044172	374	*	4	5.64e-40	1.42e-19	2.92e-09	1.74e-20	-0.27138	-0.159848	CSTA, SNORA33, SNORA81, SNORD66, SNORD2, SNORD5, SNORD63, SNORD61, SNORA24, Metazoa_SRP, SNORA18, U4
2149	chr1	215255110	215256978	1869	*	10	6.33e-29	3.62e-18	1.44e-05	1.78e-20	0.231936	0.119921	snoU13, Y_RNA, SNORD112, U3, SNORA51, SNORA25, SNORA70, KCNK2, SNORA72, U8, SNORD116
2150	chr20	58570133	58570523	391	*	2	8.55e-52	5.22e-21	1.82e-12	1.79e-20	-0.274881	-0.248035	CDH26
2151	chr12	54329010	54330354	1345	*	5	5.34e-42	9.72e-20	8.1e-09	1.8e-20	0.289305	0.144036	HOXC13-AS, snoMe28S-Am2634
2152	chr17	74865068	74866479	1412	*	5	4.45e-34	3.32e-21	2.77e-08	1.81e-20	0.303251	0.178932	SNORA69, MGAT5B
2153	chr7	35494118	35494808	691	*	5	5.57e-43	4.44e-20	9.14e-11	1.81e-20	0.269882	0.159095	SNORA15
2154	chr1	17475656	17476212	557	*	5	8.72e-38	1.94e-19	1.37e-08	1.83e-20	0.204325	0.124043	snoU13, Y_RNA, SCARNA16, SCARNA21, U1, SNORD112, SNORA62, SNORA63, SNORA2, U3, SNORA51, SCARNA20, SNORA67, U6, SNORA70, SNORA77, SNORA26, U8, SCARNA11, SNORA31, SNORA42, SNORA40, ACA64, snoU109, SNORD60
2155	chr8	15093686	15095163	1478	*	6	5.37e-38	1.49e-17	4.26e-08	1.84e-20	0.323874	0.125074	SNORA7, SGCZ
2156	chr17	72856452	72858011	1560	*	8	1.21e-43	1.18e-15	1.65e-07	1.84e-20	0.263567	0.108638	SNORA69, GRIN2C
2157	chr4	72897281	72898212	932	*	7	7.96e-40	4.75e-20	1.84e-09	1.92e-20	0.318616	0.136426	SNORD74, NPFFR2, SNORA3, snoR442, SNORA11, SNORD42, snoU2_19, SNORD65
2158	chr14	36973204	36973691	488	*	4	2.15e-37	1.57e-21	8.7e-08	2.03e-20	0.249935	0.207687	SNORA79, RP11-896J10.3, SFTA3
2159	chr6	50812995	50814305	1311	*	7	1.95e-52	1.4e-13	3.32e-10	2.03e-20	0.301326	0.131912	SNORA38, SNORA8, SCARNA15, TFAP2B, SNORA20
2160	chr16	30684633	30685952	1320	*	4	2.63e-34	3.49e-21	2.26e-09	2.08e-20	-0.207959	-0.155483	NA
2161	chr19	47950499	47951619	1121	*	6	5.07e-50	3.52e-17	8.67e-11	2.12e-20	0.283444	0.102661	SLC8A2
2162	chr6	1619094	1621093	2000	*	9	1.27e-39	7.34e-13	9.46e-09	2.12e-20	0.302055	0.109501	NA
2163	chr1	162601334	162602559	1226	*	8	2.82e-30	2.38e-21	2.96e-05	2.15e-20	0.17208	0.132638	snoU13, Y_RNA, SCARNA16, SNORD112, SNORA63, U3, SNORA51, SNORA25, SNORD59, DDR2, SCARNA20, SNORA67, U6, SNORA70, SNORA77, SNORA26, SNORA72, U8, SNORA31, SNORA40, SNORD78, snoU109, SNORD60, SNORD116
2164	chr9	91605494	91605999	506	*	3	2.58e-59	6.95e-16	5.87e-12	2.18e-20	0.295488	0.18794	C9orf47
2165	chr2	218937635	218938889	1255	*	4	3.03e-32	1e-21	2.86e-07	2.19e-20	-0.158179	-0.15384	RUFY4, SCARNA6, SNORD39, SNORA75, SNORA48
2166	chr6	30325715	30325907	193	*	5	4.47e-40	2.47e-20	1.3e-10	2.2e-20	0.220438	0.117828	SNORA20
2167	chr16	89410196	89411232	1037	*	4	5.04e-35	1.71e-21	1.52e-07	2.23e-20	-0.208244	-0.163154	ANKRD11
2168	chr6	32299300	32299649	350	*	4	9.94e-41	2.35e-19	3.98e-09	2.47e-20	-0.165548	-0.10706	SNORA38, C6orf10, SNORA20
2169	chr6	41215806	41217160	1355	*	6	9.34e-30	6.71e-20	2.91e-07	2.5e-20	-0.190116	-0.109329	SNORA38, TREML5P, SNORA8, SNORA20
2170	chr7	140226367	140227335	969	*	4	2.63e-30	1.47e-21	2.5e-07	2.64e-20	-0.173997	-0.14173	DENND2A
2171	chr9	707166	707410	245	*	3	1.1e-38	3.08e-21	3.3e-09	2.68e-20	0.299022	0.250554	KANK1
2172	chr1	190446756	190448126	1371	*	8	2.81e-38	2.63e-17	5.05e-07	2.68e-20	0.336421	0.109841	snoU13, Y_RNA, SCARNA16, SNORD112, U3, SNORA51, SNORA25, SNORD59, SCARNA20, U6, RP11-547I7.2, SNORA70, SNORA77, SNORA26, SNORA72, U8, BRINP3, snoU109, SNORD60, SNORD116
2173	chr22	50468964	50470537	1574	*	7	1.6e-40	7.3e-18	5.3e-08	2.78e-20	-0.248806	-0.101621	TTLL8
2174	chr3	123418713	123419622	910	*	4	1.96e-33	3.05e-20	5.22e-09	2.88e-20	0.1896	0.139542	SNORA33, SNORA81, SNORD66, SNORD2, SNORD5, SNORD63, SNORD61, MYLK, SNORA24, Metazoa_SRP, SNORA18, U4
2175	chr9	79629668	79631748	2081	*	8	1.02e-27	6.53e-21	9.85e-06	2.93e-20	0.235925	0.138973	NA
2176	chr21	32185331	32185576	246	*	3	1.01e-43	4.9e-20	2.43e-10	2.94e-20	-0.207315	-0.152637	KRTAP8-1
2177	chr9	22446830	22447694	865	*	3	4.04e-45	3.89e-20	2.66e-12	3.02e-20	0.26143	0.202916	SNORA30, DMRTA1
2178	chr1	158323482	158325254	1773	*	3	2.02e-30	4.96e-21	1.15e-09	3.05e-20	-0.230916	-0.14982	snoU13, Y_RNA, SCARNA16, SNORD112, SNORA63, U3, SNORA51, SNORA25, SNORD59, CD1E, SCARNA20, SNORA67, U6, SNORA70, SNORA77, SNORA26, SNORA72, U8, SNORA31, SNORA40, SNORD64, ACA64, SNORD78, snoU109, SNORD60, SNORD116
2179	chr16	57701317	57702239	923	*	5	1.06e-33	2.81e-21	3.84e-07	3.08e-20	-0.149377	-0.115435	GPR97, SNORD111, SNORD33
2180	chr2	121549725	121549866	142	*	3	2.84e-40	4.97e-21	1.64e-09	3.14e-20	-0.201621	-0.158265	SNORA12, SNORA74, GLI2, snR65, 5S_rRNA, SNORA4, SNORD11, SNORD51, SNORA41, SCARNA6, SNORD39, SNORA75, ACA59, SNORA48, SNORD56, SNORA43, SNORA1, Vault
2181	chr2	133426129	133427612	1484	*	7	3.75e-40	4.06e-19	5.91e-08	3.16e-20	0.308116	0.14683	SNORA74, snR65, 5S_rRNA, SNORA4, SNORD11, SNORD51, SNORA41, SCARNA6, SNORD39, SNORA75, ACA59, LYPD1, SNORA48, SNORD56, SNORA43, SNORA1, Vault
2182	chr15	32605028	32605243	216	*	3	1.19e-40	6.91e-21	4.3e-10	3.2e-20	0.268065	0.205873	NA
2183	chr12	10324843	10325287	445	*	4	2.54e-35	3.1e-21	2.13e-08	3.24e-20	-0.17303	-0.12645	TMEM52B, snoMe28S-Am2634
2184	chr19	57276642	57276917	276	*	2	5.45e-47	8.31e-21	1.03e-11	3.26e-20	0.32183	0.260115	AC006115.3
2185	chr18	5629371	5630951	1581	*	8	1.8e-29	1.24e-22	0.000126698	3.29e-20	0.181127	0.128809	EPB41L3
2186	chr19	43269832	43269877	46	*	2	1.93e-51	8.09e-21	2.1e-11	3.32e-20	-0.220606	-0.205752	PSG8
2187	chr7	151493629	151493820	192	*	3	4.51e-39	5e-21	8.82e-10	3.35e-20	-0.23578	-0.198368	PRKAG2
2188	chr10	90611604	90612232	629	*	6	4.77e-40	1.61e-19	1.65e-07	3.4e-20	-0.191825	-0.123378	SNORA17
2189	chr12	52491013	52491733	721	*	3	1.76e-35	2.9e-21	2.02e-08	3.42e-20	-0.132827	-0.115316	OR7E47P, RP1-288H2.2, snoMe28S-Am2634
2190	chr15	90547692	90548975	1284	*	4	2.98e-48	4.06e-18	1.43e-10	3.46e-20	-0.310744	-0.136818	ZNF710
2191	chr6	29527870	29528119	250	*	4	1.77e-36	1.92e-21	4.57e-08	3.51e-20	-0.198496	-0.173311	GABBR1, SNORA20
2192	chr7	25608305	25608673	369	*	4	7.68e-39	8.11e-21	1.01e-09	3.62e-20	-0.181444	-0.142355	SNORA15
2193	chr8	3253958	3254875	918	*	4	4.39e-33	6.55e-21	1.45e-09	3.79e-20	-0.183759	-0.130104	CSMD1
2194	chr4	141177020	141178469	1450	*	6	1.45e-80	6.71e-11	1.44e-13	3.79e-20	-0.295869	-0.113845	SCOC, SNORD65
2195	chr17	37365885	37367411	1527	*	6	1.16e-40	3.37e-19	8.23e-09	3.87e-20	0.301221	0.129543	SNORA69, STAC2
2196	chr14	105194980	105196523	1544	*	5	2.23e-25	3.51e-21	5.41e-07	3.93e-20	-0.150149	-0.108519	ADSSL1
2197	chr11	55736968	55737072	105	*	3	8.09e-38	4.14e-21	4.05e-09	4e-20	-0.209855	-0.170593	SNORD43
2198	chr13	25945811	25947159	1349	*	7	1.07e-47	1.55e-13	2.29e-11	4.04e-20	0.249942	0.121748	SNORD36, ATP8A2, SNORA16, SNORD37
2199	chr17	41832466	41833324	859	*	7	2.13e-38	2.06e-16	1.55e-07	4.07e-20	0.198017	0.131637	SNORA69, SOST
2200	chr20	18793817	18794833	1017	*	5	3.88e-45	2.25e-15	7.95e-09	4.12e-20	-0.21572	-0.116397	SCP2D1, C20orf78
2201	chr1	98519101	98520089	989	*	6	1.99e-37	3.69e-20	2.41e-08	4.18e-20	0.210104	0.111489	snoU13, Y_RNA, SCARNA16, U1, SNORD112, SNORA63, SNORD46, SNORA2, SNORD81, U3, SNORA51, SNORA25, SNORA58, CKS1B, SCARNA20, SNORA67, U6, SNORA70, SNORA77, SNORA26, U8, SCARNA11, SNORA31, SNORA42, SNORA40, SNORD64, ACA64, SNORD78, snoU109, SNORD60, SNORD116
2202	chr13	102572229	102572300	72	*	3	9.26e-39	7.58e-21	7.46e-10	4.45e-20	0.406985	0.283222	SNORD36, FGF14
2203	chr3	120169368	120170646	1279	*	6	7.89e-42	9.13e-15	5.66e-08	4.55e-20	0.230982	0.104135	SNORA33, SNORA81, SNORD66, SNORD2, SNORD5, SNORD63, SNORD61, FSTL1, SNORA24, Metazoa_SRP, SNORA18, U4
2204	chr2	131796948	131798869	1922	*	7	2.19e-27	7.75e-21	1.17e-06	4.88e-20	0.176845	0.102086	SNORA74, ARHGEF4, snR65, 5S_rRNA, SNORA4, SNORD11, SNORD51, SNORA41, SCARNA6, SNORD39, SNORA75, ACA59, SNORA48, SNORD56, SNORA43, SNORA1, Vault
2205	chr19	50030461	50031560	1100	*	6	9.55e-35	6.06e-20	2.3e-06	4.9e-20	0.243365	0.15332	RCN3
2206	chr1	106626341	106626705	365	*	3	6.5e-37	4.84e-21	1.27e-08	4.96e-20	-0.196994	-0.169049	snoU13, Y_RNA, SCARNA16, U1, SNORD112, SNORA63, SNORD46, SNORA2, SNORD81, U3, SNORA51, RP5-947P14.1, SNORA25, SNORA58, CKS1B, SCARNA20, SNORA67, U6, SNORA70, SNORA77, SNORA26, SNORA72, U8, SCARNA11, SNORA31, SNORA42, SNORA40, SNORD64, ACA64, SNORD78, snoU109, SNORD60, SNORD116
2207	chr7	1716623	1717324	702	*	4	4.2e-45	3.28e-18	3.55e-10	5.07e-20	-0.214464	-0.123271	NA
2208	chr19	51669595	51670552	958	*	6	4.83e-34	3.11e-18	4.34e-08	5.21e-20	-0.169858	-0.106555	CTD-3187F8.14
2209	chr7	143582146	143582630	485	*	3	2.82e-36	4.77e-21	1.56e-08	5.34e-20	0.234939	0.186156	FAM115A
2210	chr20	48998616	48998834	219	*	3	8.4e-38	6.6e-21	5.29e-09	5.41e-20	-0.196158	-0.142955	NA
2211	chr12	103355123	103356060	938	*	5	5.39e-37	3.67e-20	1.92e-07	5.48e-20	0.206797	0.165233	SNORA9
2212	chr17	48545805	48546620	816	*	12	5.5e-33	2.33e-20	9.61e-05	5.64e-20	0.192021	0.124091	SNORA69, ACSF2, CHAD
2213	chr19	52995647	52996617	971	*	5	1.33e-34	1.35e-20	6.34e-09	5.7e-20	0.197581	0.122263	ZNF578
2214	chr16	70207297	70207801	505	*	4	6.07e-43	1.94e-19	1.48e-09	5.74e-20	-0.199135	-0.115799	CLEC18C, SNORD111, RP11-296I10.3, SNORD33
2215	chr3	68056706	68057357	652	*	5	6.09e-40	4.05e-19	1.19e-08	5.75e-20	0.224372	0.13968	U7, SNORD77, FAM19A1, SNORA33, SNORA81, SNORD66, SNORD2, SNORD5, SNORD38, SNORD63, SNORA24, Metazoa_SRP, SNORA18
2216	chr13	111704375	111704455	81	*	2	7.09e-46	1.61e-20	8.14e-12	5.98e-20	-0.229836	-0.180419	SNORD36
2217	chr5	175223425	175224952	1528	*	10	2.33e-32	3.22e-17	8.26e-07	6.09e-20	0.249325	0.118965	CPLX2, SNORD95
2218	chr14	61113109	61115132	2024	*	8	4.68e-24	3.46e-20	1.64e-07	6.44e-20	0.251833	0.129643	SNORA46, SNORA79, SIX1
2219	chr5	148442554	148443744	1191	*	6	1.19e-42	6.43e-17	3.18e-10	6.53e-20	-0.18868	-0.10297	CTC-529P8.1, SNORA68, SNORA57, SNORD45, SH3TC2, SNORD95
2220	chr20	37464179	37465325	1147	*	4	9.8e-31	2.76e-21	5.55e-07	6.6e-20	-0.137542	-0.113573	PPP1R16B
2221	chr7	108095719	108097477	1759	*	10	7.66e-25	7.56e-18	6.04e-07	6.82e-20	0.230003	0.108758	NRCAM
2222	chr16	46918233	46920075	1843	*	7	4.26e-37	9.37e-15	2.11e-07	6.89e-20	-0.258079	-0.116511	GPT2, SNORD111
2223	chr15	29392964	29393777	814	*	3	2.38e-37	7.34e-21	4.51e-09	7.02e-20	-0.163705	-0.155285	APBA2
2224	chr16	6532764	6533789	1026	*	5	1.46e-36	1.02e-16	2.69e-08	7.17e-20	0.322887	0.178541	RP11-420N3.2, RBFOX1
2225	chr18	5894665	5896267	1603	*	7	1.53e-27	1.46e-20	2.29e-06	7.27e-20	0.277407	0.158098	RP11-945C19.4, TMEM200C
2226	chr7	5340181	5340536	356	*	4	6.94e-46	6.35e-19	6.14e-12	7.33e-20	-0.250963	-0.119562	SLC29A4
2227	chr8	4848947	4850551	1605	*	4	8.3e-43	3.82e-19	1.18e-09	7.41e-20	0.32385	0.179851	SNORA7, CSMD1
2228	chr19	22990066	22990650	585	*	3	6.69e-36	6.61e-21	2.5e-08	7.48e-20	0.248597	0.231732	NA
2229	chr11	123899065	123900690	1626	*	4	1.96e-35	3.95e-17	5.99e-11	7.79e-20	-0.192472	-0.101746	OR10G8
2230	chr3	155394109	155394428	320	*	4	1.67e-33	3.34e-21	4.11e-07	7.99e-20	0.155588	0.129744	SNORA81, SNORD66, SNORD2, PLCH1, SNORA18, U4
2231	chr7	157227015	157227290	276	*	5	5.75e-39	2.53e-18	2.41e-09	8.08e-20	-0.204327	-0.117759	NA
2232	chr7	121651766	121652024	259	*	3	1.22e-37	1.08e-20	2.04e-09	8.1e-20	-0.215672	-0.171138	PTPRZ1
2233	chr9	89560715	89561390	676	*	4	1.04e-53	3.48e-17	4.18e-11	8.3e-20	0.373577	0.174224	GAS1
2234	chr16	10271822	10272788	967	*	4	4.63e-45	1.54e-17	6.42e-12	8.66e-20	-0.221831	-0.128561	GRIN2A
2235	chr17	40463806	40465546	1741	*	6	6.96e-39	1.27e-17	5.51e-08	8.69e-20	0.258496	0.136521	SNORA69, STAT5A, STAT3
2236	chr8	143999155	144000430	1276	*	6	2.9e-31	4.56e-19	4.89e-07	9.25e-20	-0.177993	-0.112018	CYP11B2
2237	chr11	60718568	60718882	315	*	3	4.44e-38	1e-20	7.66e-09	9.26e-20	0.237487	0.18638	SLC15A3, SNORD43
2238	chr14	104979372	104980775	1404	*	6	1.07e-31	5.63e-18	9.98e-09	9.34e-20	-0.20481	-0.124404	TMEM179
2239	chr5	891207	891886	680	*	4	2.72e-39	3.7e-21	7.97e-07	9.37e-20	-0.169952	-0.135068	BRD9
2240	chr7	32467435	32468131	697	*	3	7.87e-51	2.77e-19	2.66e-13	9.46e-20	0.343707	0.224165	SNORA15
2241	chr2	135594780	135595627	848	*	3	5e-44	2.3e-19	3.32e-11	9.59e-20	-0.253158	-0.181385	SNORA74, snR65, 5S_rRNA, SNORA4, SNORD11, SNORD51, SNORA41, SCARNA6, SNORD39, SNORA75, ACA59, CCNT2-AS1, SNORA48, SNORD56, SNORA43, SNORA1, Vault
2242	chr8	145936124	145936947	824	*	3	4.48e-37	1.13e-20	5.9e-09	9.82e-20	-0.228721	-0.194618	NA
2243	chr10	101287059	101287846	788	*	5	1.67e-37	8.43e-20	4.39e-08	9.93e-20	0.220682	0.139504	RP11-129J12.1, SNORA17, RP11-129J12.2
2244	chr10	50530557	50530868	312	*	4	5.27e-35	1.3e-20	9.89e-08	1.02e-19	-0.171324	-0.12873	C10orf71, SNORA71
2245	chr16	83171068	83171992	925	*	5	5.29e-47	1.3e-19	3.65e-11	1.04e-19	-0.268609	-0.14569	CDH13
2246	chr20	31641808	31642282	475	*	3	2.39e-40	1.98e-20	7.7e-10	1.05e-19	-0.210355	-0.177727	NA
2247	chr14	102029375	102031503	2129	*	8	2.3e-34	5.73e-18	1e-08	1.09e-19	0.293896	0.12627	DIO3
2248	chr6	150738947	150739173	227	*	2	1.21e-48	3.75e-20	1.99e-12	1.1e-19	-0.242382	-0.208643	SNORD28, SNORA20
2249	chr8	11555178	11555548	371	*	4	2.53e-38	6.84e-20	2.32e-09	1.1e-19	0.224413	0.175023	GATA4, SNORA7
2250	chr13	95619884	95620976	1093	*	4	6.6e-31	6.89e-21	3.39e-07	1.1e-19	0.252997	0.209126	SNORD36
2251	chr2	130763427	130763641	215	*	3	8.08e-57	2.28e-15	3.24e-14	1.11e-19	0.307108	0.174043	SNORA12, SNORA74, snosnR60_Z15, snR65, 5S_rRNA, SNORA4, SNORD11, SNORD51, SNORA41, SCARNA6, SNORD39, SNORA75, ACA59, FAR2P1, SNORA48, SNORD56, SNORA43, SNORA1, Vault
2252	chr19	40730425	40730628	204	*	2	4.9e-49	3.03e-20	1.72e-11	1.16e-19	-0.344499	-0.293972	CNTD2
2253	chr11	30251197	30251556	360	*	3	6.24e-39	3.09e-20	2.55e-09	1.18e-19	-0.178284	-0.14289	NA
2254	chr20	60491905	60492176	272	*	2	8.58e-45	3.2e-20	1.35e-11	1.2e-19	-0.260328	-0.230683	CDH4
2255	chr5	137203358	137204467	1110	*	4	1.69e-40	1.65e-17	1.08e-08	1.2e-19	-0.17871	-0.127287	MYOT, SNORA27, SNORA68, SNORA57, 7SK, RP11-381K20.2, SNORD45, SNORD95
2256	chr15	65067668	65068885	1218	*	5	7.13e-41	8.29e-18	7.62e-10	1.26e-19	0.263428	0.133391	RBPMS2
2257	chr17	75537017	75537444	428	*	3	6.53e-36	1.24e-20	1.19e-08	1.29e-19	-0.198445	-0.171729	SNORA69
2258	chr12	9227173	9227320	148	*	5	1.8e-33	2.07e-19	9.58e-07	1.31e-19	-0.166535	-0.110786	A2M, snoMe28S-Am2634
2259	chr1	55012989	55015139	2151	*	7	3.94e-34	4.38e-16	6.54e-08	1.32e-19	0.165689	0.100101	snoU13, Y_RNA, SCARNA16, U1, SCARNA18, SCARNA24, SNORD112, SNORA62, SNORA63, SNORD46, ACOT11, SNORA2, SNORD81, U3, SNORA51, SNORA25, SNORA58, SCARNA20, SNORA67, U6, SNORA70, SNORA77, SNORA26, U8, SCARNA11, SNORA31, SNORA42, SNORA40, SNORD64, ACA64, snoU109, SNORD60, SNORD116
2260	chr11	7869666	7871040	1375	*	6	8.62e-30	2.05e-20	1.16e-06	1.34e-19	-0.185631	-0.132431	LSP1, OR5E1P, RP11-35J10.5, RP11-494M8.4
2261	chr18	55102849	55104628	1780	*	10	6.21e-47	5.16e-15	1.73e-07	1.36e-19	0.420606	0.113494	ONECUT2, AC090340.1
2262	chr4	56708175	56708199	25	*	2	4.12e-45	4.55e-20	3.14e-12	1.4e-19	-0.167817	-0.120601	SNORD74, SNORA3, snoR442, SNORA11, SNORD42, snoU2_19, SNORD65
2263	chr8	143694010	143694547	538	*	4	1.61e-40	5.16e-18	3.06e-08	1.41e-19	-0.258519	-0.141307	ARC
2264	chr3	140395771	140397089	1319	*	5	1.07e-22	4.86e-18	8.74e-09	1.46e-19	-0.188926	-0.112346	TRIM42, SNORA81, SNORD66, SNORD2, SNORD5, Metazoa_SRP, SNORA18, U4
2265	chr4	117847088	117847545	458	*	4	2.05e-40	4.52e-19	9.9e-11	1.46e-19	0.327715	0.191625	SNORA11, SNORD65
2266	chr4	147568715	147569938	1224	*	3	4.79e-44	1.26e-19	2.04e-11	1.49e-19	0.271304	0.207928	SNORD65
2267	chr12	3563020	3563899	880	*	4	5.43e-50	1.27e-15	6.42e-11	1.5e-19	-0.221186	-0.136925	PRMT8
2268	chr6	26690079	26690091	13	*	2	2.22e-45	4.1e-20	1.88e-11	1.56e-19	0.28297	0.249016	SNORA20
2269	chr6	29424926	29426320	1395	*	6	3.9e-34	7.56e-14	3.01e-08	1.58e-19	-0.19454	-0.101691	OR2H1, SNORA20
2270	chr17	56234001	56234897	897	*	4	7.35e-43	2.84e-19	8.74e-11	1.59e-19	0.275278	0.133779	SNORA69, MSX2P1
2271	chr7	142012034	142012988	955	*	3	1.07e-35	2.53e-20	1.48e-09	1.6e-19	-0.23376	-0.171167	NA
2272	chr11	33563060	33563946	887	*	5	3.08e-41	1.62e-18	1.62e-09	1.6e-19	-0.166533	-0.113167	KIAA1549L
2273	chr1	152798912	152800168	1257	*	4	2.88e-30	2.34e-20	9.52e-08	1.63e-19	-0.168035	-0.127576	snoU13, Y_RNA, SCARNA16, SNORD112, SNORA63, U3, SNORA51, SNORA25, LCE1A, SNORA58, CKS1B, SCARNA20, SNORA67, U6, SNORA70, SNORA77, SNORA26, SNORA72, U8, SNORA31, SNORA42, SNORA40, SCARNA4, SNORD64, ACA64, SNORD78, snoU109, SNORD60, SNORD116
2274	chr2	237067469	237068750	1282	*	5	3.67e-35	1.38e-19	5.81e-08	1.63e-19	0.267708	0.127706	SNORD39
2275	chr14	26674046	26674563	518	*	6	3.93e-37	1.82e-18	2.24e-08	1.66e-19	0.306193	0.155579	SNORA79
2276	chr20	10492319	10492394	76	*	2	2.22e-44	4.96e-20	6.69e-12	1.68e-19	-0.178471	-0.138422	SLX4IP
2277	chr1	3354412	3354467	56	*	3	1.85e-36	2.04e-20	5.85e-09	1.73e-19	-0.166013	-0.136092	PRDM16, snoU13, Y_RNA, SNORA51, SNORA70, snoU109, SNORD60
2278	chr19	42133416	42134620	1205	*	5	6e-29	1.23e-20	4.75e-07	1.77e-19	-0.152378	-0.11042	CEACAM4
2279	chr13	113274482	113274535	54	*	3	2.04e-36	2.44e-20	1.79e-09	1.8e-19	-0.233223	-0.206172	SNORD36
2280	chr13	113968514	113968658	145	*	3	7.32e-39	1.35e-19	5.31e-10	1.82e-19	-0.180593	-0.141722	SNORD36, LAMP1
2281	chr9	1045050	1046103	1054	*	4	2.22e-34	2.1e-20	1.98e-07	1.84e-19	0.261499	0.220603	NA
2282	chr6	169689773	169689939	167	*	3	2.19e-39	1.49e-19	5.43e-10	1.9e-19	-0.308455	-0.199126	NA
2283	chr10	3509710	3509758	49	*	2	2.62e-43	4.7e-20	5.33e-11	1.9e-19	-0.226834	-0.20856	NA
2284	chr8	138493473	138493933	461	*	2	1.95e-45	6.46e-20	3.21e-12	1.94e-19	-0.25792	-0.220361	NA
2285	chr2	176976802	176978289	1488	*	7	7.87e-35	1.92e-19	1.67e-06	1.98e-19	0.205488	0.142803	HOXD10, SNORA4, SNORD11, SNORD51, SNORA41, SCARNA6, SNORD39, SNORA75, ACA59, SNORA48, SNORA43, SNORA1, Vault
2286	chr11	102496104	102496501	398	*	4	5.13e-39	8.66e-18	4.8e-09	2.03e-19	-0.231035	-0.154258	RP11-817J15.2
2287	chr18	32847251	32848016	766	*	5	2.05e-31	6.92e-21	5.22e-07	2.06e-19	0.224121	0.144365	SNORD23, ZSCAN30
2288	chr2	130000478	130001008	531	*	2	2.05e-40	5.18e-20	6.47e-11	2.1e-19	-0.206635	-0.202125	SNORA12, SNORA74, snosnR60_Z15, snR65, 5S_rRNA, SNORA4, SNORD11, SNORD51, SNORA41, SCARNA6, SNORD39, SNORA75, ACA59, AC079586.1, SNORA48, SNORD56, SNORA43, SNORA1, Vault
2289	chr7	65969653	65970924	1272	*	5	1.01e-35	1.59e-19	1.47e-08	2.12e-19	-0.159687	-0.111368	GS1-124K5.9
2290	chr3	97982397	97983540	1144	*	3	1.63e-31	6.83e-20	1.82e-10	2.16e-19	-0.177106	-0.147652	U7, SNORD77, RP11-325B23.2, OR5H6, SNORA33, SNORA81, SNORD66, SNORD2, SNORD5, SNORD63, SNORA24, Metazoa_SRP, SNORA18
2291	chr2	220312021	220313972	1952	*	8	4.88e-25	4.26e-20	5.33e-06	2.22e-19	0.227294	0.12384	SPEG, SCARNA6, SNORD39, SNORA75, SNORA48
2292	chr20	41984014	41984270	257	*	2	6.89e-44	6.2e-20	1.27e-11	2.22e-19	-0.306711	-0.288709	NA
2293	chr9	138452724	138453863	1140	*	4	2.89e-29	5.34e-19	5.38e-09	2.26e-19	-0.192868	-0.137426	PAEP
2294	chr10	128994297	128995192	896	*	8	3.35e-28	2.46e-19	2.68e-07	2.26e-19	0.189153	0.123373	DOCK1, FAM196A
2295	chr15	96888959	96891026	2068	*	9	2.57e-27	4.57e-18	3.14e-08	2.26e-19	0.262179	0.10944	NA
2296	chr11	133913342	133914047	706	*	3	3.29e-37	7.54e-20	1.72e-09	2.29e-19	-0.158025	-0.13189	RP11-713P17.3
2297	chr17	48648690	48649999	1310	*	6	1.87e-33	1.17e-16	3.58e-07	2.29e-19	-0.174004	-0.100472	SNORA69, CACNA1G
2298	chr1	147775496	147775609	114	*	3	2.16e-37	4.96e-20	3.45e-10	2.31e-19	0.178168	0.122999	snoU13, Y_RNA, SCARNA16, SNORD112, SNORA63, SNORA2, U3, SNORA51, SNORA25, SNORA58, CKS1B, SCARNA20, SNORA67, U6, SNORA70, SNORA77, SNORA26, SNORA72, U8, SNORA31, SNORA42, SNORA40, SCARNA4, SNORD64, ACA64, SNORD78, snoU109, SNORD60, SNORD116
2299	chr19	9517604	9518095	492	*	4	6.63e-36	4.01e-20	1.5e-08	2.4e-19	0.199375	0.153706	NA
2300	chr1	1857514	1858286	773	*	4	5.07e-41	3.09e-18	1.81e-08	2.42e-19	-0.190787	-0.139185	snoU13, Y_RNA, C1orf222
2301	chr10	101541451	101542983	1533	*	6	7.93e-28	7.95e-20	6.83e-06	2.43e-19	-0.151346	-0.101829	ABCC2, SNORA17
2302	chr7	48068728	48069745	1018	*	3	8.75e-45	9.77e-18	6.99e-11	2.46e-19	-0.255487	-0.147233	SNORA22, SNORA15
2303	chr19	49935823	49937176	1354	*	7	7.94e-30	1.96e-19	1.09e-07	2.51e-19	0.256931	0.134266	SLC17A7
2304	chr1	36786285	36788436	2152	*	9	3.05e-19	1.91e-20	1.94e-05	2.55e-19	0.225927	0.115613	snoU13, Y_RNA, SCARNA16, SCARNA21, U1, SCARNA17, SCARNA18, SCARNA24, SNORD112, SNORA62, SH3D21, SNORA63, SNORD46, SNORA2, SNORD81, U3, SNORA51, SNORA25, SCARNA20, SNORA67, U6, SNORA70, SNORA77, SNORA26, U8, SCARNA11, EVA1B, SNORA31, SNORA42, SNORA40, SNORD64, ACA64, snoU109, SNORD60
2305	chr1	17633195	17634716	1522	*	7	1.13e-25	2.97e-21	1.45e-05	2.59e-19	-0.225832	-0.113201	snoU13, Y_RNA, SCARNA16, SCARNA21, U1, PADI4, SNORD112, SNORA62, SNORA63, SNORA2, U3, SNORA51, SCARNA20, SNORA67, U6, SNORA70, SNORA77, SNORA26, U8, SCARNA11, SNORA31, SNORA42, SNORA40, ACA64, snoU109, SNORD60
2306	chr11	733141	733406	266	*	3	3.26e-36	2.58e-20	1.77e-08	2.66e-19	-0.17507	-0.169229	NA
2307	chr13	79161011	79161619	609	*	3	2.83e-33	2.53e-20	4.28e-08	2.86e-19	0.260288	0.229672	SNORD36, RNF219-AS1
2308	chr20	61754869	61756016	1148	*	4	1.5e-45	2.08e-17	2.92e-12	3.08e-19	-0.210702	-0.135179	NA
2309	chr22	25678262	25679323	1062	*	4	6e-45	2.45e-17	1.28e-10	3.26e-19	0.324322	0.174039	RP3-462D8.2
2310	chr11	134281391	134282404	1014	*	5	1.53e-43	2.76e-16	1.73e-09	3.27e-19	0.309693	0.152426	B3GAT1
2311	chr15	97490760	97491433	674	*	5	3.37e-45	2.55e-15	3e-10	3.32e-19	0.238563	0.120367	NA
2312	chr20	3073301	3074231	931	*	4	1e-73	8.05e-16	6.65e-16	3.41e-19	0.33746	0.107814	NA
2313	chr13	100007116	100008957	1842	*	6	1.08e-23	8.36e-19	2.25e-07	3.47e-19	0.218375	0.110655	SNORD36, UBAC2, MIR623
2314	chr13	111127505	111128102	598	*	5	3.32e-31	1.56e-20	9.91e-07	3.5e-19	-0.155564	-0.13138	SNORD36, COL4A2
2315	chr12	100041071	100041984	914	*	4	9.07e-33	2.42e-20	2.01e-07	3.61e-19	-0.159895	-0.116345	FAM71C, SNORA9, ANKS1B
2316	chr8	42356127	42356871	745	*	4	9.63e-41	5.8e-16	3.2e-09	3.67e-19	0.213396	0.142636	SNORA7, SLC20A2
2317	chr6	85478207	85478807	601	*	4	2.71e-32	2.85e-20	1.77e-07	3.68e-19	0.241468	0.168929	SNORA38, SNORA8, SNORD28, SNORA20
2318	chr12	98050629	98050646	18	*	2	1.89e-43	1.29e-19	4.41e-12	3.8e-19	-0.137919	-0.109061	SNORA9
2319	chr2	45396991	45398381	1391	*	7	2.85e-39	1.28e-16	6.99e-08	3.89e-19	0.264347	0.121116	SNORA73, SNORA64, SNORD75, SNORA74, snR65, 5S_rRNA, SCARNA6, SNORD39, SNORD18, SNORA36, LINC01121, SNORA75, SNORA48, SNORD56, SNORA43, SNORA1, Vault
2320	chr4	21305490	21306051	562	*	6	1.33e-34	7.24e-18	2.09e-07	3.99e-19	0.314562	0.101949	SNORD74, SNORA3, snoR442, KCNIP4, snoU2_19
2321	chr3	42742993	42744301	1309	*	6	3.51e-37	6.45e-17	2.03e-08	4.06e-19	-0.208633	-0.10922	U7, HHATL-AS1, SNORD77, SNORA33, SNORA81, SNORD5, HHATL, CCDC13, SNORD38, SNORD63, Metazoa_SRP, SNORA18
2322	chr2	236578808	236580208	1401	*	7	1.23e-43	2.27e-14	2.98e-08	4.22e-19	0.344322	0.158529	AGAP1, SNORD39
2323	chr20	3649247	3650493	1247	*	3	9.96e-29	2.67e-19	5.41e-10	4.29e-19	-0.234943	-0.189708	ADAM33
2324	chr12	66122497	66123496	1000	*	7	1.24e-35	2.29e-16	2.61e-06	4.42e-19	0.267811	0.163019	snoMe28S-Am2634
2325	chr20	21500901	21503152	2252	*	6	3.03e-31	9.02e-19	4.38e-09	4.48e-19	0.253925	0.148034	NA
2326	chr2	23886100	23886357	258	*	3	8.55e-51	4.72e-16	1.99e-13	4.51e-19	0.332975	0.177445	SNORA73, KLHL29, SNORA64, SNORA74, snR65, SCARNA6, SNORD39, SNORD18, SNORA75, SNORA48, SNORD56, SNORA43, SNORA1
2327	chr22	48945175	48946660	1486	*	4	8.87e-29	3.23e-20	9.58e-08	4.55e-19	-0.169554	-0.120088	FAM19A5
2328	chr12	11653278	11653827	550	*	4	1.74e-43	7.49e-17	1.2e-09	4.64e-19	0.328508	0.205026	PRB2, snoMe28S-Am2634
2329	chr5	38403622	38403957	336	*	3	7.89e-36	5.9e-20	1.65e-08	4.77e-19	-0.239903	-0.190449	EGFLAM, SNORA27, SNORA68, RPS23P5, SNORA57, SNORA76, 7SK, SNORD45
2330	chr8	130799007	130799851	845	*	3	3.37e-34	7.85e-20	5.18e-09	4.81e-19	-0.235728	-0.186095	GSDMC
2331	chr7	175423	176739	1317	*	4	4.81e-26	6.23e-19	4.4e-08	4.89e-19	-0.17646	-0.133035	AC093627.11
2332	chr7	42533001	42533414	414	*	5	1.16e-33	2.03e-18	2.75e-07	5e-19	0.206873	0.132319	SNORA22, SNORA15
2333	chr5	174870895	174872035	1141	*	8	3.15e-39	8.67e-16	1.88e-07	5.02e-19	0.238486	0.109783	DRD1, SNORD95
2334	chr7	127743667	127744553	887	*	5	1.21e-45	9.11e-14	5.88e-10	5.06e-19	0.22601	0.105767	NA
2335	chr16	81731249	81732038	790	*	3	1.05e-33	6.45e-20	4.8e-09	5.16e-19	0.146168	0.117094	CMIP
2336	chr5	145724352	145725913	1562	*	8	1.23e-31	2.16e-17	4.02e-07	5.21e-19	0.22707	0.105555	SNORA68, SNORA57, SNORD45, CTC-359M8.1, SNORD95
2337	chr19	38345819	38346511	693	*	3	2.15e-42	8.36e-19	3.88e-11	5.27e-19	0.335306	0.195627	AC016582.2
2338	chr16	65610659	65611542	884	*	3	4.76e-36	1.1e-19	9.63e-10	5.28e-19	-0.186514	-0.144605	SNORD111, SNORD33
2339	chr1	108022767	108023482	716	*	6	1.13e-32	6.33e-19	2.97e-06	5.3e-19	0.217925	0.135584	snoU13, Y_RNA, SCARNA16, U1, SNORD112, SNORA63, SNORD46, SNORA2, SNORD81, U3, SNORA51, NTNG1, SNORA25, SNORA58, CKS1B, SCARNA20, SNORA67, U6, SNORA70, SNORA77, SNORA26, SNORA72, U8, SCARNA11, SNORA31, SNORA42, SNORA40, SNORD64, ACA64, SNORD78, snoU109, SNORD60, SNORD116
2340	chr17	32645748	32646156	409	*	3	1.25e-43	6.94e-18	5.35e-11	5.62e-19	-0.187028	-0.150073	SNORA69, CCL8
2341	chr2	123418722	123419093	372	*	5	8.05e-45	2.19e-11	1.01e-10	5.64e-19	0.256678	0.139221	SNORA12, SNORA74, snR65, 5S_rRNA, SNORA4, SNORD11, SNORD51, SNORA41, SCARNA6, SNORD39, SNORA75, ACA59, SNORA48, SNORD56, SNORA43, SNORA1, Vault
2342	chr1	152196106	152196674	569	*	3	3.07e-46	6.53e-15	1.9e-11	5.68e-19	-0.247357	-0.14847	snoU13, Y_RNA, SCARNA16, SNORD112, SNORA63, U3, SNORA51, SNORA25, FLG-AS1, SNORA58, CKS1B, SCARNA20, SNORA67, U6, SNORA70, SNORA77, SNORA26, SNORA72, U8, SNORA31, SNORA42, SNORA40, HRNR, SCARNA4, SNORD64, ACA64, SNORD78, snoU109, SNORD60, SNORD116
2343	chr1	207626214	207626535	322	*	4	9.6e-35	3.22e-20	3.98e-07	5.85e-19	-0.151741	-0.117821	snoU13, Y_RNA, SNORD112, U3, SNORA51, SNORA25, SNORA70, SNORA26, SNORA72, U8, SNORD116
2344	chr6	71012391	71013139	749	*	5	4.01e-29	1.82e-20	5.64e-06	6.13e-19	-0.155047	-0.123255	SNORA38, SNORA8, SCARNA15, SNORD28, COL9A1, SNORA20
2345	chr1	200860534	200861597	1064	*	3	5.96e-57	1.15e-14	2.6e-12	6.25e-19	-0.359088	-0.215601	snoU13, Y_RNA, SNORD112, U3, SNORA51, SNORA25, SCARNA20, U6, C1orf106, SNORA70, SNORA77, SNORA26, SNORA72, U8, SNORD60, SNORD116
2346	chr2	71114785	71116765	1981	*	13	2.71e-22	6.18e-18	1.09e-06	6.56e-19	0.230877	0.102745	SNORA73, SNORA64, SNORD75, SNORA12, SNORA74, LINC01143, SNORA19, snR65, 5S_rRNA, SNORA4, SNORD11, SNORA41, SCARNA6, SNORD39, SNORD18, SNORA36, SNORA75, ACA59, SNORA48, SNORD56, SNORA43, SNORA1, Vault
2347	chr7	1403628	1403856	229	*	3	9.1e-37	1.61e-19	4.18e-10	6.63e-19	-0.209669	-0.189622	NA
2348	chr12	132837412	132837679	268	*	3	2.67e-38	2.91e-19	4.27e-10	6.67e-19	-0.199001	-0.157104	GALNT9
2349	chr16	86337418	86337823	406	*	6	4.65e-33	2.28e-18	2.4e-07	6.72e-19	0.183927	0.132001	NA
2350	chr11	129613547	129613766	220	*	3	1.54e-37	3.58e-19	3.26e-10	6.85e-19	-0.202446	-0.135174	NA
2351	chr11	1047559	1048615	1057	*	5	7.23e-23	2.39e-20	1.61e-06	6.85e-19	-0.118435	-0.100135	NA
2352	chr16	84828558	84829007	450	*	5	1.16e-29	1.53e-20	5.43e-06	7.45e-19	0.217396	0.131755	NA
2353	chr5	80689492	80690458	967	*	6	1.05e-35	6.77e-19	6.8e-08	7.45e-19	0.237913	0.141564	snoZ6, SNORA27, SNORA68, RPS23P5, SNORA57, 7SK, ACOT12, SNORD45
2354	chr22	30592296	30592435	140	*	2	7.12e-41	1.87e-19	1.21e-10	7.5e-19	-0.177514	-0.151085	RP3-438O4.4
2355	chr12	114851913	114852856	944	*	6	5.78e-31	7.35e-20	4.16e-08	7.54e-19	0.331847	0.116343	SNORA9
2356	chr8	59185164	59185425	262	*	2	5.55e-44	3.16e-19	2.31e-12	7.57e-19	-0.29266	-0.221975	SNORA7, SNORA32
2357	chr3	121902497	121903644	1148	*	9	2.75e-35	2.83e-17	3.3e-06	7.65e-19	0.220418	0.118067	CASR, SNORA33, SNORA81, SNORD66, SNORD2, SNORD5, SNORD63, SNORD61, SNORA24, Metazoa_SRP, SNORA18, U4
2358	chr11	8052536	8053420	885	*	4	3.52e-33	3.03e-18	1.58e-09	7.79e-19	-0.183963	-0.112808	LSP1, TUB
2359	chr8	143960794	143961341	548	*	5	6.62e-30	2.16e-20	2.41e-06	8.06e-19	-0.161697	-0.124292	GML, CYP11B1
2360	chr17	29717946	29719431	1486	*	10	6.92e-31	2.03e-19	1.98e-05	8.11e-19	0.246246	0.108601	SNORA69, RAB11FIP4
2361	chr10	102905079	102906949	1871	*	9	6.58e-29	6.39e-20	2.41e-05	8.2e-19	0.214726	0.111168	SNORA17
2362	chr4	82135987	82136940	954	*	5	6.26e-35	7.85e-19	1.55e-07	8.29e-19	0.280239	0.157494	SNORD74, SNORA3, SNORD50, snoR442, SNORA11, PRKG2, SNORD42, snoU2_19, SNORD65
2363	chr7	73392697	73393148	452	*	4	1.5e-33	1.29e-19	5.97e-08	8.57e-19	-0.17541	-0.149139	NA
2364	chr2	242742855	242743958	1104	*	6	9.33e-28	1.13e-20	3.22e-05	8.62e-19	0.220835	0.179293	GAL3ST2
2365	chr6	1180377	1180553	177	*	3	1.05e-33	8.6e-20	2.82e-08	8.78e-19	-0.211768	-0.184026	NA
2366	chr14	43531704	43531719	16	*	2	4.66e-41	2.54e-19	2.7e-11	8.97e-19	-0.170666	-0.127101	SNORA79
2367	chr8	12237626	12237900	275	*	3	3.94e-43	1.11e-15	4.24e-11	8.99e-19	-0.153675	-0.106333	FAM66A, SNORA7, RP11-351I21.6
2368	chr2	16804409	16804749	341	*	3	1.81e-34	1.08e-19	1.45e-08	9.15e-19	-0.207097	-0.140832	SNORA73, SNORA64, SNORA74, snR65, SNORD18, FAM49A, SNORA75, SNORA48, SNORD56, SNORA43
2369	chr4	85422265	85423132	868	*	6	1.64e-38	2.17e-16	1.97e-08	9.44e-19	0.184595	0.115728	SNORD74, SNORD50, SNORA11, snoU2_19, SNORD65
2370	chr3	181413133	181414848	1716	*	9	1.56e-30	8.29e-18	2.63e-05	9.45e-19	0.177783	0.113312	SOX2-OT, SNORA81, SNORD66, SNORD2, U4
2371	chr3	97753623	97754720	1098	*	3	4.3e-26	8.75e-20	5.52e-08	9.49e-19	-0.165793	-0.15167	U7, SNORD77, SNORA33, SNORA81, SNORD66, SNORD2, SNORD5, SNORD63, GABRR3, SNORA24, Metazoa_SRP, SNORA18
2372	chr2	218465569	218466469	901	*	4	1.12e-42	1.18e-17	9.03e-10	9.5e-19	-0.236827	-0.118855	SCARNA6, SNORD39, SNORA75, SNORA48, DIRC3
2373	chr1	35395541	35396310	770	*	4	3.45e-36	4.55e-18	5.57e-08	9.61e-19	0.247418	0.184687	snoU13, Y_RNA, SCARNA16, SCARNA21, U1, SCARNA17, SCARNA18, SCARNA24, SNORD112, SNORA62, SNORA63, SNORD46, SNORA2, SNORD81, U3, SNORA51, SNORA25, SCARNA20, SNORA67, U6, SNORA70, SNORA77, SNORA26, U8, SCARNA11, SNORA31, SNORA42, SNORA40, SNORD64, ACA64, snoU109, SNORD60
2374	chr20	62383275	62384963	1689	*	5	1.94e-28	2.43e-19	1.33e-07	9.62e-19	-0.205543	-0.110642	ZBTB46
2375	chr1	152552175	152553096	922	*	3	8e-33	1.1e-19	1.71e-08	9.62e-19	-0.174817	-0.145358	snoU13, Y_RNA, SCARNA16, SNORD112, SNORA63, U3, SNORA51, SNORA25, SNORA58, CKS1B, SCARNA20, SNORA67, U6, SNORA70, SNORA77, SNORA26, SNORA72, U8, SNORA31, SNORA42, SNORA40, LCE3D, SCARNA4, SNORD64, ACA64, SNORD78, snoU109, SNORD60, SNORD116
2376	chr1	153320414	153322488	2075	*	5	3.58e-30	1.49e-19	2.17e-08	9.63e-19	-0.210372	-0.128471	snoU13, Y_RNA, SCARNA16, SNORD112, SNORA63, U3, SNORA51, SNORA25, SNORA58, CKS1B, SCARNA20, SNORA67, U6, SNORA70, SNORA77, SNORA26, SNORA72, U8, SNORA31, SNORA42, SNORA40, PGLYRP4, SCARNA4, SNORD64, ACA64, SNORD78, snoU109, SNORD60, SNORD116
2377	chr5	137224213	137225509	1297	*	10	1.05e-35	6.83e-17	3.14e-06	9.69e-19	0.275046	0.100479	PKD2L2, SNORA27, SNORA68, SNORA57, 7SK, RP11-381K20.2, SNORD45, SNORD95
2378	chr13	114780772	114780992	221	*	4	1.03e-34	6.36e-20	3.81e-07	9.91e-19	-0.201369	-0.160924	SNORD36, RASA3
2379	chr16	31830668	31831526	859	*	5	1.51e-40	7.83e-18	1.08e-10	1.02e-18	0.296614	0.109575	NA
2380	chr2	10152012	10153777	1766	*	3	1.4e-26	1.34e-19	5.59e-09	1.03e-18	-0.155222	-0.134792	SNORA73, SNORA64, snR65, SNORA75, SNORA48, SNORD56, SNORA43
2381	chr13	30079047	30079782	736	*	6	5.53e-37	1.06e-15	1.39e-07	1.04e-18	-0.18281	-0.101121	SNORD36, SNORA16, SNORD37
2382	chr3	108190095	108191083	989	*	2	1.07e-41	8.95e-19	2.4e-13	1.06e-18	-0.302604	-0.213559	U7, SNORA33, SNORA81, SNORD66, SNORD2, SNORD5, SNORD63, SNORD61, MYH15, SNORA24, Metazoa_SRP, SNORA18
2383	chr20	61040825	61041765	941	*	6	2.47e-37	3.98e-17	1.4e-08	1.07e-18	-0.175594	-0.102642	GATA5
2384	chr10	119000215	119001590	1376	*	9	2.71e-34	2.4e-18	1.72e-06	1.07e-18	0.281234	0.133424	SLC18A2, RP11-501J20.5
2385	chr2	73147030	73148229	1200	*	5	3.58e-45	1.55e-17	2.3e-12	1.1e-18	0.343251	0.14493	SNORA73, SNORA64, SNORD75, SNORA12, SNORA74, EMX1, SNORA19, snR65, 5S_rRNA, SNORA4, SNORD11, SNORA41, SCARNA6, SNORD39, SNORD18, SNORA36, SNORA75, ACA59, SNORA48, SNORD56, SNORA43, SNORA1, Vault
2386	chr1	228528913	228528979	67	*	2	3.24e-40	2.79e-19	1.41e-10	1.11e-18	-0.216634	-0.177056	snoU13, Y_RNA, SNORD112, SNORA51, SNORA25, OBSCN, U8
2387	chr19	45888783	45889464	682	*	3	2.97e-33	1.07e-19	5.18e-08	1.14e-18	0.386492	0.28065	PPP1R13L
2388	chr6	29012269	29014046	1778	*	4	4.82e-28	9.3e-20	2.38e-07	1.14e-18	-0.165545	-0.125589	OR2W1, SNORA20
2389	chr10	35928558	35929920	1363	*	6	1.91e-38	7.5e-12	2.23e-07	1.17e-18	0.267388	0.12408	FZD8
2390	chr2	200334001	200335874	1874	*	12	2.44e-28	1.03e-20	0.000672844	1.18e-18	0.201401	0.131107	SATB2-AS1, SNORD11, SNORD51, SNORA41, SCARNA6, SNORD39, SNORA75, SNORA48, SATB2, SNORA1, Vault
2391	chr8	37654675	37656246	1572	*	7	5.3e-37	1.95e-15	1.94e-07	1.18e-18	0.235725	0.101147	GPR124, SNORA7
2392	chr13	110992996	110993558	563	*	4	6.94e-30	5.33e-20	9.35e-07	1.21e-18	0.159077	0.149803	SNORD36, COL4A2
2393	chr10	135020656	135021100	445	*	5	4.12e-31	8.13e-20	2.93e-06	1.21e-18	-0.14992	-0.134083	KNDC1
2394	chr16	87682036	87683014	979	*	6	3.99e-31	3.43e-19	3.44e-07	1.23e-18	-0.177642	-0.123254	JPH3
2395	chr20	31668448	31669392	945	*	3	2.6e-30	3.56e-17	2.96e-10	1.26e-18	-0.276093	-0.176371	BPIFB4
2396	chr17	77178665	77179999	1335	*	4	2.14e-44	4.04e-15	1.15e-11	1.3e-18	0.413774	0.231639	SNORA69, RBFOX3
2397	chr14	76604613	76605943	1331	*	5	3.15e-40	1.49e-15	6.07e-09	1.34e-18	0.231556	0.14168	SNORA46, SNORA79
2398	chr22	43342938	43343992	1055	*	4	3.43e-28	4.47e-19	2.42e-09	1.36e-18	-0.158109	-0.107172	PACSIN2
2399	chr2	101014002	101014098	97	*	2	3.07e-54	7.58e-18	5.29e-15	1.37e-18	-0.26676	-0.176225	SNORA73, SNORA64, SNORA12, SNORA74, SNORA19, snR65, 5S_rRNA, SNORA4, SNORD11, SNORA41, SCARNA6, SNORD39, SNORA75, ACA59, CHST10, SNORA48, SNORD56, SNORA43, SNORA1, Vault
2400	chr5	73937868	73939946	2079	*	4	5.63e-54	6.03e-09	5.5e-12	1.37e-18	-0.261598	-0.105755	HEXB, snoZ6, SNORA27, SNORA68, RPS23P5, SNORA57, SNORA76, 7SK, SNORD45
2401	chr1	172113506	172114068	563	*	5	3.09e-30	5e-20	1.94e-06	1.38e-18	0.175618	0.151488	snoU13, Y_RNA, SCARNA16, SNORD112, SNORA63, U3, SNORA51, SNORA25, SNORD59, SCARNA20, DNM3, SNORA67, U6, SNORA70, SNORA77, SNORA26, SNORA72, U8, SNORA31, DNM3OS, MIR199A2, SNORD78, snoU109, SNORD60, SNORD116
2402	chr4	184678574	184680264	1691	*	6	1.74e-23	3.5e-20	1.77e-05	1.41e-18	-0.177689	-0.106509	NA
2403	chr1	847816	849540	1725	*	6	1.5e-29	1.09e-18	3.25e-07	1.43e-18	-0.204243	-0.123692	RP11-54O7.16, RP11-54O7.1, Y_RNA
2404	chr5	89967277	89968232	956	*	2	1.64e-29	3.87e-19	6.93e-11	1.45e-18	-0.229547	-0.21548	GPR98, snoZ6, SNORA27, SNORA68, SNORA57, 7SK, SNORD45, SNORD95
2405	chr16	89267943	89269422	1480	*	6	2.01e-48	7.93e-15	1.96e-09	1.55e-18	0.250465	0.109941	SLC22A31
2406	chr14	36992233	36993517	1285	*	3	6.99e-34	1.94e-17	6.5e-11	1.56e-18	0.408462	0.265244	SNORA79
2407	chr11	5346163	5346249	87	*	2	1.22e-41	4.1e-19	1.67e-10	1.62e-18	-0.193013	-0.189699	LSP1, HBG2, HBE1, AC104389.28
2408	chr13	112553904	112555987	2084	*	6	2.56e-20	2.97e-15	9.1e-07	1.65e-18	-0.170299	-0.116174	SNORD36, LINC00354
2409	chr22	19709696	19711327	1632	*	10	1.62e-22	1.69e-20	0.000307846	1.65e-18	-0.192817	-0.122204	SEPT5, GP1BB
2410	chr19	6333547	6333761	215	*	5	1.54e-31	9.89e-20	2.74e-06	1.68e-18	-0.18402	-0.136282	ACER1
2411	chr1	38412519	38412818	300	*	6	5.68e-31	1.21e-17	4.52e-06	1.69e-18	0.168243	0.11412	snoU13, Y_RNA, SCARNA16, SCARNA21, U1, SCARNA17, SCARNA18, SCARNA24, SNORD112, SNORA62, SNORA63, SNORD46, SNORA2, SNORD81, U3, SNORA51, SNORA25, SCARNA20, SNORA67, U6, SNORA70, SNORA77, SNORA26, U8, SCARNA11, INPP5B, SNORA31, SNORA42, SNORA40, SNORD64, ACA64, snoU109, SNORD60
2412	chr17	61777804	61778813	1010	*	6	1.25e-35	4.02e-18	1.13e-07	1.69e-18	0.221884	0.132452	SNORA69, LIMD2
2413	chr4	151500192	151501739	1548	*	6	6.19e-26	4.45e-20	1.37e-05	1.72e-18	0.153103	0.121522	RP11-1336O20.2, LRBA, SNORD65
2414	chr1	205417436	205418410	975	*	3	1.56e-27	1.6e-19	7.32e-08	1.74e-18	-0.176134	-0.166438	snoU13, Y_RNA, SNORD112, U3, SNORA51, SNORA25, SNORA70, SNORA26, SNORA72, U8, LEMD1, MIR135B, SNORD60, SNORD116
2415	chr11	350906	351125	220	*	3	4.35e-33	1.92e-19	2.99e-08	1.77e-18	-0.147508	-0.133156	NA
2416	chr8	42552470	42553592	1123	*	3	9.18e-34	1.12e-18	3.02e-11	1.78e-18	-0.21701	-0.161368	CHRNB3, SNORA7
2417	chr19	48800072	48800655	584	*	4	4.97e-33	3.79e-19	2.05e-08	1.78e-18	-0.170614	-0.109435	CCDC114
2418	chr5	180591594	180591704	111	*	2	8.83e-41	6.06e-19	1.14e-11	1.79e-18	0.246772	0.205446	SNORD95
2419	chr1	46913532	46914672	1141	*	4	5.19e-41	4.36e-13	2.53e-11	1.8e-18	0.463748	0.195042	snoU13, Y_RNA, SCARNA16, U1, SCARNA17, SCARNA18, SCARNA24, SNORD112, SNORA62, SNORA63, SNORD46, SNORA2, SNORD81, U3, SNORA51, SNORA25, SCARNA20, SNORA67, U6, SNORA70, SNORA77, SNORA26, U8, SCARNA11, RP5-1109J22.2, SNORA31, SNORA42, SNORA40, SNORD64, ACA64, snoU109, SNORD60, SNORD116
2420	chr7	31147293	31147341	49	*	3	1.61e-37	3.15e-19	3.13e-09	1.92e-18	-0.20586	-0.156025	ADCYAP1R1, SNORA15
2421	chr17	80668611	80669878	1268	*	6	3.55e-26	1.7e-17	9.81e-07	1.93e-18	-0.204155	-0.126173	SNORA69
2422	chr14	19746900	19747134	235	*	2	8.06e-46	1.01e-18	2.17e-12	2.05e-18	-0.168341	-0.132355	RP11-496I2.4, SNORD41
2423	chr11	8060031	8060468	438	*	6	2.41e-31	7.79e-19	6.72e-07	2.12e-18	-0.179507	-0.11399	LSP1, TUB, RP11-236J17.6
2424	chr11	131410868	131411235	368	*	3	6.38e-34	3.59e-19	2.53e-09	2.12e-18	-0.216533	-0.17152	NTM
2425	chr6	7731069	7731280	212	*	2	1.54e-42	1e-18	2.75e-12	2.15e-18	-0.242195	-0.206204	BMP6, SNORA20
2426	chr6	165722651	165723796	1146	*	5	1.52e-39	5.91e-15	5.38e-08	2.16e-18	0.241578	0.114119	C6orf118
2427	chr1	6445804	6446787	984	*	6	1.53e-32	2.02e-18	5.16e-07	2.26e-18	-0.17685	-0.128249	snoU13, Y_RNA, SNORD112, SNORA62, U3, SNORA51, SNORA70, SNORA26, U8, ACOT7, SNORA31, SNORA42, snoU109, SNORD60
2428	chr3	189348936	189349323	388	*	6	1.36e-30	1.41e-19	2.45e-07	2.32e-18	-0.171009	-0.115956	TP63, U4
2429	chr4	3768078	3769810	1733	*	10	4.33e-28	4.28e-16	9.33e-06	2.42e-18	0.260903	0.103046	ADRA2C, SNORA3
2430	chr19	46317840	46319398	1559	*	10	1.61e-28	2.4e-16	0.000104654	2.5e-18	0.196307	0.102901	RSPH6A, SYMPK
2431	chr1	12891355	12892187	833	*	2	1.17e-30	6.42e-19	2.11e-10	2.53e-18	-0.161006	-0.145202	snoU13, Y_RNA, SCARNA16, SCARNA21, SNORD112, SNORA62, SNORA2, U3, SNORA51, SCARNA20, SNORA67, U6, SNORA70, SNORA77, SNORA26, U8, SCARNA11, SNORA31, SNORA42, SNORA40, ACA64, snoU109, SNORD60
2432	chr10	7574745	7574782	38	*	3	3.89e-34	2.31e-19	1.12e-07	2.55e-18	-0.174905	-0.160844	NA
2433	chr12	3414090	3414455	366	*	3	6.33e-38	3.31e-18	6.31e-10	2.57e-18	-0.284695	-0.192291	NA
2434	chr2	69099285	69100119	835	*	3	6.22e-32	3.68e-19	4.96e-09	2.59e-18	-0.161252	-0.116176	SNORA73, SNORA64, SNORD75, SNORA12, SNORA74, SNORA19, snR65, 5S_rRNA, SNORA4, SNORD11, SNORA41, SCARNA6, SNORD39, SNORD18, SNORA36, SNORA75, ACA59, SNORA48, SNORD56, SNORA43, SNORA1, Vault
2435	chr1	43250303	43250900	598	*	6	1.04e-35	8.42e-16	3e-07	2.64e-18	0.252921	0.12413	snoU13, Y_RNA, SCARNA16, U1, SCARNA17, SCARNA18, SCARNA24, SNORD112, SNORA62, SNORA63, C1orf50, SNORD46, SNORA2, SNORD81, U3, SNORA51, SNORA25, SCARNA20, SNORA67, U6, SNORA70, SNORA77, SNORA26, U8, SCARNA11, SNORA31, SNORA42, SNORA40, SNORD64, ACA64, snoU109, SNORD60, SNORD116
2436	chr3	160474222	160475336	1115	*	7	1.55e-36	1.32e-14	1.85e-06	2.68e-18	0.241292	0.122995	PPM1L, SNORA81, SNORD66, SNORD2, SNORA18, U4
2437	chr13	114103452	114104057	606	*	8	2.87e-27	1.82e-20	0.00018798	2.69e-18	-0.156677	-0.106572	SNORD36, ADPRHL1
2438	chr5	1752668	1753350	683	*	4	6.38e-36	2.45e-15	4.47e-09	2.75e-18	-0.232259	-0.147218	NA
2439	chr1	112703121	112703164	44	*	2	4.24e-39	7.81e-19	5.69e-11	2.77e-18	-0.117254	-0.107311	snoU13, Y_RNA, SCARNA16, U1, SNORD112, SNORA63, SNORD46, SNORA2, SNORD81, U3, SNORA51, SNORA25, SNORA58, CKS1B, SCARNA20, SNORA67, U6, SNORA70, SNORA77, SNORA26, SNORA72, U8, SCARNA11, SNORA31, SNORA42, SNORA40, SNORD64, ACA64, SNORD78, snoU109, SNORD60, SNORD116
2440	chr19	44203013	44203913	901	*	4	4.44e-37	2.34e-15	4.51e-08	2.86e-18	0.35282	0.200972	NA
2441	chr12	34447816	34449172	1357	*	5	1.27e-39	5.18e-14	4.43e-10	3e-18	-0.212601	-0.109008	snoMe28S-Am2634
2442	chr6	168376134	168376777	644	*	4	3.96e-33	1.73e-19	7.07e-07	3.1e-18	-0.215613	-0.125577	RP3-470B24.5
2443	chr17	75830718	75830800	83	*	2	1.68e-38	7.98e-19	2.25e-10	3.13e-18	-0.258284	-0.20627	SNORA69
2444	chr16	1991308	1991447	140	*	2	2e-40	8.88e-19	6.8e-11	3.18e-18	-0.238116	-0.21638	MSRB1
2445	chr13	43136804	43136933	130	*	3	1.38e-32	3.82e-19	3.67e-08	3.18e-18	-0.216516	-0.178178	SNORD36, TNFSF11, SNORD37
2446	chr1	40598394	40599011	618	*	6	5.54e-32	1.19e-17	1.27e-06	3.2e-18	0.196926	0.129737	snoU13, Y_RNA, SCARNA16, SCARNA21, U1, SCARNA17, SCARNA18, SCARNA24, SNORD112, SNORA62, SNORA63, RP11-115D7.3, SNORD46, SNORA2, SNORD81, U3, SNORA51, SNORA25, SCARNA20, SNORA67, U6, SNORA70, SNORA77, SNORA26, U8, SCARNA11, SNORA31, SNORA42, SNORA40, SNORD64, ACA64, snoU109, SNORD60, SNORD116
2447	chr10	50603612	50604569	958	*	6	1.89e-44	2.84e-14	3.67e-08	3.29e-18	0.316744	0.150784	SNORA71
2448	chr9	124981504	124983482	1979	*	6	5.57e-22	1.58e-19	4.46e-06	3.33e-18	0.178788	0.14621	LHX6
2449	chr10	105238606	105239205	600	*	7	3.56e-35	6.36e-11	3.21e-06	3.36e-18	-0.196654	-0.103298	SNORA17, CALHM3
2450	chr10	54531345	54532905	1561	*	5	3.67e-26	2.33e-19	1.62e-06	3.5e-18	-0.16073	-0.105706	SNORA71, MBL2
2451	chr10	93509658	93509667	10	*	2	2.69e-38	9.16e-19	2.23e-10	3.57e-18	-0.16085	-0.148541	SNORA17
2452	chr14	23840837	23842125	1289	*	4	9.84e-33	8.94e-19	8.68e-09	3.61e-18	-0.182761	-0.126946	IL25, SNORA79
2453	chr6	107193903	107194754	852	*	3	5.3e-35	6e-18	1.94e-09	3.75e-18	-0.231988	-0.178075	SNORA38, SNORA8, SNORD28, RP1-60O19.1, SNORA20
2454	chr21	34542436	34543584	1149	*	4	4.09e-34	1.33e-18	1.9e-09	3.89e-18	-0.211002	-0.12142	C21orf54
2455	chr15	29407792	29408145	354	*	4	5.68e-31	1.98e-19	1.17e-06	3.9e-18	0.220413	0.176965	APBA2
2456	chr1	153122203	153122527	325	*	2	2.99e-44	2.9e-18	7.97e-13	3.9e-18	-0.191178	-0.157665	snoU13, Y_RNA, SCARNA16, SNORD112, SNORA63, U3, SNORA51, SNORA25, SNORA58, CKS1B, SCARNA20, SNORA67, U6, SNORA70, SNORA77, SNORA26, SNORA72, U8, SNORA31, SNORA42, SNORA40, SPRR2G, SCARNA4, SNORD64, ACA64, SNORD78, snoU109, SNORD60, SNORD116
2457	chr1	152538380	152538888	509	*	4	1.37e-34	2.07e-18	3.93e-09	3.93e-18	-0.221835	-0.146991	snoU13, Y_RNA, SCARNA16, SNORD112, SNORA63, U3, SNORA51, SNORA25, SNORA58, CKS1B, SCARNA20, SNORA67, U6, SNORA70, SNORA77, SNORA26, SNORA72, U8, SNORA31, SNORA42, SNORA40, LCE3E, SCARNA4, SNORD64, ACA64, SNORD78, snoU109, SNORD60, SNORD116
2458	chr20	865780	866087	308	*	5	2.79e-34	7.32e-17	4.71e-09	3.93e-18	0.200985	0.103796	ANGPT4
2459	chr5	35938675	35940037	1363	*	5	1.53e-26	3.69e-18	6.6e-08	4.02e-18	-0.178742	-0.121225	RP11-79C6.3, SNORA27, SNORA68, RPS23P5, CAPSL, SNORA57, SNORA76, 7SK, SNORD45
2460	chr13	23898364	23898864	501	*	3	3.89e-34	1.18e-18	1.77e-09	4.03e-18	-0.188322	-0.151205	SNORD36, SGCG, SNORA16, SNORD37
2461	chr1	162838649	162838907	259	*	4	3.16e-35	1.32e-15	1.03e-08	4.22e-18	-0.149647	-0.105583	snoU13, Y_RNA, SCARNA16, SNORD112, SNORA63, U3, SNORA51, SNORA25, SNORD59, SCARNA20, SNORA67, U6, SNORA70, SNORA77, SNORA26, SNORA72, U8, SNORA31, SNORA40, SNORD78, snoU109, SNORD60, SNORD116
2462	chr6	168628407	168629370	964	*	6	1.16e-32	3.66e-15	7.95e-07	4.23e-18	-0.157722	-0.113698	NA
2463	chr19	23299649	23300243	595	*	5	2.92e-30	3.62e-19	3.33e-07	4.24e-18	0.158962	0.108201	ZNF730
2464	chr8	11537909	11539405	1497	*	6	4.73e-28	2.64e-19	8.87e-06	4.25e-18	0.232395	0.143308	GATA4, SNORA7
2465	chr12	131455513	131456574	1062	*	4	1.84e-28	2.78e-19	8.15e-07	4.27e-18	-0.139182	-0.121688	GPR133
2466	chr20	44662890	44664422	1533	*	4	3.79e-36	1.97e-13	5.54e-11	4.28e-18	-0.242572	-0.13405	SLC12A5
2467	chr22	39852281	39853885	1605	*	5	3.97e-33	7.06e-10	7.99e-09	4.29e-18	0.225891	0.109399	MGAT3
2468	chr5	76928406	76929064	659	*	4	6.06e-40	5.19e-16	3.95e-09	4.3e-18	0.180107	0.116457	snoZ6, SNORA27, SNORA68, RPS23P5, SNORA57, 7SK, OTP, SNORD45
2469	chr11	7819812	7819960	149	*	3	6.86e-33	7.02e-19	4.64e-09	4.35e-18	-0.154809	-0.138348	LSP1, RP11-35J10.5, RP11-494M8.4
2470	chr7	4805943	4807556	1614	*	8	1.5e-25	1.38e-19	2.98e-05	4.46e-18	0.167926	0.111169	FOXK1
2471	chr15	25093244	25094139	896	*	5	1.53e-38	5.15e-15	7.75e-09	4.46e-18	0.181404	0.106324	SNRPN
2472	chr3	119528300	119529290	991	*	6	5.7e-31	8.76e-18	6.98e-06	4.62e-18	0.184432	0.128123	NR1I2, SNORA33, SNORA81, SNORD66, SNORD2, SNORD5, SNORD63, SNORD61, SNORA24, Metazoa_SRP, SNORA18, U4
2473	chr11	78672632	78673290	659	*	5	4.09e-29	1.63e-19	4.08e-06	4.62e-18	0.294327	0.158633	TENM4
2474	chr21	36419478	36420164	687	*	3	4.39e-30	4.57e-19	1.01e-07	4.79e-18	-0.149468	-0.134704	RUNX1
2475	chr12	46005007	46005115	109	*	2	9.82e-39	1.23e-18	2.91e-10	4.8e-18	0.215355	0.193096	snoMe28S-Am2634
2476	chr19	13951168	13951845	678	*	3	2.15e-31	5.4e-19	4.37e-08	4.88e-18	-0.252718	-0.186245	NA
2477	chr1	63795279	63795970	692	*	7	1.28e-32	1.21e-17	3.57e-07	4.91e-18	0.246177	0.149952	snoU13, Y_RNA, SCARNA16, U1, SCARNA18, SCARNA24, SNORD112, SNORA62, SNORA63, SNORD46, SNORA2, SNORD81, U3, SNORA51, SNORA25, SNORA58, CKS1B, SCARNA20, SNORA67, U6, SNORA70, SNORA77, SNORA26, U8, SCARNA11, SNORA31, SNORA42, SNORA40, SNORD64, ACA64, SNORD78, snoU109, SNORD60, SNORD116
2478	chr16	51167855	51169437	1583	*	5	6.96e-31	1.08e-18	1.11e-07	4.97e-18	0.212209	0.11766	SNORD111, SNORD33
2479	chr7	3214289	3215543	1255	*	4	8.55e-33	3.03e-16	1.47e-10	5.08e-18	-0.248035	-0.144354	NA
2480	chr4	3478064	3478348	285	*	3	1.86e-31	4.71e-19	1.31e-07	5.09e-18	-0.175466	-0.144847	DOK7, SNORA3
2481	chr16	2233798	2235025	1228	*	4	4.09e-26	9.86e-18	4.03e-08	5.11e-18	-0.169169	-0.113764	CASKIN1
2482	chr5	178450506	178451176	671	*	7	5.51e-29	1.48e-19	5.83e-07	5.17e-18	0.238825	0.136395	ZNF879, SNORD95
2483	chr11	2193041	2193742	702	*	5	7.81e-36	2.21e-18	4.77e-09	5.18e-18	-0.229679	-0.150058	LSP1, TH
2484	chr6	27550691	27550747	57	*	2	2.43e-38	1.59e-18	4.62e-11	5.25e-18	0.222908	0.219941	SNORA20
2485	chr3	8693706	8693859	154	*	4	7.26e-30	2.62e-19	9.35e-07	5.41e-18	-0.172014	-0.1612	SSUH2, SNORD38
2486	chr19	51537331	51538653	1323	*	5	3.68e-28	1.16e-18	2.89e-06	5.44e-18	-0.162328	-0.134413	CTC-518B2.9, KLK12
2487	chr11	57414401	57414908	508	*	5	7.94e-38	3e-14	3.42e-10	5.53e-18	0.287043	0.143973	AP000662.4, YPEL4, SNORD43
2488	chr5	140621344	140621754	411	*	4	2.44e-34	6.31e-18	3.83e-09	5.71e-18	0.317356	0.151273	PCDHB19P, SNORA68, SNORA57, 7SK, SNORD45, SNORD95
2489	chr12	126019866	126020727	862	*	2	6.21e-28	1.46e-18	3.41e-10	5.73e-18	-0.238817	-0.220831	TMEM132B
2490	chr12	31078790	31080052	1263	*	6	2.45e-45	3.34e-12	4.93e-11	5.77e-18	0.305452	0.109491	TSPAN11, snoMe28S-Am2634
2491	chr12	6054731	6056642	1912	*	4	2.12e-25	3.03e-15	2.13e-09	6e-18	-0.276236	-0.151811	ANO2
2492	chr15	59156878	59157857	980	*	6	3.39e-31	6.48e-18	2.19e-07	6.04e-18	0.235878	0.141573	ZNF444P1, RNF111, RP11-30K9.5
2493	chr16	4729905	4730657	753	*	4	2.86e-28	3.65e-19	6.91e-07	6.18e-18	-0.171967	-0.138979	MGRN1
2494	chr10	11825471	11826122	652	*	5	1.57e-31	1.48e-17	7.15e-07	6.25e-18	-0.188386	-0.108738	NA
2495	chr4	94124971	94125068	98	*	3	1.42e-31	6.75e-19	4.04e-08	6.33e-18	-0.176875	-0.158481	SNORD74, SNORD50, GRID2, SNORA11, snoU2_19, SNORD65
2496	chr17	38073560	38074753	1194	*	4	8.68e-31	4.07e-18	1.02e-07	6.46e-18	-0.18702	-0.135744	SNORA69, GSDMB
2497	chr20	61318160	61318513	354	*	2	1.83e-37	1.73e-18	1.79e-10	6.49e-18	-0.268686	-0.229442	NA
2498	chr1	112527540	112528161	622	*	2	6.76e-34	1.71e-18	2.98e-10	6.63e-18	-0.225241	-0.222967	snoU13, Y_RNA, SCARNA16, U1, SNORD112, SNORA63, SNORD46, SNORA2, SNORD81, U3, SNORA51, SNORA25, SNORA58, CKS1B, SCARNA20, SNORA67, U6, SNORA70, SNORA77, SNORA26, SNORA72, U8, SCARNA11, SNORA31, KCND3, SNORA42, SNORA40, SNORD64, ACA64, SNORD78, snoU109, SNORD60, SNORD116
2499	chr7	1220000	1221192	1193	*	5	3.32e-27	7.67e-19	5.2e-07	6.64e-18	-0.165647	-0.102222	NA
2500	chr7	158030585	158030726	142	*	3	2.09e-32	9.9e-19	1.26e-08	6.66e-18	-0.174618	-0.149257	PTPRN2
2501	chr5	140604406	140605042	637	*	3	1.97e-33	1.12e-18	3.73e-09	6.79e-18	0.213329	0.121237	PCDHB14, SNORA68, SNORA57, 7SK, SNORD45, SNORD95
2502	chr17	48844124	48846189	2066	*	8	5.56e-27	2e-19	1.25e-05	6.87e-18	-0.166028	-0.103182	SNORA69, LINC00483
2503	chr11	122051193	122051844	652	*	3	3.17e-32	1.99e-18	6.65e-09	7.2e-18	-0.219799	-0.13111	RP11-820L6.1
2504	chr16	69106629	69107290	662	*	2	4.51e-34	1.9e-18	2.58e-10	7.26e-18	-0.279207	-0.274364	TANGO6, SNORD111, SNORD33
2505	chr11	45731359	45733155	1797	*	5	2.76e-20	4e-16	1.05e-08	7.33e-18	-0.174326	-0.108779	SNORD43
2506	chr5	140807225	140807787	563	*	5	2.36e-32	9.22e-18	1.71e-07	7.43e-18	0.211938	0.107467	PCDHGA1, PCDHGA2, PCDHGA3, PCDHGB1, PCDHGA4, PCDHGB2, PCDHGA5, PCDHGB3, PCDHGA6, PCDHGA7, PCDHGB4, PCDHGA8, PCDHGA9, PCDHGB6, PCDHGA10, PCDHGB7, PCDHGA11, PCDHGB8P, SNORA68, SNORA57, 7SK, SNORD45, SNORD95
2507	chr3	58572520	58572894	375	*	3	2.07e-33	9.95e-19	1.39e-08	7.48e-18	0.172534	0.15252	U7, SNORD77, SNORA33, SNORA81, SNORD66, SNORD2, SNORD5, SNORD38, SNORD63, FAM107A, Metazoa_SRP, SNORA18
2508	chr6	41254433	41254997	565	*	5	2.83e-30	7.77e-19	9.66e-07	7.7e-18	-0.198861	-0.132295	SNORA38, SNORA8, TREM1, SNORA20
2509	chr2	106959205	106959878	674	*	8	6.49e-27	4.11e-20	0.000219326	7.89e-18	-0.137412	-0.104295	SNORA73, SNORA64, SNORA12, SNORA74, SNORA19, snR65, 5S_rRNA, SNORA4, SNORD11, SNORD51, SNORA41, SCARNA6, SNORD39, SNORA75, ACA59, SNORA48, SNORD56, SNORA43, SNORA1, Vault
2510	chr5	1113320	1113624	305	*	3	7.15e-37	9.86e-19	4.33e-08	7.96e-18	-0.172391	-0.139489	NA
2511	chr1	159409207	159410002	796	*	3	9.19e-38	6.27e-18	1.61e-10	8.06e-18	-0.228042	-0.145295	snoU13, Y_RNA, SCARNA16, SNORD112, SNORA63, U3, SNORA51, SNORA25, SNORD59, OR10J1, SCARNA20, SNORA67, U6, SNORA70, SNORA77, SNORA26, SNORA72, U8, SNORA31, SNORA40, RP11-550P17.5, SNORD64, ACA64, SNORD78, snoU109, SNORD60, SNORD116
2512	chr8	37797632	37797828	197	*	5	6.68e-30	1.71e-18	1.04e-06	8.15e-18	-0.175301	-0.105827	SNORA7, GOT1L1
2513	chr1	158575177	158575773	597	*	2	2.59e-42	2.49e-18	6.08e-11	8.21e-18	-0.254311	-0.225572	snoU13, Y_RNA, SCARNA16, SNORD112, SNORA63, U3, SNORA51, SNORA25, SNORD59, SCARNA20, SNORA67, U6, SNORA70, SNORA77, SNORA26, SNORA72, U8, SNORA31, SNORA40, SNORD64, ACA64, SNORD78, snoU109, SNORD60, SNORD116
2514	chr8	23559839	23560590	752	*	5	9.65e-32	1.49e-18	1.3e-08	8.47e-18	0.29658	0.180357	SNORA7, NKX2-6
2515	chr9	19932580	19932609	30	*	2	6.75e-37	2.23e-18	3.44e-10	8.61e-18	-0.174272	-0.146572	SNORD27
2516	chr1	12203571	12204096	526	*	3	5.52e-34	1.86e-18	1.54e-09	8.69e-18	-0.132913	-0.118148	snoU13, Y_RNA, SCARNA16, TNFRSF8, SCARNA21, SNORD112, SNORA62, SNORA2, U3, SNORA51, SCARNA20, SNORA67, U6, SNORA70, SNORA77, SNORA26, U8, SCARNA11, SNORA31, SNORA42, SNORA40, snoU109, SNORD60
2517	chr2	235934945	235936477	1533	*	6	8.08e-20	2.51e-18	4.98e-07	9.19e-18	-0.255278	-0.144667	SH3BP4, SNORD39
2518	chr20	45279830	45280414	585	*	7	1.03e-32	5.03e-16	1.31e-07	9.36e-18	0.211513	0.103192	SLC13A3
2519	chr1	152783137	152784305	1169	*	4	1.74e-29	1.59e-18	4.8e-07	9.36e-18	-0.198874	-0.130418	snoU13, Y_RNA, SCARNA16, SNORD112, SNORA63, U3, SNORA51, SNORA25, SNORA58, CKS1B, SCARNA20, SNORA67, U6, SNORA70, SNORA77, SNORA26, SNORA72, U8, SNORA31, SNORA42, SNORA40, SCARNA4, SNORD64, ACA64, SNORD78, snoU109, SNORD60, SNORD116
2520	chr12	47479795	47479939	145	*	2	8.8e-37	2.44e-18	3.65e-10	9.42e-18	-0.218394	-0.184224	PCED1B, snoMe28S-Am2634
2521	chr13	30528708	30528897	190	*	3	2.38e-31	1.12e-18	6.5e-08	9.54e-18	-0.205679	-0.179042	SNORD36, SNORA16, SNORD37
2522	chr6	80023165	80023191	27	*	2	7.44e-39	3.26e-18	3.37e-11	9.68e-18	-0.188676	-0.166187	SNORA38, SNORA8, SCARNA15, SNORD28, SNORA20
2523	chr5	2038528	2038989	462	*	5	2.9e-28	4.4e-19	2.16e-06	9.84e-18	0.254783	0.204167	NA
2524	chr21	47430821	47431526	706	*	3	1.9e-30	1.91e-18	6.86e-09	1.01e-17	-0.132327	-0.111255	NA
2525	chr9	100610697	100611516	820	*	2	6.7e-33	2.93e-18	1.17e-10	1.03e-17	0.318539	0.293581	NA
2526	chr19	4890970	4891420	451	*	5	8.71e-34	8.14e-16	5.26e-09	1.05e-17	-0.166657	-0.111009	ARRDC5
2527	chr7	155744359	155744544	186	*	2	8.98e-37	2.85e-18	2.41e-10	1.07e-17	-0.279778	-0.272707	NA
2528	chr19	1757113	1758517	1405	*	6	1.18e-28	5.85e-18	2.62e-06	1.12e-17	0.193072	0.114875	ONECUT3
2529	chr19	51162091	51162684	594	*	3	1.11e-34	9.53e-17	1.75e-10	1.12e-17	0.297277	0.186887	C19orf81, SYT3
2530	chr12	6664536	6665447	912	*	9	8.3e-26	6.36e-20	0.000376442	1.14e-17	0.214277	0.150211	IFFO1
2531	chr6	29324300	29325133	834	*	3	2.18e-29	1.49e-18	4.49e-08	1.15e-17	-0.158205	-0.13899	OR5V1, SNORA20
2532	chr7	155301734	155303298	1565	*	7	1.42e-27	3.15e-17	4.97e-08	1.15e-17	0.272911	0.114416	AC008060.5, CNPY1
2533	chr11	62753072	62753944	873	*	3	6.67e-38	1.21e-17	3.74e-11	1.16e-17	-0.238606	-0.140267	SNORD43
2534	chr12	111536664	111537842	1179	*	4	4.93e-26	7.95e-19	6.47e-07	1.16e-17	-0.167715	-0.139729	CUX2, SNORA9
2535	chr6	31683051	31683352	302	*	6	2.78e-29	5.65e-18	4.22e-06	1.16e-17	-0.187432	-0.123274	SNORA38, LY6G6F, MEGT1, LY6G6D, SNORA20
2536	chr11	83393062	83394759	1698	*	5	1.75e-26	8.79e-18	1.82e-06	1.22e-17	-0.152496	-0.118152	RP11-160H12.2, DLG2
2537	chr8	128808017	128808554	538	*	3	5.4e-37	2.31e-18	1.34e-08	1.22e-17	-0.27958	-0.225425	PVT1
2538	chr11	133825319	133826660	1342	*	5	3.34e-50	2.78e-10	2.26e-10	1.24e-17	0.297367	0.128554	IGSF9B
2539	chr5	176045983	176047485	1503	*	8	1.01e-34	2.26e-15	3.69e-06	1.26e-17	0.238417	0.106763	SNCB, SNORD95
2540	chr10	129346391	129347529	1139	*	3	2.39e-27	4.27e-18	1.04e-09	1.27e-17	-0.197197	-0.156117	NA
2541	chr1	49224825	49224895	71	*	3	7.88e-37	2.69e-16	2.04e-10	1.27e-17	-0.176559	-0.108963	snoU13, Y_RNA, SCARNA16, U1, SCARNA18, SCARNA24, SNORD112, SNORA62, SNORA63, SNORD46, SNORA2, SNORD81, U3, SNORA51, SNORA25, SCARNA20, SNORA67, U6, SNORA70, SNORA77, SNORA26, U8, SCARNA11, AGBL4, BEND5, SNORA31, SNORA42, SNORA40, SNORD64, ACA64, snoU109, SNORD60, SNORD116
2542	chr20	43945254	43945735	482	*	4	7.54e-40	1.11e-14	4.47e-11	1.28e-17	0.298323	0.14123	RBPJL
2543	chr16	55908870	55909732	863	*	4	7.42e-33	1.16e-16	1.13e-07	1.28e-17	-0.173985	-0.127112	SNORD111, CES5A, SNORD33
2544	chr2	132182304	132183108	805	*	4	5.85e-37	2.58e-13	3.29e-09	1.29e-17	0.341664	0.151796	SNORA74, snR65, 5S_rRNA, SNORA4, SNORD11, SNORD51, SNORA41, SCARNA6, SNORD39, SNORA75, ACA59, GNAQP1, SNORA48, SNORD56, SNORA43, SNORA1, Vault
2545	chr14	62278847	62279992	1146	*	4	2.73e-34	8.53e-16	4.14e-08	1.3e-17	0.267189	0.159558	CTD-2277K2.1, SNORA46, SNORA79
2546	chr7	121955310	121957254	1945	*	10	3.25e-31	1.11e-17	4.55e-06	1.33e-17	0.28623	0.10865	NA
2547	chr20	42186621	42187837	1217	*	8	7.52e-27	1.36e-19	0.000199362	1.35e-17	-0.163229	-0.118354	SGK2
2548	chr11	67340709	67340775	67	*	3	6.44e-31	1.75e-18	5.83e-08	1.37e-17	-0.147041	-0.131246	SNORD43
2549	chr3	4794020	4794082	63	*	3	3.14e-31	2.07e-18	1.07e-08	1.43e-17	-0.189949	-0.140461	ITPR1, SNORD38
2550	chr5	5146320	5146343	24	*	2	4.1e-36	3.74e-18	4.17e-10	1.43e-17	-0.183443	-0.152168	ADAMTS16, CTD-2297D10.1
2551	chr11	132952915	132954292	1378	*	4	8.39e-31	1.69e-17	3.11e-09	1.48e-17	0.271463	0.132901	OPCML
2552	chr6	27205383	27206911	1529	*	5	3.36e-34	1.77e-16	3.37e-10	1.48e-17	0.197351	0.120944	SNORA20
2553	chr13	58299015	58299073	59	*	2	6.09e-36	3.96e-18	5.5e-10	1.53e-17	-0.241459	-0.231839	SNORD36, PCDH17, SNORD37
2554	chr21	46378243	46379089	847	*	6	7.87e-27	2.38e-19	2.98e-05	1.58e-17	0.183316	0.120232	FAM207A
2555	chr13	30947713	30949122	1410	*	6	3.7e-27	8.2e-19	8.75e-07	1.58e-17	0.227533	0.122754	SNORD36, LINC00426, SNORA16, SNORD37
2556	chr20	60471657	60472331	675	*	3	1.41e-34	9.61e-18	6.37e-09	1.66e-17	-0.247701	-0.162749	CDH4
2557	chr5	154230141	154230438	298	*	5	2.1e-29	6.53e-19	7.44e-06	1.69e-17	0.164639	0.148791	SNORA68, SNORA57, SNORD45, FAXDC2, SNORD95
2558	chr6	27533825	27534346	522	*	3	2.42e-40	5.04e-17	4.13e-12	1.69e-17	0.347973	0.207792	SNORA20
2559	chr16	14402157	14403425	1269	*	8	3.27e-29	2.18e-17	6.17e-05	1.72e-17	0.166103	0.114843	RP11-65J21.3, MIR365A
2560	chr8	133062214	133062974	761	*	3	3.99e-33	6.31e-18	7.32e-09	1.75e-17	-0.186422	-0.157368	OC90
2561	chr19	4207451	4207676	226	*	2	4.42e-36	4.77e-18	2.74e-10	1.75e-17	-0.240415	-0.228534	ANKRD24
2562	chr18	61222064	61223564	1501	*	3	1.99e-29	4.63e-18	7.69e-09	1.75e-17	-0.144636	-0.104335	SERPINB12
2563	chr19	42219138	42219575	438	*	2	1.52e-35	4.72e-18	3.4e-10	1.76e-17	-0.233181	-0.221575	CEACAM5, CEA
2564	chr7	157092682	157093534	853	*	3	6.35e-47	1.42e-13	8.41e-11	1.78e-17	-0.272733	-0.16355	NA
2565	chr7	158243369	158244406	1038	*	5	4.08e-29	2.15e-18	3.55e-06	1.8e-17	-0.189994	-0.120345	PTPRN2
2566	chr11	8101793	8103101	1309	*	10	2.03e-33	1.1e-11	5.31e-06	1.82e-17	0.294089	0.104122	LSP1, TUB
2567	chr6	26322488	26323586	1099	*	4	1e-34	5.78e-17	2.67e-09	1.82e-17	-0.232542	-0.115305	HIST1H3PS1, SNORA20
2568	chr11	7728057	7728814	758	*	3	2.32e-35	9.49e-18	1.74e-10	1.88e-17	-0.19709	-0.14052	LSP1, RP11-35J10.4, RP11-35J10.5
2569	chr7	35300534	35301861	1328	*	4	3.53e-35	6.05e-15	4.19e-10	1.9e-17	0.293464	0.157045	SNORA15
2570	chr12	133054309	133055588	1280	*	4	3.22e-22	2.49e-18	4.99e-07	1.93e-17	-0.157282	-0.107368	NA
2571	chr2	168103475	168104087	613	*	3	5.67e-29	2.1e-18	6.53e-08	1.94e-17	-0.145328	-0.130985	XIRP2, SNORA4, SNORD11, SNORD51, SNORA41, SCARNA6, SNORD39, SNORA75, ACA59, SNORA48, SNORA43, SNORA1, Vault
2572	chr5	19886414	19886600	187	*	3	1.69e-32	5.28e-18	1.01e-09	1.94e-17	-0.201887	-0.143237	SNORA27, SNORA68, RPS23P5, CDH18, 7SK, SNORD45
2573	chr22	39745530	39746054	525	*	5	2.91e-35	1.15e-16	8.25e-09	2.06e-17	0.284384	0.103014	SYNGR1
2574	chr10	103602939	103604019	1081	*	9	4.54e-28	1.95e-18	9.27e-05	2.06e-17	0.237107	0.143726	SNORA17, KCNIP2
2575	chr2	25499619	25500416	798	*	5	1.59e-26	6.74e-19	1.24e-05	2.11e-17	0.185477	0.156542	SNORA73, SNORA64, SNORA74, snR65, SCARNA6, SNORD39, SNORD18, DNMT3A, SNORA75, SNORA48, SNORD56, SNORA43, SNORA1
2576	chr19	45901453	45902045	593	*	4	2.21e-27	1.02e-18	1.95e-06	2.18e-17	0.219742	0.184272	PPP1R13L
2577	chr11	67895682	67896186	505	*	4	2.72e-29	1.84e-18	7.59e-07	2.2e-17	0.258493	0.218034	CTD-2655K5.1, SNORD43
2578	chr10	131142473	131142827	355	*	3	2.3e-39	7.74e-17	6.72e-12	2.21e-17	-0.237683	-0.139761	NA
2579	chr3	185911208	185912486	1279	*	8	1.2e-33	7.46e-13	5.8e-07	2.25e-17	0.268513	0.135283	SNORA81, SNORD2, DGKG, U4
2580	chr7	129417148	129419139	1992	*	6	1.73e-45	5.48e-15	4.58e-11	2.27e-17	0.433016	0.114045	NA
2581	chr13	49794053	49795541	1489	*	6	9.52e-40	7.11e-14	2.35e-09	2.36e-17	0.293834	0.152845	SNORD36, MLNR, SNORD37
2582	chr10	117886935	117887197	263	*	2	5.92e-36	7.08e-18	1.74e-10	2.44e-17	-0.196993	-0.194204	GFRA1
2583	chr12	8973966	8975309	1344	*	6	1.77e-25	1.74e-18	1.13e-05	2.49e-17	-0.186977	-0.115672	A2ML1, A2ML1-AS1, snoMe28S-Am2634
2584	chr10	3329765	3330571	807	*	5	5.21e-32	2.51e-17	3.34e-09	2.5e-17	-0.18483	-0.123911	NA
2585	chr4	11652441	11652505	65	*	3	4.2e-30	3.05e-18	9.48e-08	2.52e-17	-0.18381	-0.162514	RP11-281P23.2, SNORA3
2586	chr2	72012367	72013035	669	*	4	5.23e-29	2.13e-18	3.49e-07	2.53e-17	-0.172399	-0.129251	SNORA73, SNORA64, SNORD75, SNORA12, SNORA74, SNORA19, snR65, 5S_rRNA, SNORA4, SNORD11, SNORA41, SCARNA6, SNORD39, SNORD18, SNORA36, SNORA75, ACA59, SNORA48, SNORD56, SNORA43, SNORA1, Vault
2587	chr6	42145539	42146143	605	*	4	2.54e-33	6.45e-17	1.16e-07	2.56e-17	0.190843	0.119978	SNORA38, SNORA8, GUCA1A, SCARNA15, SNORA20
2588	chr17	44087629	44087784	156	*	3	5.94e-32	6.79e-18	1.87e-09	2.56e-17	-0.172319	-0.125734	SNORA69, MAPT
2589	chr11	119217331	119218238	908	*	5	1.72e-30	1.36e-17	1.05e-08	2.57e-17	-0.178806	-0.104484	C1QTNF5, MFRP
2590	chr8	133878997	133880105	1109	*	5	5.35e-34	6.1e-16	8.11e-10	2.57e-17	-0.205743	-0.113833	TG
2591	chr22	48899279	48900624	1346	*	3	1.07e-25	6.4e-18	2.26e-09	2.58e-17	-0.185279	-0.155901	FAM19A5
2592	chr8	145925258	145926462	1205	*	8	1.16e-32	6.04e-16	7.6e-08	2.62e-17	0.283441	0.135452	AF186192.5
2593	chr16	24856104	24857601	1498	*	6	1.2e-18	1.99e-17	6.6e-06	2.62e-17	-0.190475	-0.116483	SLC5A11
2594	chr16	88476144	88477114	971	*	4	2.93e-27	1.38e-18	2.53e-06	2.64e-17	-0.125394	-0.103994	NA
2595	chr3	178578030	178578041	12	*	2	4.85e-36	9.02e-18	6.34e-11	2.68e-17	-0.174852	-0.126808	SNORA81, SNORD66, SNORD2, RP11-385J1.2, U4
2596	chr1	48058390	48059354	965	*	6	1.83e-26	4.81e-19	3.67e-05	2.69e-17	0.259473	0.150103	snoU13, Y_RNA, SCARNA16, U1, SCARNA18, SCARNA24, SNORD112, SNORA62, SNORA63, SNORD46, SNORA2, SNORD81, U3, SNORA51, SNORA25, SCARNA20, SNORA67, U6, SNORA70, SNORA77, SNORA26, U8, SCARNA11, SNORA31, SNORA42, SNORA40, SNORD64, ACA64, snoU109, SNORD60, SNORD116
2597	chr17	77174120	77175465	1346	*	6	1.88e-40	7.56e-13	2.13e-09	2.9e-17	-0.233496	-0.102999	SNORA69, RBFOX3
2598	chr17	63225020	63225111	92	*	2	3.79e-35	7.85e-18	4.2e-10	2.9e-17	-0.28365	-0.276186	SNORA69
2599	chr6	32335060	32335123	64	*	2	9.12e-38	7.9e-18	6.39e-10	3e-17	-0.187138	-0.180711	SNORA38, C6orf10, SNORA20
2600	chr5	43396953	43397572	620	*	7	3.43e-26	4.01e-19	8.59e-05	3.04e-17	0.21914	0.176711	SNORA27, SNORA68, RPS23P5, SNORA57, CCL28, SNORA76, 7SK, SNORD45
2601	chr11	64322890	64323816	927	*	4	5.89e-34	7.27e-14	1.52e-08	3.05e-17	-0.17885	-0.126035	SLC22A11, SNORD43
2602	chr4	187459415	187459476	62	*	3	1.15e-29	3.22e-18	1.71e-07	3.1e-17	-0.21853	-0.165926	RP11-215A19.2, MTNR1A
2603	chr20	21371672	21372807	1136	*	6	2.91e-37	2.83e-12	4.29e-08	3.19e-17	0.307286	0.140517	NA
2604	chr22	51041732	51043395	1664	*	4	1.29e-45	5.6e-14	9.94e-10	3.22e-17	0.31806	0.148044	MAPK8IP2
2605	chr5	158456264	158456317	54	*	2	4.66e-35	8.88e-18	3.47e-10	3.22e-17	-0.185328	-0.16432	SNORA68, SNORA57, SNORD45, EBF1, SNORD95
2606	chr13	114061812	114062507	696	*	4	2.82e-31	2.24e-15	1.09e-08	3.48e-17	-0.186066	-0.121532	SNORD36
2607	chr19	41119353	41120906	1554	*	6	1.34e-28	2.08e-17	9.45e-06	3.53e-17	0.25156	0.157762	LTBP4
2608	chr11	20625538	20627327	1790	*	7	2.14e-30	8.28e-14	2.71e-07	3.62e-17	0.24987	0.130876	LSP1, SLC6A5
2609	chr4	42894337	42895240	904	*	3	3.23e-30	6.01e-18	4.7e-08	3.64e-17	-0.155765	-0.114845	SNORD74, RN7SKP82, SNORA3, snoR442, SNORA11, SNORD42, snoU2_19, SNORD65
2610	chr9	37029364	37030262	899	*	4	2.67e-29	6.93e-18	1.18e-07	3.64e-17	0.222988	0.140951	SNORA30, PAX5
2611	chr5	166405485	166406845	1361	*	7	7.76e-26	9.65e-18	2.95e-07	3.67e-17	0.2542	0.107242	SNORA57, SNORD45, SNORD95
2612	chr7	17274056	17274337	282	*	2	7.16e-35	1.01e-17	4.57e-10	3.7e-17	-0.230716	-0.218819	NA
2613	chr20	62046270	62047039	770	*	4	1.31e-26	2.16e-18	2.86e-06	3.72e-17	-0.175001	-0.131834	KCNQ2
2614	chr17	38657310	38657949	640	*	5	1.48e-48	4.45e-16	1.51e-11	3.75e-17	-0.293632	-0.126708	SNORA69, TNS4
2615	chr6	12747208	12748001	794	*	2	1.02e-29	1.02e-17	4.99e-10	3.78e-17	-0.213428	-0.202204	PHACTR1, SNORA20
2616	chr11	48284249	48285821	1573	*	3	6.34e-27	7.77e-18	5.92e-09	3.84e-17	-0.148863	-0.121107	OR4X1, SNORD43
2617	chr2	179672121	179672691	571	*	3	1.69e-27	3.64e-18	3.32e-07	3.86e-17	-0.150103	-0.126462	SNORA4, SNORD11, SNORD51, SNORA41, SCARNA6, SNORD39, SNORA75, ACA59, SNORA48, TTN, SNORA43, SNORA1, Vault
2618	chr1	47694517	47696348	1832	*	8	5.42e-34	2.88e-15	2.3e-09	3.88e-17	0.275586	0.100419	snoU13, Y_RNA, SCARNA16, U1, SCARNA18, SCARNA24, SNORD112, SNORA62, SNORA63, SNORD46, RP1-18D14.7, SNORA2, SNORD81, U3, SNORA51, SNORA25, SCARNA20, SNORA67, U6, SNORA70, SNORA77, SNORA26, U8, SCARNA11, TAL1, SNORA31, SNORA42, SNORA40, SNORD64, ACA64, snoU109, SNORD60, SNORD116
2619	chr8	494156	494721	566	*	3	1.54e-31	6.07e-18	6.21e-08	3.88e-17	0.195969	0.17769	TDRP
2620	chr5	30429329	30429433	105	*	2	8.84e-35	1.08e-17	3.96e-10	3.93e-17	-0.15883	-0.131884	SNORA27, SNORA68, RPS23P5, SNORA57, 7SK, SNORD45
2621	chr2	628168	629121	954	*	6	6.9e-25	1.97e-18	1.99e-06	3.96e-17	-0.15106	-0.100439	NA
2622	chr5	141262801	141263222	422	*	4	1.61e-31	9.77e-18	8.14e-09	3.97e-17	0.247218	0.195458	SNORA68, SNORA57, 7SK, SNORD45, SNORD95
2623	chr11	132080258	132080630	373	*	2	2.61e-36	1.4e-17	6.27e-11	3.97e-17	-0.186584	-0.15547	NTM
2624	chr6	34031060	34031694	635	*	5	4.19e-28	1.87e-17	3.81e-07	4.13e-17	-0.21543	-0.126654	SNORA38, GRM4, SNORA20
2625	chr10	94828103	94829090	988	*	4	5.25e-25	7.35e-18	8.75e-07	4.16e-17	0.158945	0.118012	CYP26C1, SNORA17
2626	chr12	125626642	125627357	716	*	4	4.1e-33	1.74e-16	2.94e-08	4.21e-17	-0.195899	-0.103139	AACS
2627	chr20	6749897	6751435	1539	*	7	5.2e-29	3.57e-17	1.12e-05	4.23e-17	0.208991	0.135416	BMP2
2628	chr12	52651969	52652742	774	*	6	1.81e-37	1.37e-15	1.66e-10	4.26e-17	0.288971	0.13293	KRT86, KRT121P, snoMe28S-Am2634
2629	chr20	62600654	62601743	1090	*	6	1.42e-24	1.88e-17	1.01e-06	4.29e-17	0.165417	0.105129	ZNF512B
2630	chr6	161351879	161352297	419	*	3	1.03e-41	2.93e-13	3.49e-10	4.49e-17	0.192812	0.131467	RP3-428L16.1
2631	chr2	48795994	48796213	220	*	3	2.87e-33	2.3e-17	1.3e-08	4.51e-17	-0.242153	-0.153577	SNORA73, SNORA64, SNORD75, STON1, STON1-GTF2A1L, SNORA74, snR65, 5S_rRNA, SNORD11, SNORA41, SCARNA6, SNORD39, SNORD18, SNORA36, SNORA75, SNORA48, SNORD56, SNORA43, SNORA1, Vault
2632	chr19	35395800	35396668	869	*	5	3.87e-31	3.84e-17	6.37e-07	4.54e-17	0.241502	0.146635	CTC-523E23.6, CTC-523E23.15
2633	chr4	7483577	7484382	806	*	2	1.27e-27	1.21e-17	7.71e-10	4.57e-17	-0.172326	-0.158332	SORCS2, SNORA3
2634	chr1	244964768	244965954	1187	*	3	1.96e-25	3.31e-17	1.81e-09	4.6e-17	-0.255575	-0.177799	Y_RNA, SNORD112, SNORA25
2635	chr7	127841335	127841927	593	*	5	2.45e-31	1.34e-16	3.58e-09	4.9e-17	0.193876	0.128676	NA
2636	chr16	78079753	78080193	441	*	5	1.45e-26	2.02e-18	4.28e-06	5.05e-17	0.246899	0.155093	CLEC3A, RP11-281J9.2
2637	chr16	523818	524857	1040	*	6	4.52e-29	2.66e-17	2.2e-06	5.12e-17	-0.178415	-0.10657	RAB11FIP3
2638	chr11	133899912	133901678	1767	*	4	2.4e-27	2.25e-17	1.94e-07	5.27e-17	-0.180204	-0.126068	NA
2639	chr7	28452066	28452289	224	*	5	3.67e-28	3.12e-18	4e-06	5.33e-17	-0.139033	-0.112512	CREB5, SNORA15
2640	chr14	97499908	97500345	438	*	4	8.84e-46	1.63e-09	2.26e-11	5.35e-17	0.323979	0.144345	NA
2641	chr11	1957494	1959246	1753	*	5	6.39e-21	2.82e-17	1.73e-07	5.51e-17	-0.154071	-0.109641	LSP1, TNNT3
2642	chr13	114150007	114150139	133	*	3	2.27e-30	6.36e-18	1.51e-07	5.6e-17	0.137227	0.105381	SNORD36, TMCO3
2643	chr6	118821449	118822505	1057	*	4	7.24e-30	5.57e-12	6.77e-10	5.6e-17	-0.191288	-0.100306	SNORA38, SNORA8, SNORD28, CEP85L, SNORA20
2644	chr1	152657198	152658407	1210	*	4	1.09e-31	3.9e-14	1.28e-10	5.6e-17	-0.212387	-0.125401	snoU13, Y_RNA, SCARNA16, SNORD112, SNORA63, U3, SNORA51, SNORA25, LCE2B, SNORA58, CKS1B, SCARNA20, SNORA67, U6, SNORA70, SNORA77, SNORA26, SNORA72, U8, SNORA31, SNORA42, SNORA40, SCARNA4, SNORD64, ACA64, SNORD78, snoU109, SNORD60, SNORD116
2645	chr7	2611236	2612101	866	*	6	3.27e-27	8.61e-18	8.37e-06	5.62e-17	-0.184352	-0.117556	IQCE
2646	chr1	91194708	91196145	1438	*	7	8.83e-30	4.89e-17	9.7e-06	5.62e-17	0.202884	0.120509	snoU13, Y_RNA, SCARNA16, U1, SNORD112, SNORA63, SNORD46, SNORA2, SNORD81, U3, SNORA51, SNORA25, SNORA58, CKS1B, SCARNA20, SNORA67, U6, SNORA70, SNORA77, SNORA26, U8, SCARNA11, SNORA31, SNORA42, SNORA40, SNORD64, ACA64, SNORD78, snoU109, SNORD60, SNORD116
2647	chr1	149333124	149334215	1092	*	4	7.4e-31	4.05e-14	2.98e-08	5.68e-17	0.169047	0.118051	snoU13, Y_RNA, SCARNA16, SNORD112, SNORA63, SNORA2, U3, SNORA51, SNORA25, SNORA58, CKS1B, SCARNA20, SNORA67, U6, SNORA70, SNORA77, SNORA26, SNORA72, U8, SNORA31, SNORA42, SNORA40, SCARNA4, SNORD64, ACA64, SNORD78, snoU109, SNORD60, SNORD116
2648	chr1	144892111	144892566	456	*	2	2.23e-34	1.73e-17	2.47e-10	5.82e-17	-0.145601	-0.137454	snoU13, Y_RNA, SCARNA16, SNORD112, SNORA63, SNORA2, U3, SNORA51, SNORA25, SNORA58, CKS1B, SCARNA20, SNORA67, U6, SNORA70, SNORA77, SNORA26, SNORA72, U8, SNORA31, SNORA42, SNORA40, PDE4DIP, SCARNA4, SNORD64, ACA64, SNORD78, snoU109, SNORD60, SNORD116
2649	chr3	140813769	140814133	365	*	4	4.91e-30	1.59e-17	1.58e-08	5.91e-17	0.212685	0.15492	SPSB4, SNORA81, SNORD66, SNORD2, SNORD5, Metazoa_SRP, SNORA18, U4
2650	chr17	7643190	7644241	1052	*	5	6.79e-25	4.48e-18	3.19e-06	6.04e-17	-0.165568	-0.118716	DNAH2
2651	chr2	101959022	101959136	115	*	3	2.28e-31	2.26e-17	1.21e-09	6.07e-17	-0.211898	-0.138167	SNORA73, SNORA64, SNORA12, SNORA74, SNORA19, snR65, 5S_rRNA, SNORA4, SNORD11, SNORA41, SCARNA6, SNORD39, SNORA75, ACA59, SNORA48, SNORD56, SNORA43, SNORA1, Vault
2652	chr3	11267020	11267627	608	*	5	1.07e-26	6.61e-18	1.12e-06	6.15e-17	-0.188269	-0.117411	HRH1, SNORD38
2653	chr12	54337929	54339288	1360	*	6	1.84e-24	2.37e-18	1.66e-05	6.21e-17	0.149931	0.110572	HOXC13, snoMe28S-Am2634
2654	chr11	62008949	62009790	842	*	4	3.54e-30	3.97e-17	4.7e-09	6.28e-17	-0.203105	-0.11272	SCGB1D2, RP11-703H8.9, SNORD43
2655	chr12	54359712	54360836	1125	*	6	1.43e-40	1.62e-12	2.69e-09	6.31e-17	0.262382	0.1271	HOTAIR, snoMe28S-Am2634
2656	chr2	121411622	121412432	811	*	6	2.76e-41	1.05e-10	1.13e-10	6.34e-17	0.289102	0.111009	SNORA12, SNORA74, snR65, 5S_rRNA, SNORA4, SNORD11, SNORD51, SNORA41, SCARNA6, SNORD39, SNORA75, ACA59, SNORA48, SNORD56, SNORA43, SNORA1, Vault
2657	chr9	88137318	88137984	667	*	3	4.01e-41	1.78e-14	9.02e-11	6.74e-17	0.298608	0.166607	NA
2658	chr12	123754071	123755018	948	*	4	1.06e-42	6.56e-13	1.99e-09	6.78e-17	0.336095	0.204672	SNORA9, CDK2AP1
2659	chr1	236318427	236318545	119	*	3	2.2e-33	6.53e-17	1.17e-10	6.9e-17	-0.184083	-0.118941	snoU13, Y_RNA, SNORD112, SNORA25, GPR137B
2660	chr17	2649784	2651101	1318	*	4	3.35e-30	1.06e-16	2.02e-08	6.95e-17	-0.163842	-0.102139	RP11-74E22.4
2661	chr11	334298	334833	536	*	4	3.87e-28	7.3e-18	3.5e-07	7e-17	-0.200651	-0.161537	NA
2662	chr19	10624868	10625775	908	*	4	1.13e-28	1.03e-17	2.2e-07	7.02e-17	0.167516	0.139355	S1PR5
2663	chr10	104195371	104196541	1171	*	7	5.57e-35	1.48e-11	4.8e-07	7.12e-17	-0.189444	-0.101635	MIR146B, SNORA17
2664	chr16	29229107	29230149	1043	*	4	6.03e-29	9.17e-17	2.23e-09	7.17e-17	-0.144629	-0.103348	RP11-426C22.5, RP11-426C22.4
2665	chr19	5292330	5294196	1867	*	6	5.16e-27	2.64e-17	2.13e-06	7.54e-17	0.20616	0.118151	PTPRS
2666	chr13	112785388	112786727	1340	*	5	5.3e-27	2.47e-17	5.77e-07	7.58e-17	-0.203435	-0.144452	SNORD36
2667	chr16	88349724	88349881	158	*	3	3.04e-29	1.05e-17	3.3e-08	7.77e-17	-0.198748	-0.172429	NA
2668	chr8	143262091	143262572	482	*	6	3.14e-30	7.25e-14	7.82e-07	7.78e-17	-0.19814	-0.135248	NA
2669	chr7	57083938	57084268	331	*	3	9.85e-31	1.46e-17	7.81e-09	7.89e-17	-0.150202	-0.100222	SNORA22, SNORA15, SLC29A4P1
2670	chr5	140174612	140175691	1080	*	4	1.6e-33	6.93e-16	3.85e-09	7.93e-17	0.214298	0.127302	PCDHA1, PCDHA2, SNORA68, SNORA57, 7SK, SNORD45, SNORD95
2671	chr7	42001069	42001744	676	*	3	5.82e-36	1.4e-16	4.81e-11	8e-17	-0.274652	-0.139222	SNORA22, SNORA15, GLI3
2672	chr13	43620937	43620992	56	*	2	1e-33	2.27e-17	4.92e-10	8.05e-17	-0.170562	-0.156844	SNORD36, DNAJC15, SNORD37
2673	chr5	142488	143163	676	*	4	2.23e-27	1.48e-17	7.29e-07	8.06e-17	-0.14744	-0.116723	PLEKHG4B
2674	chr2	101009789	101010037	249	*	3	2.43e-33	3.77e-17	5.25e-10	8.12e-17	-0.185656	-0.101768	SNORA73, SNORA64, SNORA12, SNORA74, SNORA19, snR65, 5S_rRNA, SNORA4, SNORD11, SNORA41, SCARNA6, SNORD39, SNORA75, ACA59, CHST10, SNORA48, SNORD56, SNORA43, SNORA1, Vault
2675	chr12	45271935	45272881	947	*	2	3.43e-36	2.23e-17	1.29e-09	8.44e-17	-0.206225	-0.193198	NELL2, snoMe28S-Am2634
2676	chr3	122645347	122645440	94	*	3	4.85e-37	2.01e-12	1.6e-10	8.45e-17	-0.192404	-0.122484	SNORA33, SNORA81, SNORD66, SNORD2, SNORD5, SNORD63, SNORD61, SEMA5B, SNORA24, Metazoa_SRP, SNORA18, U4
2677	chr15	89312795	89313222	428	*	7	3.98e-26	3.53e-18	8.62e-06	8.55e-17	0.13584	0.104786	NA
2678	chr16	12183835	12184133	299	*	5	9.32e-26	2.1e-18	3.11e-05	8.71e-17	-0.167487	-0.111813	SNX29, RP11-276H1.3
2679	chr17	55121964	55123653	1690	*	7	9.88e-37	3.83e-15	2.68e-08	8.73e-17	0.297483	0.116145	SNORA69, RNF126P1
2680	chr3	183749212	183749414	203	*	3	7.91e-37	6.91e-15	1.27e-09	9.01e-17	-0.199594	-0.136306	SNORA81, HTR3D, SNORD66, SNORD2, U4
2681	chr20	23860078	23861280	1203	*	4	1.47e-22	8.32e-18	9.12e-07	9.1e-17	-0.172456	-0.124601	CST5
2682	chr1	204165307	204166109	803	*	4	8.83e-30	7.64e-17	3.24e-08	9.17e-17	-0.167095	-0.122955	snoU13, Y_RNA, SNORD112, U3, SNORA51, SNORA25, SCARNA20, SNORA70, SNORA26, SNORA72, U8, KISS1, SNORD60, SNORD116
2683	chr12	131199136	131201268	2133	*	7	7.82e-22	2.56e-16	1.48e-05	9.21e-17	0.203257	0.113764	RIMBP2, RP11-662M24.2
2684	chr7	63955666	63955932	267	*	3	1e-36	7.86e-15	9.6e-11	9.42e-17	0.317057	0.200785	SNORA22, SNORA15
2685	chr10	3465856	3466852	997	*	3	2.41e-38	3.63e-15	4.13e-10	9.5e-17	-0.312428	-0.197242	NA
2686	chr20	29994089	29995343	1255	*	4	1.52e-24	2.25e-17	1.75e-08	9.58e-17	-0.223622	-0.116256	DEFB121
2687	chr11	134651602	134651819	218	*	2	1.32e-33	2.73e-17	5.36e-10	9.64e-17	-0.216909	-0.204455	NA
2688	chr7	137620397	137620868	472	*	2	6.99e-49	6.84e-16	6.5e-14	9.79e-17	-0.29968	-0.209954	CREB3L2
2689	chr8	144301594	144303773	2180	*	7	1.43e-17	3.94e-16	1.4e-07	1.01e-16	-0.197021	-0.101956	NA
2690	chr1	224363449	224363575	127	*	3	6.26e-29	1.52e-17	1.02e-07	1.03e-16	0.150632	0.147405	snoU13, Y_RNA, SNORD112, SNORA51, SNORA25, DEGS1, SNORA72, U8
2691	chr17	29886066	29887767	1702	*	8	8.42e-37	1.22e-11	2.18e-06	1.06e-16	0.266308	0.112495	SNORA69, MIR193A
2692	chr1	228109169	228109530	362	*	3	8.85e-29	2.01e-17	6.78e-08	1.07e-16	-0.146187	-0.106325	snoU13, Y_RNA, SNORD112, SNORA51, SNORA25, U8, WNT9A
2693	chr4	7184654	7186138	1485	*	4	6.03e-30	4.08e-16	1.99e-09	1.09e-16	-0.190723	-0.103134	SNORA3
2694	chr8	9755804	9756974	1171	*	3	4.12e-31	4.52e-17	1.25e-08	1.09e-16	0.272474	0.239585	SNORA7
2695	chr5	1973774	1974859	1086	*	5	1.45e-39	5.91e-10	5.14e-09	1.11e-16	-0.232195	-0.111049	NA
2696	chr22	33402393	33403542	1150	*	4	8.29e-39	3.99e-15	1.34e-11	1.12e-16	-0.23813	-0.109885	SYN3
2697	chr12	127226034	127226110	77	*	2	6.67e-35	3.26e-17	5.33e-10	1.14e-16	-0.184911	-0.182805	LINC00943, LINC00944
2698	chr13	39358777	39358893	117	*	4	3.45e-27	1.04e-17	8.2e-07	1.14e-16	-0.179176	-0.157649	SNORD36, FREM2, SNORD37
2699	chr8	143201145	143201610	466	*	2	4.35e-37	3.08e-17	1.49e-09	1.16e-16	-0.223727	-0.184266	NA
2700	chr1	166039444	166039918	475	*	5	2.64e-34	3.11e-14	3.01e-09	1.17e-16	-0.251628	-0.116622	snoU13, Y_RNA, SCARNA16, SNORD112, SNORA63, U3, SNORA51, SNORA25, SNORD59, SCARNA20, SNORA67, U6, SNORA70, SNORA77, SNORA26, SNORA72, U8, SNORA31, SNORA40, FAM78B, SNORD78, snoU109, SNORD60, SNORD116
2701	chr6	73043460	73043502	43	*	2	5.33e-33	3.18e-17	1.03e-09	1.17e-16	-0.21792	-0.212486	SNORA38, SNORA8, SCARNA15, RIMS1, SNORD28, SNORA20
2702	chr13	25743608	25744676	1069	*	3	9.99e-71	2.37e-14	4.06e-13	1.18e-16	0.378046	0.104943	SNORD36, AMER2, SNORA16, SNORD37
2703	chr1	198509669	198510726	1058	*	3	1.45e-25	1.87e-17	2.72e-08	1.2e-16	-0.223127	-0.150273	snoU13, Y_RNA, SNORD112, U3, SNORA51, SNORA25, SCARNA20, U6, SNORA70, SNORA77, SNORA26, SNORA72, U8, ATP6V1G3, SNORD60, SNORD116
2704	chr13	113776126	113777160	1035	*	9	6.26e-31	3.72e-16	7.75e-08	1.21e-16	-0.182989	-0.108021	SNORD36, F10
2705	chr2	173508040	173508156	117	*	2	3.59e-34	4.62e-17	8.65e-11	1.23e-16	-0.205145	-0.186391	SNORA4, SNORD11, SNORD51, SNORA41, SCARNA6, SNORD39, SNORA75, ACA59, SNORA48, SNORA43, SNORA1, Vault
2706	chr13	28369514	28369574	61	*	2	1.08e-34	3.36e-17	1.31e-09	1.25e-16	0.331745	0.300061	SNORD36, SNORA16, SNORD37
2707	chr7	27703436	27704471	1036	*	3	1.18e-36	7.24e-17	2.25e-09	1.26e-16	-0.237838	-0.1542	SNORA15
2708	chr7	90269243	90269324	82	*	2	2.16e-33	3.94e-17	2.88e-10	1.27e-16	-0.151192	-0.141844	CDK14
2709	chr15	20747200	20747248	49	*	2	9.87e-33	3.38e-17	1.76e-09	1.28e-16	-0.158976	-0.158052	NA
2710	chr11	62066533	62067691	1159	*	6	1.53e-24	4.2e-17	1.08e-06	1.29e-16	-0.170554	-0.102116	SCGB1D4, SNORD43
2711	chr1	228558193	228559321	1129	*	6	4.97e-29	5.93e-16	3.27e-06	1.31e-16	-0.147828	-0.101355	snoU13, Y_RNA, SNORD112, SNORA51, SNORA25, OBSCN, U8
2712	chr20	55107969	55108362	394	*	5	1.24e-27	1.77e-16	4.53e-07	1.35e-16	-0.181843	-0.104726	FAM209B
2713	chr10	72027126	72027576	451	*	3	6.51e-40	2.62e-15	2.23e-12	1.35e-16	-0.337649	-0.154661	SNORA71, NPFFR1
2714	chr1	119539738	119540044	307	*	2	2.2e-37	9.81e-17	7.86e-12	1.35e-16	0.174466	0.160582	snoU13, Y_RNA, SCARNA16, U1, SNORD112, SNORA63, SNORD46, SNORA2, SNORD81, U3, SNORA51, SNORA25, SNORA58, CKS1B, SCARNA20, SNORA67, U6, SNORA70, SNORA77, SNORA26, SNORA72, U8, SNORA31, SNORA42, SNORA40, SNORD64, ACA64, SNORD78, snoU109, SNORD60, SNORD116
2715	chr2	127955156	127955187	32	*	2	8.96e-33	3.73e-17	1.08e-09	1.37e-16	-0.234446	-0.209936	SNORA12, SNORA74, snosnR60_Z15, snR65, 5S_rRNA, SNORA4, SNORD11, SNORD51, SNORA41, SCARNA6, SNORD39, SNORA75, ACA59, CYP27C1, SNORA48, SNORD56, SNORA43, SNORA1, Vault
2716	chr13	114065008	114066074	1067	*	5	9.25e-34	1.47e-12	2.02e-08	1.39e-16	-0.172176	-0.123216	SNORD36
2717	chr7	80291794	80291832	39	*	2	2.69e-33	4.47e-17	2.52e-10	1.4e-16	-0.149059	-0.146239	CD36, AC073850.6
2718	chr19	57641846	57642143	298	*	3	8.69e-31	4.89e-17	2.01e-08	1.46e-16	-0.205514	-0.158754	USP29
2719	chr14	51560134	51562381	2248	*	8	6.01e-29	1.26e-11	2.26e-06	1.46e-16	0.289818	0.105311	SNORA79, TRIM9
2720	chr9	842799	843179	381	*	3	2.72e-33	4.59e-17	2.71e-09	1.48e-16	0.3366	0.225312	DMRT1
2721	chr1	156626749	156627399	651	*	6	1.93e-33	2.47e-08	7.29e-08	1.54e-16	0.315573	0.155478	snoU13, Y_RNA, SCARNA16, SNORD112, SNORA63, U3, SNORA51, SNORA25, SNORD59, BCAN, SCARNA20, SNORA67, U6, SNORA70, SNORA77, SNORA26, SNORA72, U8, SNORA31, SNORA40, RP11-284F21.7, SNORD64, ACA64, SNORD78, snoU109, SNORD60, SNORD116
2722	chr1	152747472	152747562	91	*	3	6.51e-29	2.03e-17	1.28e-07	1.55e-16	-0.175118	-0.138576	snoU13, Y_RNA, SCARNA16, SNORD112, SNORA63, U3, SNORA51, SNORA25, SNORA58, CKS1B, SCARNA20, SNORA67, U6, SNORA70, SNORA77, SNORA26, SNORA72, U8, SNORA31, SNORA42, SNORA40, SCARNA4, SNORD64, ACA64, SNORD78, snoU109, SNORD60, SNORD116
2723	chr10	92680146	92681957	1812	*	4	4.19e-24	2.17e-17	1.01e-07	1.55e-16	-0.162012	-0.105742	SNORA17, ANKRD1
2724	chr19	36303880	36305584	1705	*	4	3.23e-32	1.49e-15	2.14e-10	1.55e-16	-0.230825	-0.121268	PRODH2
2725	chr13	110900646	110900693	48	*	3	1.83e-30	1.35e-16	7.95e-09	1.56e-16	0.146203	0.109271	SNORD36, COL4A1
2726	chr19	41018444	41019285	842	*	6	5.43e-28	3.59e-15	1.37e-05	1.6e-16	0.192638	0.116458	SPTBN4
2727	chr20	62031924	62033563	1640	*	4	2.69e-22	1.79e-16	3.61e-08	1.61e-16	-0.199617	-0.139089	NA
2728	chr13	112292532	112292610	79	*	3	4.42e-29	4.23e-17	3.5e-08	1.65e-16	-0.196831	-0.167214	SNORD36, RP11-65D24.2, RP11-65D24.1
2729	chr1	215178601	215179151	551	*	5	5.74e-26	1.17e-17	6.47e-06	1.67e-16	-0.1482	-0.123826	snoU13, Y_RNA, SNORD112, U3, SNORA51, SNORA25, SNORA70, KCNK2, SNORA72, U8, SNORD116
2730	chr15	92612836	92613280	445	*	2	1.88e-32	4.89e-17	6.73e-10	1.7e-16	-0.299532	-0.272852	SLCO3A1
2731	chr17	78793479	78794248	770	*	3	2.2e-27	1.85e-17	3.09e-07	1.71e-16	-0.171366	-0.161367	SNORA69, RPTOR
2732	chr16	882746	883846	1101	*	6	1.42e-26	1.32e-16	1.38e-07	1.73e-16	-0.20457	-0.12166	NA
2733	chr16	742426	743925	1500	*	5	1.93e-39	1.22e-11	2.22e-11	1.76e-16	-0.193293	-0.107	LA16c-313D11.12, FBXL16
2734	chr4	1148456	1148569	114	*	3	9.04e-28	1.87e-17	3.37e-07	1.79e-16	-0.188371	-0.169028	NA
2735	chr10	3248143	3248399	257	*	2	1.74e-32	5.1e-17	1.09e-09	1.85e-16	-0.123728	-0.113225	NA
2736	chr2	144500981	144501227	247	*	2	3.37e-36	1.26e-16	1.15e-11	1.85e-16	-0.234755	-0.188647	ARHGAP15, snR65, 5S_rRNA, SNORA4, SNORD11, SNORD51, SNORA41, SCARNA6, SNORD39, SNORA75, ACA59, SNORA48, SNORD56, SNORA43, SNORA1, Vault
2737	chr6	168216358	168216661	304	*	3	4.51e-30	4.55e-17	4.29e-09	1.86e-16	-0.258606	-0.160863	NA
2738	chr2	201726139	201727403	1265	*	3	2.48e-35	1.11e-14	2.08e-09	1.95e-16	0.23028	0.132222	SNORD11, SNORD51, SNORA41, SCARNA6, SNORD39, SNORA75, SNORA48, CLK1, SNORA1, Vault
2739	chr5	2132239	2132878	640	*	5	1.75e-31	7.55e-16	2.57e-09	2.05e-16	-0.208102	-0.106503	NA
2740	chr12	117482953	117483310	358	*	4	1.95e-29	2.29e-17	1.85e-06	2.06e-16	0.16339	0.126131	SNORA9, TESC
2741	chr8	58129604	58130467	864	*	4	7.27e-30	8.52e-17	8.34e-08	2.12e-16	-0.213716	-0.13319	SNORA7, RP11-513O17.2, SNORA32
2742	chr1	171105781	171106864	1084	*	5	1.73e-25	7.62e-17	2.95e-06	2.12e-16	-0.150774	-0.110239	snoU13, Y_RNA, SCARNA16, SNORD112, SNORA63, U3, SNORA51, SNORA25, SNORD59, SCARNA20, SNORA67, U6, SNORA70, SNORA77, SNORA26, SNORA72, U8, SNORA31, SNORD78, snoU109, SNORD60, SNORD116
2743	chr19	41280661	41281446	786	*	4	1.69e-32	1.74e-15	3e-08	2.13e-16	-0.170351	-0.108005	MIA, MIA-RAB4B
2744	chr4	111560462	111561114	653	*	4	9.2e-26	1e-17	7.09e-06	2.15e-16	0.213593	0.178376	SNORA11, PITX2, SNORD65
2745	chr10	80516517	80516893	377	*	2	6.47e-32	6.01e-17	1.44e-09	2.2e-16	-0.23343	-0.223973	SNORA17
2746	chr21	45344525	45345433	909	*	4	1.32e-27	7.52e-17	2.69e-08	2.22e-16	-0.194968	-0.115913	AGPAT3
2747	chr2	241807708	241808595	888	*	8	1.3e-28	3.52e-14	3.21e-05	2.23e-16	-0.146489	-0.101421	AGXT
2748	chr1	45187551	45187946	396	*	4	6.27e-27	1.91e-17	1.02e-06	2.23e-16	-0.155191	-0.122145	snoU13, Y_RNA, SCARNA16, U1, SCARNA17, SCARNA18, SCARNA24, SNORD112, SNORA62, SNORA63, C1orf228, SNORD46, SNORA2, SNORD81, U3, SNORA51, SNORA25, SCARNA20, SNORA67, U6, SNORA70, SNORA77, SNORA26, U8, SCARNA11, RNU5F-1, SNORA31, SNORA42, SNORA40, SNORD64, ACA64, snoU109, SNORD60, SNORD116
2749	chr19	1289881	1290611	731	*	4	1.3e-26	1.92e-17	2.21e-06	2.23e-16	-0.144854	-0.116861	MUM1, EFNA2
2750	chr9	99983156	99984136	981	*	3	1.04e-40	2.44e-14	3.37e-12	2.24e-16	0.233429	0.114322	ANKRD18CP, RP11-498P14.5
2751	chr22	39769995	39770556	562	*	4	7.1e-32	7.2e-16	8.5e-09	2.25e-16	-0.177326	-0.111767	SYNGR1
2752	chr12	8170797	8172018	1222	*	4	7.29e-41	4.55e-13	2e-10	2.29e-16	0.2605	0.136559	snoMe28S-Am2634
2753	chr10	29948324	29948428	105	*	2	2.07e-32	7.16e-17	5.02e-10	2.36e-16	-0.209808	-0.205492	SVIL
2754	chr3	108019540	108021293	1754	*	5	8.51e-20	1.77e-17	3.42e-06	2.41e-16	-0.193781	-0.109359	U7, HHLA2, SNORA33, SNORA81, SNORD66, SNORD2, SNORD5, SNORD63, SNORD61, SNORA24, Metazoa_SRP, SNORA18
2755	chr19	49939549	49940062	514	*	5	6.23e-37	3e-13	1.9e-10	2.41e-16	0.20314	0.10931	SLC17A7
2756	chr9	70922191	70922862	672	*	2	5.93e-36	1.44e-16	2.13e-11	2.43e-16	0.169116	0.126076	SNORA30, RP11-561O23.5, RP11-561O23.7
2757	chr6	44262755	44263516	762	*	2	9.96e-30	8.41e-17	2.16e-10	2.44e-16	-0.184703	-0.178059	SNORA38, SNORA8, SCARNA15, TMEM151B, RP11-444E17.6, TCTE1, SNORA20
2758	chr5	32788128	32788467	340	*	3	1.19e-35	5.78e-14	7.77e-10	2.45e-16	-0.210109	-0.143823	NPR3, SNORA27, SNORA68, RPS23P5, SNORA57, 7SK, SNORD45
2759	chr1	117901042	117901175	134	*	2	8.4e-32	6.52e-17	2.46e-09	2.46e-16	-0.195819	-0.148354	snoU13, Y_RNA, SCARNA16, U1, SNORD112, SNORA63, SNORD46, SNORA2, SNORD81, U3, SNORA51, SNORA25, SNORA58, CKS1B, SCARNA20, SNORA67, U6, SNORA70, SNORA77, SNORA26, SNORA72, U8, SNORA31, SNORA42, SNORA40, SNORD64, ACA64, SNORD78, snoU109, SNORD60, SNORD116
2760	chr3	123339334	123340306	973	*	4	3.4e-26	3.74e-17	5.79e-08	2.46e-16	0.202716	0.150661	MYLK-AS1, SNORA33, SNORA81, SNORD66, SNORD2, SNORD5, SNORD63, SNORD61, MYLK, SNORA24, Metazoa_SRP, SNORA18, U4
2761	chr7	151547969	151548111	143	*	3	2.21e-30	1.64e-16	2.07e-09	2.46e-16	-0.212479	-0.146336	PRKAG2
2762	chr4	101439954	101440278	325	*	3	8.43e-28	2.65e-17	4.23e-07	2.54e-16	-0.164161	-0.141791	SNORD74, SNORD50, SNORA11, EMCN, snoU2_19, SNORD65
2763	chr8	97165770	97167470	1701	*	6	4.28e-22	1.15e-17	3.79e-05	2.55e-16	0.1589	0.123438	SNORA32, GDF6
2764	chr10	31073383	31074432	1050	*	5	7.28e-27	1.83e-14	1.92e-07	2.55e-16	0.254041	0.105399	NA
2765	chr7	2718172	2719090	919	*	5	7.19e-30	2.38e-16	3.31e-08	2.56e-16	-0.146177	-0.107686	NA
2766	chr11	1680929	1682139	1211	*	5	1.59e-29	1.34e-13	7.92e-08	2.57e-16	-0.208716	-0.120914	NA
2767	chr17	59572908	59573001	94	*	2	7.1e-32	7.39e-17	1.37e-09	2.67e-16	-0.258565	-0.247289	SNORA69
2768	chr2	3832511	3833816	1306	*	3	1.82e-24	7.96e-17	6.79e-09	2.71e-16	-0.1826	-0.143164	SNORA73, DCDC2C, SNORA64, SNORA48, SNORD56, SNORA43
2769	chr17	5031366	5031982	617	*	2	1.52e-31	7.23e-17	2.35e-09	2.71e-16	-0.14536	-0.12373	USP6
2770	chr14	72703540	72703626	87	*	3	2.06e-29	1.56e-16	1.97e-08	2.72e-16	-0.196747	-0.144921	RGS6, SNORA46, SNORA79
2771	chr1	2424656	2426035	1380	*	6	1.06e-22	7.99e-18	1.02e-05	2.73e-16	-0.181135	-0.140785	PLCH2, snoU13, Y_RNA, RP3-395M20.2, RP3-395M20.3, SNORD60
2772	chr1	218098033	218098593	561	*	4	1.52e-37	8.67e-11	1.22e-09	2.75e-16	0.260755	0.137179	snoU13, Y_RNA, SNORD112, U3, SNORA51, SNORA25, SNORA72, U8
2773	chr7	151077005	151077624	620	*	4	3.97e-33	1.12e-14	1.27e-07	2.82e-16	-0.17426	-0.11626	WDR86
2774	chr9	139228229	139229668	1440	*	5	5.46e-27	1.17e-15	8.45e-07	2.83e-16	-0.15832	-0.100582	GPSM1
2775	chr12	34530799	34532907	2109	*	5	5.14e-23	1.08e-13	1.92e-08	2.94e-16	-0.194652	-0.108942	snoMe28S-Am2634
2776	chr14	101390241	101391505	1265	*	4	2.16e-33	5.1e-15	2.89e-09	3.02e-16	-0.195319	-0.119353	MEG8, SNORD113-1
2777	chr11	31149006	31150189	1184	*	3	1.11e-19	3.74e-17	2.33e-07	3.21e-16	-0.168578	-0.1593	DCDC1
2778	chr11	88799186	88799191	6	*	2	9.31e-34	9.02e-17	1.39e-09	3.23e-16	0.212478	0.203521	NA
2779	chr6	29644544	29645117	574	*	4	4.2e-31	2.53e-15	2.95e-08	3.27e-16	-0.240044	-0.111734	ZFP57, SNORA20
2780	chr2	78768994	78769016	23	*	2	1.97e-31	8.98e-17	2.36e-09	3.33e-16	-0.199764	-0.187069	SNORA73, SNORA64, SNORA12, SNORA74, SNORA19, snR65, 5S_rRNA, SNORA4, SNORD11, SNORA41, SCARNA6, SNORD39, SNORD18, SNORA75, ACA59, SNORA48, SNORD56, SNORA43, SNORA1, Vault
2781	chr20	34188211	34190258	2048	*	5	1.72e-37	4.69e-12	3e-11	3.34e-16	0.409428	0.118864	FER1L4
2782	chr11	22362708	22363053	346	*	3	7.49e-32	1.52e-16	4.43e-09	3.44e-16	0.191497	0.180758	LSP1, SLC17A6
2783	chr8	37731969	37732224	256	*	3	6.44e-29	6.89e-17	1.19e-08	3.45e-16	0.148571	0.117596	SNORA7, RAB11FIP1
2784	chr4	144940612	144941609	998	*	3	5.62e-21	3.47e-17	6.5e-07	3.46e-16	-0.122276	-0.103265	RP11-673E1.4, GYPB, SNORD65
2785	chr1	159158444	159158497	54	*	2	7.76e-32	9.65e-17	1.59e-09	3.47e-16	0.346099	0.269348	snoU13, Y_RNA, SCARNA16, SNORD112, SNORA63, U3, SNORA51, SNORA25, SNORD59, CADM3, SCARNA20, SNORA67, U6, SNORA70, SNORA77, SNORA26, SNORA72, U8, SNORA31, SNORA40, SNORD64, ACA64, SNORD78, snoU109, SNORD60, SNORD116
2786	chr9	115835613	115835616	4	*	2	2.17e-31	9.64e-17	2.81e-09	3.6e-16	0.17917	0.165961	NA
2787	chr7	108168130	108168721	592	*	4	2.17e-25	2.16e-17	1.92e-06	3.63e-16	-0.196472	-0.135019	PNPLA8
2788	chr9	35406117	35406764	648	*	3	1.75e-30	2.04e-16	1.19e-08	3.73e-16	0.195248	0.144175	SNORA30, ATP8B5P
2789	chr6	6622864	6624448	1585	*	5	5.41e-22	6.1e-17	9.85e-07	3.77e-16	-0.176617	-0.105693	LY86, LY86-AS1, SNORA20
2790	chr7	142561918	142562153	236	*	3	8.38e-37	5.15e-15	4.52e-12	3.8e-16	-0.23328	-0.1258	EPHB6
2791	chr12	50349173	50349522	350	*	4	2.18e-29	5.7e-16	9.76e-08	3.83e-16	0.194011	0.14775	AQP2, RP11-469H8.6, RP11-469H8.8, snoMe28S-Am2634
2792	chr5	161111441	161113339	1899	*	4	5.04e-25	2.64e-14	3.24e-07	4.06e-16	-0.157588	-0.103368	GABRA6, SNORA57, SNORD45, SNORD95
2793	chr1	200862726	200863686	961	*	4	2.37e-34	2.05e-15	6.56e-09	4.06e-16	-0.151177	-0.111317	snoU13, Y_RNA, SNORD112, U3, SNORA51, SNORA25, SCARNA20, U6, C1orf106, SNORA70, SNORA77, SNORA26, SNORA72, U8, SNORD60, SNORD116
2794	chr6	73951145	73951939	795	*	2	1.31e-26	1.2e-16	9.78e-10	4.08e-16	-0.185437	-0.166909	SNORA38, SNORA8, SCARNA15, SNORD28, RP11-257K9.8, KHDC1, SNORA20
2795	chr19	40871557	40871823	267	*	3	9.49e-28	6.35e-17	1.74e-07	4.14e-16	0.254208	0.227148	PLD3
2796	chr11	27241412	27241542	131	*	2	9.85e-32	1.31e-16	5.39e-10	4.16e-16	-0.166697	-0.122348	RP11-1L12.3
2797	chr9	124132159	124133094	936	*	6	6.01e-28	2.54e-16	2.02e-06	4.18e-16	0.204831	0.115803	STOM
2798	chr15	59907427	59909035	1609	*	7	2.76e-25	7.86e-15	8.26e-09	4.19e-16	-0.26656	-0.111602	GCNT3
2799	chr11	49581783	49582872	1090	*	3	3.23e-27	1.13e-16	4.72e-08	4.19e-16	0.227155	0.124277	RP11-707M1.1, SNORD43
2800	chr14	23294242	23294368	127	*	2	6.42e-32	1.42e-16	3.69e-10	4.23e-16	-0.223595	-0.135709	SNORA79, SLC7A7
2801	chr2	11245457	11245514	58	*	2	1.8e-31	1.28e-16	7.62e-10	4.24e-16	-0.214113	-0.197794	SNORA73, SNORA64, snR65, AC062028.1, SNORA75, SNORA48, SNORD56, SNORA43
2802	chr17	34819740	34820712	973	*	6	5.53e-39	1.68e-12	1.32e-10	4.28e-16	0.293412	0.103041	SNORA69
2803	chr9	115652824	115653802	979	*	4	1.95e-27	1.26e-16	7.69e-07	4.33e-16	0.324055	0.157333	SLC46A2
2804	chr1	232940591	232941775	1185	*	8	2.67e-34	3.54e-09	6.39e-07	4.38e-16	0.227904	0.105447	snoU13, Y_RNA, SNORD112, SNORA25, MAP10, U8
2805	chr21	31538549	31539057	509	*	4	2.06e-40	1.78e-10	6.62e-10	4.39e-16	-0.198391	-0.100673	CLDN17
2806	chr1	159160407	159161344	938	*	2	5.38e-32	3.57e-16	1.23e-11	4.44e-16	-0.253199	-0.211059	snoU13, Y_RNA, SCARNA16, SNORD112, SNORA63, U3, SNORA51, SNORA25, SNORD59, CADM3, SCARNA20, SNORA67, U6, SNORA70, SNORA77, SNORA26, SNORA72, U8, SNORA31, SNORA40, SNORD64, ACA64, SNORD78, snoU109, SNORD60, SNORD116
2807	chr7	158830035	158830106	72	*	2	5.9e-33	1.64e-16	2.2e-10	4.46e-16	-0.277996	-0.224138	VIPR2
2808	chr1	3508884	3510561	1678	*	3	5.2e-20	1.25e-15	1.08e-08	4.56e-16	-0.191544	-0.146878	snoU13, Y_RNA, U3, SNORA51, SNORA70, MEGF6, snoU109, SNORD60
2809	chr2	11752373	11752960	588	*	2	1.61e-30	1.29e-16	1.55e-09	4.57e-16	-0.180059	-0.178707	SNORA73, GREB1, SNORA64, snR65, SNORA75, SNORA48, SNORD56, SNORA43
2810	chr4	155253864	155254602	739	*	6	8.89e-28	1.71e-15	7.56e-06	4.59e-16	0.206604	0.127947	DCHS2, SNORD65
2811	chr16	31722474	31723830	1357	*	4	4.04e-49	3.39e-12	8.71e-12	4.61e-16	-0.228678	-0.112365	CTD-2358C21.4
2812	chr9	99639590	99639692	103	*	2	2.94e-32	1.75e-16	2.04e-10	4.66e-16	0.241409	0.217722	NA
2813	chr7	142564463	142564916	454	*	3	2.52e-32	3.57e-16	8.96e-10	4.68e-16	-0.195982	-0.14341	EPHB6
2814	chr2	210516795	210517441	647	*	2	4.53e-30	1.54e-16	4.7e-10	4.73e-16	-0.209048	-0.196224	MAP2, SCARNA6, SNORD39, SNORA75, SNORA48
2815	chr16	29245216	29245252	37	*	2	1.2e-34	3.95e-16	1.21e-11	4.79e-16	-0.263132	-0.166396	NA
2816	chr19	29217858	29218774	917	*	7	6.04e-27	9.89e-14	3.7e-05	4.94e-16	0.2011	0.108628	AC005307.3
2817	chr19	10231566	10231711	146	*	3	6.72e-31	6.5e-17	1.49e-07	4.95e-16	-0.165687	-0.150135	NA
2818	chr4	119556601	119557464	864	*	2	2.76e-29	2.27e-16	8.79e-11	4.99e-16	-0.14772	-0.117321	SNORA11, CICP16, SNORD65
2819	chr3	171561060	171561201	142	*	3	8.3e-30	1.06e-16	1.85e-08	5.04e-16	0.163995	0.124683	TMEM212, SNORA81, SNORD66, SNORD2, SNORA18, U4
2820	chr20	58533022	58533713	692	*	5	3.7e-26	1.56e-16	1.54e-06	5.21e-16	-0.166634	-0.120038	CDH26
2821	chr7	154540294	154540580	287	*	4	4.75e-29	5.75e-15	3.09e-08	5.25e-16	-0.207144	-0.112961	DPP6
2822	chr6	72253845	72254462	618	*	2	9.63e-35	3.4e-16	2.64e-11	5.27e-16	-0.22358	-0.190353	SNORA38, SNORA8, SCARNA15, SNORD28, SNORA20
2823	chr5	50685201	50686281	1081	*	7	1.7e-23	2.23e-17	1.97e-05	5.28e-16	0.212279	0.136354	ISL1, snoZ6, SNORA27, SNORA68, RPS23P5, SNORA57, SNORA76, 7SK, SNORD45
2824	chr19	57323840	57324295	456	*	3	9.62e-31	3.13e-16	1.4e-09	5.29e-16	-0.187596	-0.117128	ZIM2, PEG3
2825	chr15	92934441	92934809	369	*	2	9.02e-31	1.49e-16	2.09e-09	5.37e-16	-0.169125	-0.160779	NA
2826	chr16	22926538	22926625	88	*	3	8.72e-27	6.27e-17	3.31e-07	5.41e-16	-0.150631	-0.13584	HS3ST2
2827	chr13	113759771	113760286	516	*	6	4.78e-28	2.84e-16	1.92e-05	5.69e-16	-0.213492	-0.124415	SNORD36, F7
2828	chr1	161509970	161510194	225	*	5	1.44e-26	1.14e-16	1.54e-07	5.69e-16	0.195321	0.111482	snoU13, Y_RNA, SCARNA16, SNORD112, SNORA63, U3, SNORA51, SNORA25, SNORD59, RP11-25K21.6, SCARNA20, SNORA67, U6, SNORA70, SNORA77, SNORA26, SNORA72, U8, SNORA31, SNORA40, SNORD78, snoU109, SNORD60, SNORD116
2829	chr11	61102045	61102165	121	*	3	5.76e-29	6.76e-17	2.16e-07	5.71e-16	-0.160469	-0.136082	DAK, DDB1, SNORD43
2830	chr2	176943669	176944601	933	*	7	1.33e-34	4.05e-14	2.64e-07	5.75e-16	0.220589	0.108905	SNORA4, SNORD11, SNORD51, SNORA41, SCARNA6, SNORD39, SNORA75, ACA59, SNORA48, EVX2, SNORA43, SNORA1, Vault
2831	chr7	1753396	1753909	514	*	7	1.5e-25	1.15e-16	5.47e-05	5.79e-16	-0.149715	-0.112694	ELFN1
2832	chr20	61165941	61166085	145	*	2	1.05e-30	1.61e-16	2.97e-09	5.91e-16	-0.22522	-0.198	C20orf166
2833	chr19	55042308	55043845	1538	*	6	5.47e-20	8.92e-18	0.000111676	5.91e-16	-0.136183	-0.111548	NA
2834	chr2	129491004	129491646	643	*	3	1.52e-35	1.02e-14	1.14e-09	5.95e-16	-0.209194	-0.133942	SNORA12, SNORA74, snosnR60_Z15, snR65, 5S_rRNA, SNORA4, SNORD11, SNORD51, SNORA41, SCARNA6, SNORD39, SNORA75, ACA59, SNORA48, SNORD56, SNORA43, SNORA1, Vault
2835	chr13	50463057	50463192	136	*	2	4.39e-33	3.3e-16	5.69e-11	6.24e-16	-0.209525	-0.143174	SNORD36, SNORD37
2836	chr2	1054787	1054860	74	*	2	5.79e-32	2.65e-16	1.42e-10	6.3e-16	-0.219468	-0.18555	SNTG2, AC114808.3
2837	chr8	118146418	118147534	1117	*	5	7.68e-31	2.35e-14	1.21e-08	6.36e-16	-0.228173	-0.103398	SLC30A8, SNORA32
2838	chr7	3411356	3411503	148	*	2	7.68e-31	1.88e-16	1.37e-09	6.43e-16	-0.261097	-0.253698	SDK1
2839	chr20	35885149	35885786	638	*	3	8.31e-31	2.55e-16	2.7e-08	6.65e-16	-0.196645	-0.102738	GHRH
2840	chr16	85678179	85678884	706	*	4	2.74e-27	3.35e-16	2.17e-08	6.71e-16	-0.189194	-0.118827	GSE1
2841	chr19	41595975	41596486	512	*	4	8.92e-31	7.41e-12	3.27e-07	6.77e-16	0.215327	0.159714	CYP2A13
2842	chr7	102792783	102793411	629	*	2	2.12e-31	2.73e-16	1.83e-10	6.79e-16	-0.189831	-0.159615	NA
2843	chr16	15766327	15767006	680	*	3	1.04e-25	1.8e-16	7.04e-08	6.96e-16	-0.226593	-0.125176	hsa-mir-3180-3, NDE1
2844	chr19	371698	373432	1735	*	5	1.03e-21	3.66e-13	4.47e-08	7.17e-16	-0.148652	-0.10428	THEG
2845	chr8	143523293	143523387	95	*	2	2.43e-32	3.7e-16	7.28e-11	7.29e-16	-0.239453	-0.166837	NA
2846	chr18	44786426	44787728	1303	*	5	6.34e-27	2.93e-16	8.62e-07	7.35e-16	0.247183	0.156587	SNORD23
2847	chr5	505985	506472	488	*	5	1.03e-27	3.04e-15	2.86e-08	7.4e-16	-0.206382	-0.107234	SLC9A3
2848	chr11	132525963	132526947	985	*	2	1.93e-26	3.18e-16	1.44e-10	7.43e-16	-0.239886	-0.193855	OPCML
2849	chr6	3900170	3900209	40	*	3	6.98e-28	3.04e-16	3.59e-08	7.47e-16	-0.206887	-0.147985	NA
2850	chr13	30707119	30707585	467	*	3	1.99e-26	9.48e-17	3.13e-07	7.49e-16	-0.168931	-0.140244	SNORD36, SNORA16, SNORD37
2851	chr22	37005514	37006716	1203	*	3	3.99e-24	1.77e-16	1.01e-08	7.56e-16	-0.130074	-0.113951	CACNG2
2852	chr2	85360601	85362480	1880	*	7	2.3e-29	1.21e-15	1.35e-07	7.58e-16	0.265013	0.111193	SNORA73, SNORA64, SNORA12, SNORA74, TCF7L1, SNORA19, snR65, 5S_rRNA, SNORA4, SNORD11, SNORA41, SCARNA6, SNORD39, SNORD18, SNORA75, ACA59, SNORA48, SNORD56, SNORA43, SNORA1, Vault
2853	chr12	7818585	7819180	596	*	4	6.4e-24	7.18e-17	4.3e-06	7.66e-16	-0.180433	-0.152246	snoMe28S-Am2634
2854	chr7	73699244	73699563	320	*	3	5.13e-27	1.11e-16	2.57e-07	7.78e-16	-0.150941	-0.120906	NA
2855	chr2	162137625	162137680	56	*	2	2.45e-30	2.22e-16	2.49e-09	7.92e-16	-0.115815	-0.107844	5S_rRNA, SNORA4, SNORD11, SNORD51, SNORA41, SCARNA6, SNORD39, SNORA75, ACA59, SNORA48, SNORA43, SNORA1, Vault
2856	chr6	10320036	10320712	677	*	3	6.52e-26	2.75e-16	8.22e-09	8.03e-16	-0.149588	-0.110331	SNORA20
2857	chr20	44940594	44941542	949	*	4	3.8e-37	2.57e-12	5.85e-11	8.2e-16	0.32664	0.112803	NA
2858	chr6	74024344	74025019	676	*	4	8.06e-33	5.3e-12	9.65e-09	8.25e-16	0.325461	0.167069	SNORA38, SNORA8, SCARNA15, SNORD28, SNORA20
2859	chr4	3265080	3265763	684	*	4	4.73e-24	9.86e-17	2.33e-06	8.75e-16	-0.179041	-0.114182	MSANTD1, SNORA3
2860	chr7	93113264	93113377	114	*	3	9.96e-28	2.46e-16	8.84e-09	8.83e-16	-0.13955	-0.113844	CALCR, MIR489
2861	chr10	134723491	134724172	682	*	4	1.78e-25	6.15e-17	1.49e-06	8.86e-16	-0.173669	-0.130452	TTC40
2862	chr10	5734571	5735349	779	*	5	8.38e-24	7.09e-17	5.23e-06	8.9e-16	0.163186	0.121254	FAM208B
2863	chr10	123494737	123495011	275	*	3	2.1e-33	2.51e-15	3.87e-11	8.99e-16	-0.250234	-0.129134	NA
2864	chr1	158258366	158258802	437	*	2	5.74e-31	2.5e-16	3.43e-09	9.07e-16	-0.237151	-0.227482	snoU13, Y_RNA, SCARNA16, SNORD112, SNORA63, U3, SNORA51, SNORA25, SNORD59, SCARNA20, SNORA67, U6, SNORA70, SNORA77, SNORA26, SNORA72, U8, SNORA31, SNORA40, SNORD64, ACA64, SNORD78, snoU109, SNORD60, SNORD116
2865	chr10	8408591	8408808	218	*	2	4.55e-30	2.48e-16	3.93e-09	9.09e-16	-0.170256	-0.148172	NA
2866	chr13	112236639	112237440	802	*	5	5.27e-28	4.14e-16	2.96e-07	9.27e-16	-0.22837	-0.104103	SNORD36
2867	chr7	130561181	130561592	412	*	3	9.27e-29	2.51e-16	7.75e-08	9.3e-16	-0.154051	-0.107828	AC016831.7, MIR29A
2868	chr3	128764824	128765899	1076	*	5	1.59e-31	3.86e-14	3.26e-08	9.38e-16	0.292935	0.127602	RP11-434H6.2, SNORA33, SNORA81, SNORD66, SNORD2, SNORD5, SNORD63, SNORD61, Metazoa_SRP, SNORA18, U4
2869	chr16	31342453	31343428	976	*	5	5.34e-29	3.28e-15	2.48e-06	9.49e-16	0.23288	0.130718	ITGAM
2870	chr1	153432054	153432128	75	*	2	3.78e-30	2.67e-16	2.65e-09	9.49e-16	-0.199603	-0.194035	snoU13, Y_RNA, SCARNA16, SNORD112, SNORA63, U3, SNORA51, SNORA25, SNORA58, CKS1B, SCARNA20, SNORA67, U6, SNORA70, SNORA77, SNORA26, SNORA72, U8, SNORA31, SNORA42, SNORA40, S100A7, SCARNA4, SNORD64, ACA64, SNORD78, snoU109, SNORD60, SNORD116
2871	chr3	108475765	108476878	1114	*	6	1.61e-23	4.02e-17	2.07e-05	9.65e-16	-0.183645	-0.11311	U7, SNORA33, SNORA81, SNORD66, SNORD2, SNORD5, SNORD63, SNORD61, RETNLB, SNORA24, Metazoa_SRP, SNORA18
2872	chr13	30061917	30062835	919	*	5	2.28e-23	1.19e-16	3.98e-06	9.67e-16	-0.183003	-0.121036	SNORD36, MTUS2, MTUS2-AS1, SNORA16, SNORD37
2873	chr15	83515257	83515335	79	*	2	4.82e-30	2.7e-16	3.02e-09	9.68e-16	-0.22218	-0.196922	HOMER2
2874	chr10	87336486	87337429	944	*	3	1.61e-30	2.05e-15	5.66e-09	9.87e-16	-0.202582	-0.136429	SNORA17
2875	chr1	167131969	167132065	97	*	5	7.4e-24	2.84e-17	5.38e-05	1e-15	-0.135978	-0.106457	snoU13, Y_RNA, SCARNA16, SNORD112, SNORA63, U3, SNORA51, SNORA25, SNORD59, SCARNA20, SNORA67, U6, SNORA70, SNORA77, SNORA26, SNORA72, U8, SNORA31, SNORA40, RP11-277B15.1, SNORD78, snoU109, SNORD60, SNORD116
2876	chr8	49984564	49985379	816	*	4	4.23e-23	2.51e-16	4.61e-07	1.01e-15	-0.20484	-0.1452	C8orf22, SNORA7, SNORA32
2877	chr19	45655294	45656349	1056	*	4	4.86e-26	1.18e-16	7.01e-07	1.03e-15	0.208726	0.130154	MARK4, NKPD1
2878	chr3	125655381	125655407	27	*	2	2.04e-30	2.95e-16	2.59e-09	1.04e-15	-0.242039	-0.235987	SNORA33, SNORA81, SNORD66, SNORD2, SNORD5, SNORD63, SNORD61, ALG1L, SNORA24, Metazoa_SRP, SNORA18, U4
2879	chr15	21135675	21135690	16	*	2	7.29e-30	2.89e-16	4.02e-09	1.05e-15	-0.193143	-0.148549	NF1P1
2880	chr11	57308142	57308986	845	*	4	4.69e-27	1.97e-16	2.85e-07	1.07e-15	-0.174214	-0.102016	SMTNL1, SNORD43
2881	chr11	5008411	5009489	1079	*	5	3.41e-38	3.45e-11	2.75e-10	1.08e-15	-0.274599	-0.108424	LSP1, MMP26
2882	chr2	101433372	101434082	711	*	2	2.25e-48	3.76e-15	9.99e-13	1.08e-15	-0.269029	-0.160542	SNORA73, SNORA64, SNORA12, SNORA74, SNORA19, snR65, 5S_rRNA, SNORA4, SNORD11, SNORA41, SCARNA6, SNORD39, SNORA75, ACA59, SNORA48, SNORD56, SNORA43, SNORA1, Vault
2883	chr2	220199208	220199310	103	*	2	2.57e-31	4.29e-16	2.8e-10	1.1e-15	-0.14759	-0.141031	SCARNA6, SNORD39, SNORA75, SNORA48
2884	chr8	145011406	145013249	1844	*	6	2.44e-22	8.93e-17	1.81e-05	1.12e-15	-0.20498	-0.104855	PLEC
2885	chr7	45066738	45067319	582	*	6	2.92e-24	3.84e-17	0.000110534	1.13e-15	0.151957	0.127881	CCM2, SNORA22, SNORA15
2886	chr2	98852704	98852938	235	*	4	6.24e-29	4.29e-13	1.01e-07	1.14e-15	-0.194037	-0.10869	SNORA73, SNORA64, SNORA12, SNORA74, SNORA19, VWA3B, snR65, 5S_rRNA, SNORA4, SNORD11, SNORA41, SCARNA6, SNORD39, SNORA75, ACA59, SNORA48, SNORD56, SNORA43, SNORA1, Vault
2887	chr3	196705629	196705898	270	*	5	6.33e-27	6.13e-16	6.2e-07	1.2e-15	0.209037	0.129338	NA
2888	chr2	173061715	173061858	144	*	2	7.69e-30	3.41e-16	2.79e-09	1.2e-15	-0.276808	-0.254041	SNORA4, SNORD11, SNORD51, SNORA41, SCARNA6, SNORD39, SNORA75, ACA59, SNORA48, SNORA43, SNORA1, Vault
2889	chr10	43626431	43626561	131	*	3	5.63e-26	1.4e-16	5.36e-07	1.2e-15	-0.139756	-0.126423	SNORA71
2890	chr7	1004699	1005576	878	*	5	1.02e-23	6.99e-16	3.74e-06	1.21e-15	-0.146155	-0.103747	COX19
2891	chr13	37268404	37269461	1058	*	4	1.5e-24	3.16e-16	4.72e-07	1.21e-15	-0.154173	-0.115884	SNORD36, SERTM1, SNORD37
2892	chr1	177225466	177225888	423	*	5	2.05e-25	9e-17	2.23e-06	1.22e-15	-0.154368	-0.118671	snoU13, Y_RNA, SCARNA16, SNORD112, SNORA63, U3, SNORA51, SNORA25, SNORD59, SCARNA20, BRINP2, SNORA67, U6, SNORA70, SNORA77, SNORA26, SNORA72, U8, SNORA31, snoU109, SNORD60, SNORD116
2893	chr5	6449001	6450051	1051	*	5	5.77e-31	1.21e-11	1.67e-08	1.24e-15	0.306252	0.124512	UBE2QL1
2894	chr2	104669165	104669893	729	*	3	1.16e-35	2.32e-14	1.73e-11	1.25e-15	-0.251083	-0.128422	SNORA73, SNORA64, SNORA12, SNORA74, SNORA19, RP11-76I14.1, snR65, 5S_rRNA, SNORA4, SNORD11, SNORD51, SNORA41, SCARNA6, SNORD39, SNORA75, ACA59, SNORA48, SNORD56, SNORA43, SNORA1, Vault
2895	chr12	130571246	130571342	97	*	3	7.55e-32	1.91e-16	2.67e-07	1.27e-15	-0.219093	-0.154663	NA
2896	chr19	37282502	37282931	430	*	4	1.96e-37	1.15e-13	3.45e-12	1.28e-15	0.330504	0.130451	NA
2897	chr19	52954615	52954722	108	*	2	4.09e-30	4.07e-16	1.18e-09	1.3e-15	0.172608	0.166809	ZNF534
2898	chr10	99343942	99344969	1028	*	3	3.98e-23	3.5e-16	1.75e-08	1.3e-15	-0.168185	-0.150955	HOGA1, PI4K2A, SNORA17
2899	chr16	30206046	30206076	31	*	3	5.56e-26	1.66e-16	2.12e-07	1.32e-15	0.156521	0.130132	SLX1A, SLX1A-SULT1A3, SULT1A3
2900	chr11	48345361	48346680	1320	*	3	3.08e-21	1.39e-16	9.3e-07	1.33e-15	-0.165162	-0.157688	OR4C3, SNORD43
2901	chr9	34809475	34809811	337	*	3	6.82e-38	1.99e-12	8.49e-12	1.35e-15	0.301591	0.153222	SNORA30
2902	chr8	26308815	26309176	362	*	2	1.01e-29	3.71e-16	5.6e-09	1.36e-15	-0.222	-0.212699	BNIP3L, SNORA7
2903	chr7	149464905	149465808	904	*	3	2.51e-28	6.87e-16	5.06e-09	1.4e-15	-0.1749	-0.11569	ZNF467
2904	chr3	130299763	130300740	978	*	2	1.05e-26	7.03e-16	1.23e-10	1.42e-15	-0.180302	-0.146393	COL6A6, SNORA33, SNORA81, SNORD66, SNORD2, SNORD5, SNORD63, SNORD61, Metazoa_SRP, SNORA18, U4
2905	chr5	156485233	156486422	1190	*	4	1.26e-35	1.28e-14	2.28e-10	1.43e-15	-0.229184	-0.117596	SNORA68, SNORA57, SNORD45, HAVCR1, SNORD95
2906	chr12	113908960	113910545	1586	*	9	1.91e-33	1.91e-12	8.07e-08	1.45e-15	0.29458	0.10081	RP11-82C23.2, SNORA9, LHX5
2907	chr11	1146419	1146470	52	*	2	2.1e-29	4.01e-16	5.48e-09	1.47e-15	-0.268301	-0.227517	NA
2908	chr19	39997622	39998930	1309	*	6	3.85e-28	1.33e-13	2.7e-06	1.51e-15	0.213065	0.108693	DLL3
2909	chr1	110230252	110230633	382	*	3	5.79e-37	1.27e-13	3.04e-12	1.52e-15	0.393649	0.20085	snoU13, Y_RNA, SCARNA16, U1, SNORD112, SNORA63, SNORD46, SNORA2, SNORD81, U3, SNORA51, GSTM2, GSTM1, SNORA25, SNORA58, CKS1B, SCARNA20, SNORA67, U6, SNORA70, SNORA77, SNORA26, SNORA72, U8, SCARNA11, SNORA31, SNORA42, SNORA40, SNORD64, ACA64, SNORD78, snoU109, SNORD60, SNORD116
2910	chr5	44332757	44333003	247	*	2	7.02e-31	6.09e-16	3.31e-10	1.54e-15	-0.23984	-0.216477	SNORA27, SNORA68, RPS23P5, SNORA57, FGF10, SNORA76, 7SK, SNORD45
2911	chr15	24142920	24143000	81	*	3	9.89e-26	1.87e-16	3.55e-07	1.57e-15	0.121221	0.107321	NA
2912	chr8	142297121	142297584	464	*	5	1.94e-26	3.15e-16	9.25e-08	1.58e-15	-0.205833	-0.108019	RP11-10J21.5, SLC45A4
2913	chr7	95115163	95115354	192	*	6	2.2e-23	3.32e-17	0.000109055	1.58e-15	-0.130319	-0.111509	ASB4
2914	chr13	112061955	112062882	928	*	4	6.72e-22	4.57e-16	1.79e-06	1.59e-15	-0.193504	-0.155772	SNORD36
2915	chr11	56043040	56043514	475	*	2	1.37e-30	5.86e-16	5.12e-10	1.61e-15	-0.167354	-0.155155	OR5T1, SNORD43
2916	chr8	61088307	61088342	36	*	2	2.85e-29	4.39e-16	6.45e-09	1.61e-15	-0.218672	-0.200706	SNORA7, SNORA32
2917	chr3	51859693	51859710	18	*	2	1.9e-30	4.53e-16	4.47e-09	1.63e-15	-0.190405	-0.178948	U7, SNORD77, IQCF3, SNORA33, SNORA81, SNORD66, SNORD5, SNORD38, SNORD63, Metazoa_SRP, SNORA18
2918	chr19	18343302	18344520	1219	*	5	1.72e-28	1.39e-11	1.41e-07	1.63e-15	0.263155	0.113101	PDE4C
2919	chr20	62090270	62091149	880	*	2	7.03e-50	1.64e-13	2.17e-14	1.65e-15	-0.338167	-0.195452	KCNQ2
2920	chr7	155714868	155715135	268	*	3	8.53e-30	7.07e-15	1.16e-08	1.66e-15	-0.21252	-0.1514	NA
2921	chr20	1538353	1538671	319	*	3	4.89e-29	1.01e-15	1.74e-08	1.69e-15	-0.20813	-0.160296	SIRPD, RP4-576H24.4
2922	chr12	23998921	23999045	125	*	4	8.98e-25	2.61e-16	3.41e-06	1.7e-15	-0.13629	-0.101171	SOX5, snoMe28S-Am2634
2923	chr20	60924617	60925179	563	*	2	3.46e-29	5.56e-16	1.14e-09	1.73e-15	-0.218964	-0.195746	LAMA5
2924	chr17	78041214	78041529	316	*	3	2.63e-27	4.33e-16	5.52e-08	1.74e-15	-0.169129	-0.119382	SNORA69, CCDC40
2925	chr6	28677272	28677698	427	*	3	5.38e-28	2.37e-16	3.17e-07	1.74e-15	0.280625	0.227061	SNORA20
2926	chr2	234296280	234297039	760	*	5	7.36e-25	1.9e-16	1.9e-05	1.74e-15	0.164961	0.11717	DGKD, AC019221.4, SNORD39
2927	chr1	156814488	156815774	1287	*	6	3.2e-33	1.43e-12	2.3e-08	1.75e-15	0.302855	0.126551	snoU13, Y_RNA, SCARNA16, SNORD112, SNORA63, U3, SNORA51, SNORA25, SNORD59, NTRK1, SCARNA20, SNORA67, U6, SNORA70, SNORA77, SNORA26, SNORA72, U8, SNORA31, SNORA40, INSRR, SNORD64, ACA64, SNORD78, snoU109, SNORD60, SNORD116
2928	chr17	15820610	15821386	777	*	5	6.22e-29	1.07e-10	7.8e-08	1.76e-15	0.210691	0.115664	SNORA69
2929	chr17	35303285	35303387	103	*	3	1.25e-28	1.08e-15	6.43e-09	1.78e-15	0.193477	0.138493	SNORA69
2930	chr19	13127389	13127873	485	*	3	4.41e-25	1.87e-16	1.1e-06	1.78e-15	0.129942	0.11958	NFIX
2931	chr11	85469037	85469919	883	*	4	2.8e-28	8e-15	4.5e-07	1.81e-15	-0.155537	-0.103436	SYTL2
2932	chr1	177938408	177939546	1139	*	5	7.31e-21	4.79e-17	5.98e-05	1.86e-15	-0.158991	-0.132772	snoU13, Y_RNA, SCARNA16, SNORD112, SNORA63, U3, SNORA51, SNORA25, SNORD59, SCARNA20, SNORA67, U6, SNORA70, SNORA77, SNORA26, SNORA72, U8, SNORA31, SEC16B, RP4-798P15.3, snoU109, SNORD60, SNORD116
2933	chr14	97058777	97059467	691	*	8	1.7e-25	1.86e-16	5.36e-06	1.88e-15	0.263701	0.131998	RP11-433J8.1
2934	chr11	48326388	48328132	1745	*	3	2.19e-21	1.31e-15	5.09e-09	1.88e-15	-0.186422	-0.142612	OR4S1, SNORD43
2935	chr19	44128109	44129037	929	*	3	8.46e-27	3.4e-16	6.11e-08	1.89e-15	-0.188297	-0.148466	CADM4
2936	chr1	1895061	1895206	146	*	3	1.92e-29	2.59e-15	2.01e-08	1.93e-15	-0.201545	-0.145436	snoU13, Y_RNA, C1orf222
2937	chr19	48426807	48427159	353	*	2	2.2e-29	5.73e-16	2.43e-09	1.93e-15	-0.14604	-0.141238	NA
2938	chr20	39126551	39127000	450	*	3	8.56e-32	1.25e-14	1.81e-09	1.95e-15	-0.167998	-0.135388	NA
2939	chr2	65217211	65217623	413	*	4	4.96e-29	1.32e-15	4.04e-08	1.96e-15	-0.166063	-0.111654	SNORA73, SNORA64, SNORD75, SNORA12, SLC1A4, SNORA74, SNORA19, snR65, 5S_rRNA, SNORA4, SNORD11, SNORA41, SCARNA6, SNORD39, SNORD18, SNORA36, SNORA75, ACA59, SNORA48, SNORD56, SNORA43, SNORA1, Vault
2940	chr16	79623618	79623900	283	*	5	5.15e-31	2.05e-12	5.24e-09	1.97e-15	0.279975	0.122391	MAF
2941	chr6	164526833	164527436	604	*	4	1.57e-36	6.96e-14	2.22e-11	1.97e-15	-0.239252	-0.101593	NA
2942	chr1	248551173	248551409	237	*	2	8.94e-31	5.8e-16	2.81e-09	1.98e-15	-0.234199	-0.217219	Y_RNA, OR2T6
2943	chr10	73769127	73770523	1397	*	4	1.95e-21	1.31e-16	3.72e-06	1.98e-15	0.178828	0.137961	CHST3, SNORA71, SNORA17
2944	chr7	150721518	150721650	133	*	2	2.11e-31	6.97e-16	7.43e-10	2e-15	-0.195282	-0.185746	ATG9B
2945	chr11	108422663	108423325	663	*	8	2.06e-24	4.26e-15	6.7e-07	2.07e-15	-0.201112	-0.103073	EXPH5
2946	chr11	112370277	112370588	312	*	3	5.41e-26	3e-16	3.47e-07	2.07e-15	-0.174332	-0.160785	RP11-65M17.3
2947	chr11	2036573	2037173	601	*	5	1.03e-23	1.42e-16	1.42e-05	2.08e-15	-0.178788	-0.122687	LSP1
2948	chr17	32612675	32613298	624	*	3	4.03e-31	1.35e-15	1.23e-09	2.1e-15	-0.177841	-0.161863	SNORA69, CCL11
2949	chr11	134910774	134911302	529	*	2	3.49e-27	5.75e-16	7.29e-09	2.11e-15	-0.163742	-0.158713	NA
2950	chr11	1902923	1903828	906	*	5	3.56e-26	3.29e-15	8.9e-07	2.14e-15	-0.196633	-0.107594	LSP1
2951	chr11	134731585	134731610	26	*	2	7.21e-32	1.72e-15	3.4e-11	2.15e-15	-0.130132	-0.11307	NA
2952	chr20	623187	623421	235	*	3	1.61e-25	2.62e-16	6.19e-07	2.16e-15	0.266528	0.232059	NA
2953	chr1	61508832	61509328	497	*	6	1.23e-26	1.92e-15	3.23e-06	2.18e-15	0.252281	0.119829	snoU13, Y_RNA, SCARNA16, U1, SCARNA18, SCARNA24, SNORD112, SNORA62, SNORA63, SNORD46, NFIA, SNORA2, SNORD81, U3, SNORA51, SNORA25, SNORA58, SCARNA20, SNORA67, U6, SNORA70, SNORA77, SNORA26, U8, SCARNA11, SNORA31, SNORA42, SNORA40, SNORD64, ACA64, SNORD78, snoU109, SNORD60, SNORD116
2954	chr3	161214690	161214813	124	*	2	2.72e-32	1.18e-15	1.17e-10	2.19e-15	-0.227519	-0.196553	OTOL1, SNORA81, SNORD66, SNORD2, SNORA18, U4
2955	chr13	41593385	41593582	198	*	4	4.89e-25	1.05e-16	1.5e-05	2.19e-15	-0.109777	-0.10002	SNORD36, ELF1, SNORD37
2956	chr13	111773936	111774127	192	*	4	1.69e-24	2.09e-16	2.95e-06	2.2e-15	-0.144972	-0.114685	SNORD36, ARHGEF7
2957	chr8	145014989	145015122	134	*	3	3.5e-27	3.69e-16	7.12e-08	2.25e-15	-0.144869	-0.110873	PLEC
2958	chr10	60473872	60474759	888	*	4	9.5e-25	2.08e-16	1.33e-06	2.26e-15	-0.128322	-0.104288	BICC1, SNORA71
2959	chr19	53832311	53832670	360	*	5	4.92e-29	2.98e-13	5.38e-08	2.28e-15	0.209202	0.118128	NA
2960	chr2	89159188	89159265	78	*	3	1.89e-25	3.16e-16	4.38e-07	2.36e-15	0.170089	0.117109	SNORA73, SNORA64, SNORA12, SNORA74, SNORA19, snR65, 5S_rRNA, SNORA4, SNORD11, SNORA41, SCARNA6, SNORD39, SNORD18, SNORA75, ACA59, AC096579.13, AC096579.7, SNORA48, SNORD56, SNORA43, SNORA1, Vault
2961	chr17	72347925	72348295	371	*	3	1.49e-26	2.53e-16	1.1e-06	2.38e-15	0.253227	0.220523	SNORA69, KIF19, AC103809.2
2962	chr13	46679081	46679242	162	*	2	3.07e-33	2.86e-15	1.33e-11	2.38e-15	-0.284618	-0.188809	SNORD36, CPB2-AS1, CPB2, SNORD37
2963	chr14	104824020	104824475	456	*	3	1.25e-25	3.65e-16	1.7e-07	2.42e-15	-0.16508	-0.141568	NA
2964	chr11	124413229	124414205	977	*	4	6.78e-26	4.16e-15	1.68e-07	2.46e-15	-0.180626	-0.117732	OR8B12
2965	chr1	12851605	12851682	78	*	3	6.98e-29	1.94e-14	1.13e-08	2.46e-15	-0.149366	-0.106927	snoU13, Y_RNA, SCARNA16, PRAMEF1, SCARNA21, SNORD112, SNORA62, SNORA2, U3, SNORA51, SCARNA20, SNORA67, U6, SNORA70, SNORA77, SNORA26, U8, SCARNA11, SNORA31, SNORA42, SNORA40, ACA64, snoU109, SNORD60
2966	chr8	72916620	72917845	1226	*	6	2.67e-26	7.92e-13	5.02e-06	2.5e-15	0.238736	0.1077	SNORA7, RP11-383H13.1, SNORA32
2967	chr10	50605613	50606043	431	*	3	8.61e-39	1.38e-14	7.78e-09	2.51e-15	0.281816	0.182105	SNORA71
2968	chr16	1024326	1024838	513	*	3	1.8e-25	6.11e-16	1.25e-07	2.51e-15	-0.174701	-0.115857	LMF1
2969	chr10	72043216	72044060	845	*	5	8.7e-32	1.32e-12	1.03e-08	2.53e-15	0.334506	0.134053	SNORA71, SNORA17, NPFFR1
2970	chr8	72649950	72650106	157	*	2	6.11e-29	7.49e-16	3.06e-09	2.54e-15	-0.262585	-0.229642	SNORA7, SNORA32
2971	chr3	53528846	53530247	1402	*	8	2.66e-29	1.27e-13	4.94e-06	2.55e-15	0.291476	0.101035	U7, SNORD77, CACNA1D, SNORA33, SNORA81, SNORD66, SNORD5, SNORD38, SNORD63, Metazoa_SRP, SNORA18
2972	chr15	66545913	66546935	1023	*	5	5.43e-28	9.59e-14	7.71e-07	2.56e-15	0.224207	0.11672	MEGF11
2973	chr10	71891123	71892093	971	*	3	2.49e-44	5.85e-14	3.01e-12	2.57e-15	-0.256405	-0.127731	SNORA71, AIFM2
2974	chr1	2954108	2954429	322	*	3	2.77e-26	5.22e-16	5.09e-08	2.59e-15	-0.18979	-0.146282	snoU13, Y_RNA, SNORA51, snoU109, SNORD60
2975	chr7	1847567	1847762	196	*	3	2.04e-29	3.85e-15	3.98e-10	2.6e-15	-0.135012	-0.100121	NA
2976	chr14	106361618	106361667	50	*	3	5.17e-27	5.15e-16	7.6e-08	2.64e-15	-0.122835	-0.10052	AL122127.25
2977	chr16	86703935	86704486	552	*	4	1.27e-24	2.6e-16	2.47e-06	2.68e-15	0.117441	0.107344	NA
2978	chr5	6182215	6182647	433	*	3	3.94e-27	8.4e-16	4.55e-08	2.72e-15	-0.221192	-0.15428	NA
2979	chr2	74642087	74643251	1165	*	4	1.75e-29	2.99e-15	3.95e-08	2.73e-15	0.308538	0.134094	SNORA73, SNORA64, SNORD75, SNORA12, SNORA74, SNORA19, snR65, 5S_rRNA, SNORA4, SNORD11, SNORA41, SCARNA6, SNORD39, SNORD18, SNORA75, ACA59, C2orf81, SNORA48, SNORD56, SNORA43, SNORA1, Vault
2980	chr6	625332	625381	50	*	2	2.41e-30	8.88e-16	1.45e-09	2.73e-15	0.17284	0.135742	EXOC2
2981	chr19	10023943	10025176	1234	*	4	2.68e-31	1.24e-13	4.16e-08	2.75e-15	0.193967	0.11452	OLFM2
2982	chr11	27061533	27062963	1431	*	4	1.17e-26	1.32e-14	1.8e-07	2.79e-15	-0.182329	-0.121282	BBOX1
2983	chr21	31720835	31721029	195	*	2	2.49e-31	1.79e-15	7.87e-11	2.81e-15	-0.213898	-0.169126	KRTAP23-1
2984	chr8	144420097	144420279	183	*	3	3.73e-27	1.23e-15	9.33e-09	2.88e-15	-0.14404	-0.122515	TOP1MT
2985	chr6	2891973	2892152	180	*	5	4.25e-23	7.75e-17	6.19e-05	2.89e-15	-0.138849	-0.113934	SERPINB9
2986	chr10	50328538	50329828	1291	*	3	4.31e-23	1.1e-15	5.08e-08	2.93e-15	-0.162427	-0.121496	SNORA71
2987	chr8	130641185	130641349	165	*	2	2.54e-29	1.04e-15	9.22e-10	2.97e-15	-0.223075	-0.198416	CCDC26
2988	chr6	168517728	168517792	65	*	3	6.1e-28	3.69e-15	2.91e-09	2.99e-15	-0.213052	-0.131794	NA
2989	chr3	9920535	9920698	164	*	4	8.06e-26	5.25e-16	1.28e-07	3.03e-15	-0.198305	-0.127085	CIDEC, SNORD38
2990	chr12	117580995	117581067	73	*	2	6.17e-31	9.24e-16	3.14e-09	3.1e-15	-0.171482	-0.150646	SNORA9
2991	chr1	170638807	170639289	483	*	3	1.44e-29	1.1e-15	2.77e-08	3.11e-15	0.191626	0.182186	snoU13, Y_RNA, SCARNA16, SNORD112, SNORA63, U3, SNORA51, SNORA25, SNORD59, PRRX1, SCARNA20, SNORA67, U6, SNORA70, SNORA77, SNORA26, SNORA72, U8, SNORA31, SNORD78, snoU109, SNORD60, SNORD116
2992	chr1	160991549	160992358	810	*	3	3.44e-31	3.46e-15	2.39e-08	3.13e-15	-0.170539	-0.1084	snoU13, Y_RNA, SCARNA16, SNORD112, SNORA63, U3, SNORA51, SNORA25, SNORD59, SCARNA20, SNORA67, U6, SNORA70, SNORA77, SNORA26, SNORA72, U8, SNORA31, SNORA40, RP11-544M22.13, ACA64, SNORD78, snoU109, SNORD60, SNORD116
2993	chr8	15496541	15496638	98	*	2	1.18e-28	9.48e-16	2.92e-09	3.15e-15	-0.112667	-0.103786	TUSC3, SNORA7
2994	chr15	27212911	27213362	452	*	3	3.57e-26	3.91e-16	5.29e-07	3.2e-15	0.195311	0.165454	TVP23BP1
2995	chr5	174115485	174115735	251	*	4	1.23e-23	1.84e-16	6.77e-06	3.2e-15	0.21953	0.194551	SNORD95
2996	chr11	111126172	111126790	619	*	4	9.83e-32	4.82e-14	3.18e-10	3.21e-15	-0.225401	-0.108656	C11orf53
2997	chr8	82607505	82608298	794	*	3	6.22e-28	2.29e-14	2.67e-09	3.26e-15	-0.229376	-0.145393	SNORA32, SLC10A5
2998	chr8	143841610	143842033	424	*	2	4.47e-28	9.31e-16	5.65e-09	3.28e-15	-0.125537	-0.108652	NA
2999	chr1	223407010	223407095	86	*	2	1.86e-29	9.22e-16	7.4e-09	3.32e-15	-0.266987	-0.233	snoU13, Y_RNA, SNORD112, SNORA51, SNORA25, SNORA72, U8, SUSD4
3000	chr17	77963988	77964734	747	*	5	8.72e-22	1.73e-16	1.74e-05	3.34e-15	-0.172783	-0.125392	SNORA69, TBC1D16
3001	chr7	12728890	12729527	638	*	2	8.26e-26	9.66e-16	7.44e-09	3.47e-15	-0.248534	-0.209854	ARL4A
3002	chr2	1050113	1051107	995	*	3	9.73e-26	7.52e-16	3.19e-08	3.54e-15	-0.1537	-0.134881	SNTG2
3003	chr14	93896430	93897389	960	*	3	3.36e-33	4.95e-13	2.55e-09	3.59e-15	0.337981	0.197564	UNC79
3004	chr7	157090031	157090146	116	*	2	1.02e-29	9.94e-16	9.71e-09	3.62e-15	-0.225632	-0.21683	NA
3005	chr11	134783448	134783557	110	*	3	5.83e-31	7.7e-14	1.24e-10	3.75e-15	-0.192142	-0.12066	NA
3006	chr7	134233791	134233829	39	*	2	1.85e-32	4.31e-15	1.97e-11	3.75e-15	-0.21245	-0.150931	NA
3007	chr11	69064741	69065869	1129	*	5	9.82e-25	1.98e-15	1.36e-06	3.8e-15	-0.189103	-0.10037	MYEOV, SNORD43
3008	chr16	19295632	19296856	1225	*	4	3.15e-30	5.26e-12	8.13e-09	3.89e-15	-0.198264	-0.108924	NA
3009	chr17	1040748	1041006	259	*	3	1.53e-26	9.71e-16	2.15e-08	3.89e-15	-0.142309	-0.114678	ABR
3010	chr3	184209224	184210194	971	*	6	1.88e-34	7.96e-12	1.34e-07	3.96e-15	0.235231	0.113784	SNORA81, EIF2B5, SNORD2, U4
3011	chr1	158465870	158465963	94	*	2	4.92e-28	1.13e-15	1.04e-08	4.11e-15	-0.175561	-0.174562	snoU13, Y_RNA, SCARNA16, SNORD112, SNORA63, U3, SNORA51, SNORA25, SNORD59, SCARNA20, SNORA67, U6, SNORA70, SNORA77, SNORA26, SNORA72, U8, SNORA31, SNORA40, SNORD64, ACA64, SNORD78, snoU109, SNORD60, SNORD116
3012	chr8	24297103	24298771	1669	*	3	2.52e-19	6.58e-16	4.44e-07	4.23e-15	-0.134499	-0.119098	ADAM7, SNORA7, RP11-624C23.1
3013	chr20	8112754	8113630	877	*	6	1.88e-28	1.98e-14	5.98e-08	4.34e-15	0.30258	0.128802	PLCB1
3014	chr13	113345944	113346616	673	*	4	2.22e-28	1.61e-15	2.6e-07	4.36e-15	-0.20079	-0.116444	SNORD36, ATP11A
3015	chr2	240985345	240986651	1307	*	4	1.94e-20	4.36e-16	6.05e-06	4.4e-15	-0.167228	-0.113146	OR6B3
3016	chr19	58867669	58869004	1336	*	4	1.02e-32	5.87e-13	1.17e-08	4.41e-15	0.241489	0.131969	CTD-2619J13.8, ZNF497
3017	chr16	14499630	14499948	319	*	3	7.67e-29	3.67e-15	1.58e-09	4.43e-15	-0.163974	-0.120806	NA
3018	chr12	21572311	21572425	115	*	2	5.88e-28	1.22e-15	1.02e-08	4.43e-15	-0.120326	-0.102177	SLCO1A2, snoMe28S-Am2634
3019	chr15	29348365	29349218	854	*	2	5.08e-25	1.65e-15	8.7e-10	4.44e-15	-0.183378	-0.167773	APBA2
3020	chr5	15385796	15385947	152	*	2	2.87e-28	1.37e-15	3.23e-09	4.48e-15	-0.189993	-0.154656	SNORA27, RPS23P5, 7SK, SNORD45
3021	chr16	27281055	27281406	352	*	2	1.54e-40	1.29e-15	8.18e-09	4.59e-15	-0.190969	-0.13701	CTD-3203P2.2
3022	chr13	36699873	36700200	328	*	2	4.89e-31	2.77e-15	1.3e-10	4.61e-15	-0.254621	-0.173234	SNORD36, DCLK1, SNORD37
3023	chr8	37708609	37708905	297	*	2	7.77e-39	5.98e-15	1.76e-11	4.66e-15	-0.278095	-0.185468	SNORA7
3024	chr19	3935938	3936724	787	*	2	6.74e-30	2.51e-15	1.95e-10	4.7e-15	-0.191089	-0.156907	NMRK2
3025	chr16	1157062	1157349	288	*	3	3.69e-30	3.46e-15	2.96e-09	4.81e-15	-0.242794	-0.139884	NA
3026	chr11	78980839	78981869	1031	*	3	2.38e-19	3.43e-15	7.59e-08	4.83e-15	-0.190109	-0.143697	TENM4
3027	chr2	241667529	241667731	203	*	3	3.16e-26	1.39e-15	1.59e-08	5e-15	-0.158168	-0.144879	KIF1A
3028	chr7	137528924	137530010	1087	*	3	1.15e-20	6.73e-13	8.09e-09	5.02e-15	-0.17642	-0.109322	DGKI
3029	chr19	54445377	54445888	512	*	2	3.01e-27	1.49e-15	4.91e-09	5.05e-15	0.287465	0.268711	CACNG7
3030	chr17	39041110	39041602	493	*	5	1.12e-28	2e-14	2e-08	5.11e-15	-0.292924	-0.14379	SNORA69, KRT20
3031	chr2	222434778	222436149	1372	*	5	1.55e-37	4.96e-09	6.72e-09	5.15e-15	0.213149	0.107058	SCARNA6, SNORD39, SNORA75, SNORA48, EPHA4
3032	chr15	91499369	91500893	1525	*	7	5.09e-24	2.51e-15	2.02e-05	5.17e-15	0.193959	0.102204	RCCD1
3033	chr6	47623751	47624276	526	*	3	2.45e-34	2.36e-09	1.7e-09	5.26e-15	-0.266915	-0.167348	SNORA38, SNORA8, SCARNA15, GPR111, SNORA20
3034	chr5	136836378	136837077	700	*	3	2.7e-28	1.98e-15	7.62e-09	5.3e-15	-0.21587	-0.124229	SNORA27, SNORA68, SNORA57, 7SK, SPOCK1, SNORD45, SNORD95
3035	chr1	57293848	57294085	238	*	2	1.39e-31	5.27e-15	4.23e-11	5.65e-15	-0.206274	-0.163686	snoU13, Y_RNA, SCARNA16, U1, SCARNA18, SCARNA24, SNORD112, SNORA62, SNORA63, SNORD46, SNORA2, SNORD81, U3, SNORA51, SNORA25, SNORA58, SCARNA20, SNORA67, U6, SNORA70, SNORA77, SNORA26, U8, SCARNA11, SNORA31, SNORA42, SNORA40, SNORD64, ACA64, snoU109, SNORD60, SNORD116
3036	chr11	76750184	76750693	510	*	3	2.61e-34	1.41e-11	2.24e-09	5.68e-15	-0.200101	-0.117306	B3GNT6
3037	chr12	34554116	34554731	616	*	2	9.88e-27	1.82e-15	2.92e-09	5.77e-15	-0.237522	-0.183963	snoMe28S-Am2634
3038	chr10	124067280	124067402	123	*	2	4.55e-34	1.88e-14	3.56e-12	5.87e-15	-0.225639	-0.199121	BTBD16
3039	chr6	157746584	157746724	141	*	3	1.07e-25	8.52e-16	2.32e-07	5.95e-15	-0.149465	-0.122178	SNORA20
3040	chr1	242683142	242684042	901	*	2	1.88e-32	1.08e-14	1.01e-11	5.96e-15	-0.209489	-0.160062	Y_RNA, SNORD112, SNORA25, PLD5
3041	chr16	73097903	73099565	1663	*	7	6.62e-25	4.37e-15	2.6e-05	6.03e-15	-0.174801	-0.118327	SNORD33
3042	chr9	138606811	138607307	497	*	3	9.67e-32	3.65e-14	2.99e-10	6.06e-15	0.335803	0.214808	KCNT1
3043	chr7	139759577	139761087	1511	*	4	2.46e-21	6.35e-16	1.41e-06	6.06e-15	-0.138806	-0.108728	PARP12
3044	chr1	158368889	158369112	224	*	2	2.16e-29	2.85e-15	3.7e-10	6.08e-15	-0.22971	-0.181158	snoU13, Y_RNA, SCARNA16, SNORD112, SNORA63, U3, SNORA51, SNORA25, SNORD59, SCARNA20, SNORA67, U6, SNORA70, SNORA77, SNORA26, SNORA72, U8, SNORA31, SNORA40, OR10T2, SNORD64, ACA64, SNORD78, snoU109, SNORD60, SNORD116
3045	chr2	26045189	26045287	99	*	3	1.88e-24	7.79e-16	4.62e-07	6.15e-15	0.175378	0.143542	SNORA73, SNORA64, SNORA74, snR65, SCARNA6, SNORD39, SNORD18, ASXL2, SNORA75, SNORA48, SNORD56, SNORA43, SNORA1
3046	chr21	31812603	31813075	473	*	2	1.59e-29	2.72e-15	5.17e-10	6.26e-15	-0.195838	-0.14433	KRTAP15-1
3047	chr9	123636505	123637816	1312	*	3	5.98e-23	3.75e-15	4.44e-09	6.31e-15	-0.16933	-0.102484	PHF19
3048	chr1	65730481	65731886	1406	*	8	3.05e-23	5.21e-16	9.09e-05	6.34e-15	0.213599	0.11586	snoU13, Y_RNA, SCARNA16, U1, SCARNA18, SCARNA24, SNORD112, SNORA62, SNORA63, SNORD46, DNAJC6, SNORA2, SNORD81, U3, SNORA51, SNORA25, SNORA58, CKS1B, SCARNA20, SNORA67, U6, SNORA70, SNORA77, SNORA26, U8, SCARNA11, SNORA31, SNORA42, SNORA40, SNORD64, ACA64, SNORD78, snoU109, SNORD60, SNORD116
3049	chr17	46799479	46800680	1202	*	13	7.42e-25	3.94e-16	0.00159739	6.38e-15	0.188651	0.124048	SNORA69, PRAC2, PRAC1
3050	chr13	94499653	94500648	996	*	2	1.61e-20	1.95e-15	4.34e-09	6.43e-15	-0.222036	-0.21817	SNORD36, GPC6
3051	chr7	5338736	5338965	230	*	3	9.44e-32	3.38e-13	7.67e-09	6.56e-15	-0.200231	-0.104954	SLC29A4
3052	chr1	9711961	9713284	1324	*	6	6.17e-30	5.48e-14	1.77e-07	6.6e-15	0.204788	0.109233	snoU13, Y_RNA, SCARNA16, PIK3CD, SCARNA21, SNORD112, SNORA62, U3, SNORA51, SCARNA20, SNORA67, SNORA70, SNORA77, SNORA26, U8, C1orf200, SCARNA11, SNORA31, SNORA42, SNORA40, snoU109, SNORD60
3053	chr8	142628827	142629256	430	*	2	1.54e-29	1.94e-15	6.16e-09	6.63e-15	-0.19068	-0.1898	NA
3054	chr19	58666209	58666863	655	*	5	1.64e-25	2.01e-15	2.25e-06	6.64e-15	0.18918	0.120405	ZNF329
3055	chr6	156983263	156983315	53	*	3	6.31e-25	1.47e-15	2.93e-07	6.67e-15	-0.154662	-0.113202	RP11-230C9.1, SNORA20
3056	chr5	134913559	134915537	1979	*	8	3.78e-20	1.13e-14	0.000155468	6.7e-15	0.17752	0.10142	CTC-321K16.1, SNORA27, SNORA68, SNORA57, 7SK, CXCL14, SNORD45, SNORD95
3057	chr2	47716097	47717244	1148	*	3	2.25e-20	1.17e-14	1.59e-08	6.78e-15	-0.173289	-0.137516	SNORA73, SNORA64, SNORD75, MSH2, SNORA74, snR65, 5S_rRNA, SNORD11, SNORA41, SCARNA6, SNORD39, SNORD18, SNORA36, SNORA75, SNORA48, SNORD56, SNORA43, SNORA1, Vault
3058	chr4	40858965	40859344	380	*	8	6.46e-22	4.63e-17	0.00071085	6.99e-15	0.210882	0.160635	SNORD74, SNORA3, snoR442, SNORA11, APBB2, SNORD42, snoU2_19, SNORD65
3059	chr11	526362	526426	65	*	2	1.51e-27	2.07e-15	5.89e-09	7e-15	-0.141395	-0.137051	NA
3060	chr19	55815941	55817121	1181	*	4	3.45e-23	6.15e-15	1.38e-07	7.12e-15	-0.194276	-0.101675	BRSK1
3061	chr13	53061702	53061810	109	*	2	2.35e-27	1.98e-15	1.25e-08	7.12e-15	-0.222895	-0.203229	SNORD36, SNORD37
3062	chr7	158774240	158775112	873	*	2	8.02e-31	9.02e-15	2.55e-11	7.28e-15	-0.219633	-0.164423	NA
3063	chr1	180882287	180882681	395	*	4	5.37e-28	4.43e-15	8.29e-08	7.33e-15	0.175575	0.132853	snoU13, Y_RNA, SCARNA16, SNORD112, SNORA63, U3, SNORA51, SNORA25, SNORD59, SCARNA20, U6, KIAA1614, SNORA70, SNORA77, SNORA26, SNORA72, U8, SNORA31, snoU109, SNORD60, SNORD116
3064	chr10	135139100	135139716	617	*	4	1.63e-22	4.04e-16	1.13e-05	7.35e-15	0.165281	0.158211	ZNF511, CALY
3065	chr1	111822043	111822068	26	*	2	2.33e-27	2.09e-15	9.31e-09	7.35e-15	-0.177503	-0.143459	snoU13, Y_RNA, SCARNA16, U1, SNORD112, SNORA63, SNORD46, SNORA2, SNORD81, U3, SNORA51, SNORA25, SNORA58, CKS1B, SCARNA20, SNORA67, U6, SNORA70, SNORA77, SNORA26, SNORA72, U8, SCARNA11, SNORA31, SNORA42, SNORA40, SNORD64, ACA64, SNORD78, snoU109, SNORD60, SNORD116
3066	chr2	179710133	179711076	944	*	2	1.64e-24	3.33e-15	4.88e-10	7.37e-15	-0.240776	-0.20218	SNORA4, SNORD11, SNORD51, SNORA41, SCARNA6, SNORD39, SNORA75, ACA59, SNORA48, CCDC141, SNORA43, SNORA1, Vault
3067	chr1	5728371	5728982	612	*	2	2.44e-34	1.11e-14	1.74e-11	7.43e-15	-0.145888	-0.109126	snoU13, Y_RNA, SNORD112, SNORA62, U3, SNORA51, SNORA70, SNORA26, U8, SNORA31, snoU109, SNORD60
3068	chr5	169482268	169483281	1014	*	3	2.62e-25	3.69e-15	5.78e-09	7.54e-15	-0.169127	-0.136186	DOCK2, SNORA57, SNORD95
3069	chr13	39264965	39265218	254	*	2	2.07e-27	2.14e-15	9.92e-09	7.55e-15	-0.178276	-0.164524	SNORD36, FREM2, SNORD37
3070	chr2	105372087	105372789	703	*	5	1.05e-26	4.27e-13	5.58e-07	7.56e-15	-0.19441	-0.104826	SNORA73, SNORA64, SNORA12, SNORA74, SNORA19, snR65, 5S_rRNA, SNORA4, SNORD11, SNORD51, SNORA41, SCARNA6, SNORD39, SNORA75, ACA59, LINC01114, SNORA48, SNORD56, SNORA43, SNORA1, Vault
3071	chr2	121338498	121338607	110	*	3	7.53e-25	1.42e-15	7.31e-08	7.59e-15	-0.166714	-0.141331	SNORA12, SNORA74, snR65, 5S_rRNA, SNORA4, SNORD11, SNORD51, SNORA41, SCARNA6, SNORD39, SNORA75, ACA59, SNORA48, SNORD56, SNORA43, SNORA1, Vault
3072	chr8	74097733	74097802	70	*	2	4.68e-29	4.25e-15	2.41e-10	7.73e-15	-0.17733	-0.15245	SNORA7, SNORA32
3073	chr5	56777945	56778977	1033	*	4	8.43e-46	1.16e-10	5.73e-12	7.8e-15	-0.256609	-0.107133	CTD-2023N9.1, snoZ6, SNORA27, SNORA68, RPS23P5, SNORA57, ACTBL2, SNORA76, 7SK, SNORD45
3074	chr10	11574300	11574616	317	*	3	3.67e-24	9.1e-16	1.11e-06	7.81e-15	0.130105	0.115895	USP6NL
3075	chr6	154677796	154678593	798	*	4	6.22e-25	3.62e-15	1.12e-07	7.83e-15	-0.173147	-0.109201	SNORD28, IPCEF1, SNORA20
3076	chr13	25861849	25862639	791	*	4	6.9e-32	1.79e-13	1e-07	7.9e-15	-0.223438	-0.105863	SNORD36, MTMR6, SNORA16, SNORD37
3077	chr19	18589848	18589894	47	*	2	3.52e-27	2.24e-15	1.43e-08	8.08e-15	-0.212378	-0.196155	ELL
3078	chr4	48485569	48486785	1217	*	7	2.23e-31	3.33e-13	1.31e-05	8.13e-15	0.164164	0.100902	SNORD74, SLC10A4, SNORA3, snoR442, SNORA11, SNORD42, snoU2_19, SNORD65
3079	chr3	187929286	187930530	1245	*	5	4.32e-19	3.5e-16	1.19e-05	8.27e-15	0.116353	0.106345	LPP, U4
3080	chr7	127846739	127847936	1198	*	5	4.19e-27	1.08e-10	1.09e-08	8.27e-15	-0.221584	-0.101022	MIR129-1
3081	chr9	132370351	132371257	907	*	2	4.66e-21	2.32e-15	1.3e-08	8.3e-15	-0.185503	-0.184902	NTMT1
3082	chr2	127532388	127533123	736	*	2	8.61e-23	2.34e-15	1.51e-08	8.43e-15	-0.168039	-0.142266	SNORA12, SNORA74, snosnR60_Z15, snR65, 5S_rRNA, SNORA4, SNORD11, SNORD51, SNORA41, SCARNA6, SNORD39, SNORA75, ACA59, SNORA48, SNORD56, SNORA43, SNORA1, Vault
3083	chr17	76464687	76464784	98	*	3	5.11e-26	6.64e-15	3.49e-08	8.44e-15	-0.156047	-0.106216	SNORA69, DNAH17
3084	chr13	31947683	31949086	1404	*	3	6.28e-20	6.05e-14	1.18e-08	8.48e-15	-0.226304	-0.139249	SNORD36, SNORA16, SNORD37
3085	chr6	36807759	36808894	1136	*	6	5.27e-28	1.13e-13	4.67e-06	8.71e-15	0.17697	0.100665	SNORA38, CPNE5, SNORA20
3086	chr8	143614464	143615353	890	*	4	6.79e-25	1.99e-15	1.2e-07	8.72e-15	-0.193815	-0.128153	BAI1
3087	chr21	43185385	43186286	902	*	5	5.38e-27	4.68e-14	4.01e-07	8.74e-15	-0.162767	-0.101801	RIPK4
3088	chr1	152759772	152760341	570	*	2	3.44e-39	1.02e-14	4.05e-11	9.37e-15	-0.194533	-0.165113	snoU13, Y_RNA, SCARNA16, SNORD112, SNORA63, U3, SNORA51, SNORA25, LCE1E, SNORA58, CKS1B, SCARNA20, SNORA67, U6, SNORA70, SNORA77, SNORA26, SNORA72, U8, SNORA31, SNORA42, SNORA40, SCARNA4, SNORD64, ACA64, SNORD78, snoU109, SNORD60, SNORD116
3089	chr11	36476232	36476319	88	*	3	1.37e-26	3.09e-15	1.59e-08	9.39e-15	-0.195952	-0.172382	PRR5L
3090	chr13	101169858	101169917	60	*	3	3.9e-24	1.3e-15	3.89e-07	9.58e-15	-0.194187	-0.142165	SNORD36, PCCA
3091	chr15	93122918	93123385	468	*	4	3.93e-26	2.91e-15	3.31e-07	9.68e-15	-0.16258	-0.101513	NA
3092	chr1	216596639	216596808	170	*	2	4.07e-27	2.83e-15	8.53e-09	9.73e-15	-0.173798	-0.170047	snoU13, Y_RNA, SNORD112, U3, SNORA51, SNORA25, SNORA72, U8, USH2A
3093	chr2	79382913	79384261	1349	*	3	1.97e-16	1.74e-15	1.02e-07	9.73e-15	-0.139583	-0.112157	SNORA73, SNORA64, SNORA12, SNORA74, SNORA19, snR65, 5S_rRNA, SNORA4, SNORD11, SNORA41, SCARNA6, SNORD39, SNORD18, SNORA75, ACA59, REG3A, SNORA48, SNORD56, SNORA43, SNORA1, Vault
3094	chr4	1029410	1029654	245	*	4	1.21e-23	7.91e-16	6.64e-06	9.78e-15	-0.112292	-0.102723	NA
3095	chr2	91634652	91635595	944	*	5	1.17e-29	6.04e-13	4.29e-08	9.89e-15	0.255509	0.102952	SNORA73, SNORA64, SNORA12, SNORA74, SNORA19, snR65, 5S_rRNA, SNORA4, SNORD11, SNORA41, SCARNA6, SNORD39, SNORA75, ACA59, SNORA48, SNORD56, SNORA43, SNORA1, Vault
3096	chr10	121300857	121302009	1153	*	5	1.6e-25	7.25e-13	9.53e-06	1.01e-14	0.230058	0.127875	RGS10
3097	chr2	231688289	231688923	635	*	3	8.47e-25	2.2e-15	5e-08	1.02e-14	-0.146684	-0.12399	SCARNA6, SNORD39, SNORA75
3098	chr8	79262925	79263063	139	*	2	2.04e-27	3.42e-15	2.83e-09	1.03e-14	-0.163978	-0.124617	SNORA32
3099	chr22	45132782	45133951	1170	*	5	7.75e-25	2.02e-14	3.27e-06	1.03e-14	-0.163626	-0.126081	PRR5, PRR5-ARHGAP8, ARHGAP8
3100	chr16	3345075	3345646	572	*	5	2.44e-22	4.74e-16	2.29e-05	1.03e-14	0.128269	0.102194	ZNF263
3101	chr22	35388865	35389016	152	*	2	7.51e-27	2.89e-15	1.68e-08	1.04e-14	-0.154086	-0.146747	RP1-272J12.1
3102	chr5	10149914	10150208	295	*	3	1.09e-23	1.13e-15	2.02e-06	1.04e-14	-0.162407	-0.132178	NA
3103	chr7	100737817	100738948	1132	*	4	2.33e-20	1.59e-15	9.27e-07	1.07e-14	-0.157714	-0.132947	RP11-395B7.7
3104	chr17	58218643	58218965	323	*	4	4.29e-25	1.91e-15	1.53e-06	1.07e-14	0.212818	0.133542	SNORA69
3105	chr20	62121918	62122372	455	*	4	3.7e-27	7.68e-13	5.29e-07	1.07e-14	-0.258693	-0.126253	EEF1A2
3106	chr6	28781594	28782301	708	*	3	3.89e-33	2.8e-14	2.43e-10	1.08e-14	0.288321	0.180237	SNORA20
3107	chr3	138661840	138663400	1561	*	7	3.03e-25	1.37e-08	8.77e-08	1.08e-14	0.290627	0.114584	SNORA81, SNORD66, SNORD2, SNORD5, RP11-548O1.3, FOXL2, Metazoa_SRP, SNORA18, U4
3108	chr10	109674297	109675284	988	*	7	1.9e-24	8.13e-15	5.92e-05	1.08e-14	0.20539	0.129896	SNORA17, RP11-215N21.1
3109	chr2	74725925	74727286	1362	*	5	5.68e-29	6.18e-13	1.53e-06	1.09e-14	0.238792	0.136942	SNORA73, SNORA64, SNORD75, SNORA12, SNORA74, SNORA19, snR65, 5S_rRNA, SNORA4, SNORD11, SNORA41, SCARNA6, SNORD39, SNORD18, SNORA75, ACA59, LBX2, AC005041.17, SNORA48, SNORD56, SNORA43, SNORA1, Vault
3110	chr15	25018132	25018449	318	*	4	6.97e-25	9.19e-15	7.37e-07	1.1e-14	0.165655	0.13253	NA
3111	chr17	3099847	3100972	1126	*	3	4.77e-20	1.19e-15	2.37e-06	1.11e-14	-0.153026	-0.115146	OR1A2
3112	chr5	24644878	24645487	610	*	6	6.73e-24	1.96e-15	2.43e-06	1.11e-14	0.198057	0.111365	SNORA27, SNORA68, RPS23P5, CDH10, 7SK, SNORD45
3113	chr9	86886588	86886638	51	*	2	6.65e-27	3.26e-15	8.58e-09	1.11e-14	0.295703	0.262661	NA
3114	chr19	50464453	50464887	435	*	4	2.88e-24	4.36e-15	3.49e-06	1.12e-14	-0.168061	-0.110039	NA
3115	chr10	2992150	2992189	40	*	2	7.43e-27	3.22e-15	1.04e-08	1.12e-14	-0.162116	-0.147998	NA
3116	chr11	55904782	55905246	465	*	2	1.11e-27	4.06e-15	2e-09	1.14e-14	-0.189263	-0.183525	OR8J3, SNORD43
3117	chr11	89442829	89443662	834	*	2	2.06e-24	4.41e-15	1.3e-09	1.14e-14	-0.146155	-0.11559	TRIM77
3118	chr9	127265171	127266395	1225	*	4	8.36e-32	3.4e-12	1.76e-09	1.17e-14	0.258875	0.139586	NR5A1
3119	chr16	2892518	2892994	477	*	8	1.41e-24	1.25e-13	3.84e-05	1.18e-14	0.232219	0.112512	PRSS30P
3120	chr13	100626995	100627956	962	*	7	2.88e-22	5.27e-16	3.88e-05	1.19e-14	0.213422	0.11843	SNORD36
3121	chr17	79614917	79615861	945	*	6	5.3e-37	1.92e-12	4.38e-10	1.19e-14	0.277572	0.101238	SNORA69, TSPAN10, NPLOC4
3122	chr2	71189456	71189586	131	*	2	5.47e-29	7.46e-15	2.09e-10	1.19e-14	-0.2838	-0.207253	SNORA73, SNORA64, SNORD75, SNORA12, SNORA74, ATP6V1B1, SNORA19, snR65, 5S_rRNA, SNORA4, SNORD11, SNORA41, SCARNA6, SNORD39, SNORD18, SNORA36, SNORA75, ACA59, AC007040.11, SNORA48, SNORD56, SNORA43, SNORA1, Vault
3123	chr3	51908938	51910733	1796	*	6	3.25e-17	5.7e-15	4.89e-05	1.2e-14	-0.136605	-0.10015	U7, SNORD77, IQCF5-AS1, SNORA33, SNORA81, SNORD66, SNORD5, IQCF5, SNORD38, SNORD63, Metazoa_SRP, SNORA18
3124	chr4	85424195	85424469	275	*	3	5.73e-29	1.06e-13	5.63e-09	1.21e-14	0.21708	0.138632	SNORD74, SNORD50, SNORA11, snoU2_19, SNORD65
3125	chr20	60118450	60119551	1102	*	3	9.76e-30	1.45e-13	1.41e-08	1.22e-14	-0.263242	-0.16457	CDH4
3126	chr11	64140424	64141041	618	*	2	1.74e-28	5.95e-15	5.08e-10	1.23e-14	-0.261051	-0.209792	SNORD43
3127	chr5	2864005	2865179	1175	*	3	2.88e-21	1.46e-15	1.43e-06	1.25e-14	-0.196543	-0.179865	NA
3128	chr8	128752988	128753029	42	*	2	1.17e-26	3.81e-15	1.11e-08	1.31e-14	-0.26419	-0.233031	MYC
3129	chr5	178950795	178950855	61	*	2	6.45e-27	4.31e-15	4.04e-09	1.33e-14	-0.188259	-0.155808	RP11-798K23.3, SNORD95
3130	chr5	140186484	140187240	757	*	5	4.03e-32	7.66e-09	1.65e-08	1.33e-14	0.241953	0.105153	PCDHA1, PCDHA2, PCDHA3, PCDHA4, SNORA68, SNORA57, 7SK, SNORD45, SNORD95
3131	chr19	4328745	4329581	837	*	4	2.48e-27	3.87e-12	9.16e-07	1.35e-14	0.275752	0.184355	STAP2
3132	chr11	5142602	5144101	1500	*	3	8.95e-19	1.66e-15	1.32e-06	1.4e-14	-0.167674	-0.135537	LSP1, OR52A4
3133	chr5	92414263	92414398	136	*	2	3.93e-28	7.16e-15	4.75e-10	1.42e-14	-0.208008	-0.19471	snoZ6, SNORA27, SNORA68, SNORA57, 7SK, SNORD45, SNORD95
3134	chr1	176432162	176432498	337	*	2	6.52e-28	4.31e-15	7.39e-09	1.42e-14	-0.228295	-0.137575	snoU13, Y_RNA, SCARNA16, SNORD112, SNORA63, U3, SNORA51, SNORA25, SNORD59, SCARNA20, PAPPA2, SNORA67, U6, SNORA70, SNORA77, SNORA26, SNORA72, U8, SNORA31, snoU109, SNORD60, SNORD116
3135	chr8	114448665	114449272	608	*	7	2.48e-27	9.93e-14	3.63e-06	1.43e-14	0.211679	0.107428	SNORA32, CSMD3
3136	chr2	189599296	189599665	370	*	2	2.69e-26	4.14e-15	1.5e-08	1.45e-14	-0.194284	-0.178549	SNORA4, SNORD11, SNORD51, SNORA41, SCARNA6, SNORD39, SNORA75, SNORA48, AC079613.1, DIRC1, SNORA1, Vault
3137	chr20	2801711	2802307	597	*	4	9.81e-27	6.33e-13	1.52e-06	1.46e-14	0.218547	0.143636	NA
3138	chr14	58599692	58599910	219	*	2	6.05e-27	4.76e-15	4.5e-09	1.48e-14	-0.177828	-0.116162	SNORA46, SNORA79, C14orf37
3139	chr11	2206073	2206268	196	*	3	2.61e-29	2.39e-14	6.66e-10	1.51e-14	-0.173012	-0.129254	LSP1
3140	chr1	44793580	44794158	579	*	2	1.73e-30	1.16e-14	1.33e-10	1.51e-14	-0.26512	-0.19089	snoU13, Y_RNA, SCARNA16, U1, SCARNA17, SCARNA18, SCARNA24, SNORD112, SNORA62, SNORA63, SNORD46, SNORA2, SNORD81, U3, SNORA51, SNORA25, SCARNA20, SNORA67, U6, SNORA70, SNORA77, SNORA26, U8, SCARNA11, ERI3, SNORA31, SNORA42, SNORA40, SNORD64, ACA64, snoU109, SNORD60, SNORD116
3141	chr16	2334163	2335328	1166	*	7	8.06e-23	4.44e-15	5.95e-06	1.53e-14	-0.161804	-0.100183	ABCA3
3142	chr8	495736	496739	1004	*	5	8.29e-29	2.1e-14	2.73e-07	1.54e-14	0.355294	0.14342	TDRP
3143	chr4	190500612	190501057	446	*	2	1.39e-25	4.34e-15	2.01e-08	1.55e-14	-0.138958	-0.136749	NA
3144	chr17	79315269	79316639	1371	*	5	1.8e-19	4.5e-16	8.4e-05	1.55e-14	0.176255	0.139628	SNORA69
3145	chr21	45148332	45149398	1067	*	9	2.5e-24	5.07e-15	0.000250789	1.56e-14	0.167947	0.102854	PDXK
3146	chr4	7736057	7736837	781	*	4	1.05e-22	1.45e-15	4.13e-06	1.57e-14	-0.14835	-0.11986	SORCS2, SNORA3
3147	chr6	170396116	170397195	1080	*	6	2.33e-22	7e-15	1.14e-05	1.58e-14	-0.161713	-0.103708	NA
3148	chr14	101393226	101393397	172	*	2	1.78e-26	4.51e-15	1.64e-08	1.59e-14	-0.192882	-0.169493	MEG8
3149	chr20	50698909	50699839	931	*	2	3.02e-20	4.84e-15	8.79e-09	1.61e-14	-0.170257	-0.125179	ZFP64
3150	chr1	203192517	203192720	204	*	3	3.09e-25	6.54e-15	2.86e-08	1.64e-14	-0.18174	-0.12047	snoU13, Y_RNA, SNORD112, U3, SNORA51, SNORA25, SCARNA20, SNORA70, SNORA77, SNORA26, SNORA72, U8, CHIT1, SNORD60, SNORD116
3151	chr11	55704364	55705284	921	*	3	1.28e-25	8.47e-15	5.03e-09	1.67e-14	-0.185135	-0.114731	SNORD43
3152	chr3	16577542	16577787	246	*	4	1.58e-22	1.28e-15	1.02e-05	1.72e-14	-0.159386	-0.109964	SNORD38
3153	chr7	43287968	43288889	922	*	5	6.84e-26	9.03e-15	1.28e-07	1.73e-14	-0.186179	-0.109545	HECW1, SNORA22, SNORA15, AC004692.4
3154	chr22	19705601	19706365	765	*	3	1.65e-35	2.78e-10	8.13e-11	1.78e-14	0.229476	0.14245	2005-09-01
3155	chr6	80654763	80655418	656	*	2	2.17e-25	5.78e-15	4.88e-09	1.79e-14	-0.163919	-0.147823	SNORA38, SNORA8, SCARNA15, SNORD28, ELOVL4, SNORA20
3156	chr19	3825141	3825630	490	*	5	7.05e-25	3.78e-14	4.04e-07	1.8e-14	-0.246034	-0.119161	ZFR2
3157	chr13	111158814	111158919	106	*	2	4.94e-28	9.59e-15	4.67e-10	1.81e-14	-0.28901	-0.231806	SNORD36, COL4A2, COL4A2-AS1
3158	chr21	45844767	45846360	1594	*	6	3.62e-25	3.12e-14	6.14e-07	1.82e-14	-0.170821	-0.100125	TRPM2, AP001065.2
3159	chr13	52733860	52735075	1216	*	6	5.23e-26	5.22e-12	1.89e-06	1.82e-14	-0.211628	-0.104371	SNORD36, NEK3, SNORD37
3160	chr4	38859706	38859770	65	*	2	4.25e-29	9.09e-15	5.88e-10	1.82e-14	-0.233138	-0.177806	SNORD74, SNORA3, snoR442, SNORA11, SNORD42, snoU2_19, SNORD65
3161	chr15	53093007	53093509	503	*	3	2.89e-24	3.96e-15	7.49e-08	1.84e-14	0.234656	0.170864	NA
3162	chr9	137809628	137810348	721	*	3	9.29e-24	1.61e-14	2.43e-08	1.86e-14	-0.196766	-0.13559	FCN1
3163	chr6	28751790	28752178	389	*	2	6.41e-26	5.23e-15	2.24e-08	1.86e-14	0.218896	0.172201	SNORA20
3164	chr6	43276478	43276781	304	*	8	7.9e-24	7.78e-14	0.000119277	1.87e-14	0.21367	0.134102	SNORA38, SNORA8, SCARNA15, CRIP3, ZNF318, SNORA20
3165	chr11	1947601	1947949	349	*	4	2.23e-24	4.56e-15	1.1e-06	1.89e-14	-0.14024	-0.100012	LSP1, TNNT3
3166	chr19	48076173	48077006	834	*	4	2.13e-25	2.28e-14	4.57e-07	1.89e-14	0.235778	0.125076	NA
3167	chr7	43562162	43562763	602	*	2	4.02e-31	1.59e-14	1.2e-10	1.9e-14	-0.248083	-0.144568	HECW1, SNORA22, SNORA15
3168	chr14	104551553	104552397	845	*	7	8.63e-28	7.11e-11	4.67e-06	1.9e-14	0.235925	0.102484	ASPG
3169	chr3	105072537	105073077	541	*	3	2.75e-23	3.21e-15	4.66e-07	1.91e-14	0.162299	0.157415	U7, SNORA33, SNORA81, SNORD66, SNORD2, SNORD5, SNORD63, SNORD61, SNORA24, Metazoa_SRP, SNORA18
3170	chr12	133195061	133196447	1387	*	6	1.57e-23	3.25e-15	8.12e-06	1.91e-14	0.185236	0.11826	P2RX2
3171	chr5	53564	54477	914	*	5	1.3e-23	9.45e-16	9.86e-06	1.93e-14	0.214323	0.158112	NA
3172	chr4	117624191	117624749	559	*	2	1.88e-26	6.79e-15	3.02e-09	1.93e-14	-0.230574	-0.197944	SNORA11, SNORD65
3173	chr12	132616658	132617896	1239	*	5	5.52e-21	1.11e-15	1.85e-05	1.94e-14	-0.14076	-0.103882	NA
3174	chr17	33822621	33823690	1070	*	4	2.44e-19	1.39e-15	7.08e-06	1.95e-14	0.203475	0.142964	SNORA69, SLFN12L
3175	chr6	132858438	132858546	109	*	2	3.98e-30	8.63e-15	1.02e-09	1.97e-14	-0.166057	-0.13638	SNORD28, SNORA20
3176	chr14	94811949	94812770	822	*	2	1.65e-21	5.9e-15	1.08e-08	1.98e-14	-0.181203	-0.163725	NA
3177	chr7	44105764	44107504	1741	*	3	2.55e-28	5.36e-14	6.1e-09	2.07e-14	-0.197605	-0.136945	DBNL, SNORA22, SNORA15
3178	chr12	15698215	15698695	481	*	2	1.84e-25	6.03e-15	1.47e-08	2.08e-14	-0.187757	-0.175686	PTPRO, snoMe28S-Am2634
3179	chr19	15833777	15834209	433	*	4	1.14e-25	6.6e-13	1.22e-06	2.09e-14	0.176945	0.126175	NA
3180	chr14	23448951	23449582	632	*	2	2.89e-30	1.01e-14	7.28e-10	2.1e-14	-0.201399	-0.185985	SNORA79, RP11-298I3.5, AJUBA
3181	chr13	28553501	28554471	971	*	6	2.74e-22	6.58e-16	3.42e-05	2.1e-14	0.199036	0.147301	SNORD36, URAD, SNORA16, SNORD37
3182	chr3	133129182	133129528	347	*	2	2.6e-26	6.51e-15	8.75e-09	2.13e-14	-0.167811	-0.162347	BFSP2, RP11-503I22.2, SNORA33, SNORA81, SNORD66, SNORD2, SNORD5, SNORD63, SNORD61, Metazoa_SRP, SNORA18, U4
3183	chr5	140457553	140457609	57	*	3	1.13e-23	4.17e-15	3.52e-07	2.14e-14	0.155612	0.126442	SNORA68, SNORA57, 7SK, SNORD45, SNORD95
3184	chr9	132097931	132098311	381	*	2	1.45e-29	6.26e-15	1.39e-08	2.14e-14	-0.17057	-0.133673	RP11-65J3.1
3185	chr11	123676903	123677922	1020	*	4	3.98e-18	2.99e-14	7.51e-07	2.14e-14	-0.13875	-0.103047	OR6M1
3186	chr16	49407186	49407997	812	*	4	4.86e-26	1.34e-12	4.4e-07	2.19e-14	-0.165805	-0.11102	C16orf78, SNORD111
3187	chr2	29033296	29034052	757	*	5	6.98e-28	3.81e-13	2.76e-07	2.19e-14	0.205089	0.121001	SNORA73, SPDYA, SNORA64, SNORA74, snR65, SCARNA6, SNORD39, SNORD18, SNORA36, RP11-713D19.1, SNORA75, SNORA48, SNORD56, SNORA43, SNORA1, Vault
3188	chr12	5541814	5543269	1456	*	6	1.4e-28	1.96e-10	5.79e-07	2.19e-14	0.212074	0.100488	NTF3
3189	chr5	6587105	6587293	189	*	2	2.47e-27	9.25e-15	1.3e-09	2.2e-14	-0.18641	-0.152522	LINC01018
3190	chr9	140037808	140038440	633	*	2	5.9e-26	8.26e-15	2.36e-09	2.22e-14	-0.210555	-0.195625	GRIN1
3191	chr12	48918612	48919471	860	*	4	5.49e-25	1.98e-14	4.36e-08	2.26e-14	-0.194923	-0.125542	OR8S1, snoMe28S-Am2634
3192	chr2	142890490	142890700	211	*	2	1.86e-28	6.51e-15	1.83e-08	2.27e-14	-0.221565	-0.198205	snR65, 5S_rRNA, SNORA4, SNORD11, SNORD51, SNORA41, SCARNA6, SNORD39, SNORA75, ACA59, AC078882.1, SNORA48, SNORD56, SNORA43, SNORA1, Vault
3193	chr4	57371589	57372411	823	*	7	1.59e-50	2.31e-05	1.01e-09	2.29e-14	0.309404	0.107769	SNORD74, ARL9, SNORA3, snoR442, SNORA11, SNORD42, snoU2_19, SNORD65
3194	chr12	99139301	99139867	567	*	5	4.09e-25	6.17e-14	9.22e-08	2.32e-14	0.184413	0.114292	SNORA9, ANKS1B
3195	chr17	39239918	39240789	872	*	3	2.85e-34	2.04e-13	3.91e-11	2.34e-14	-0.247767	-0.100354	SNORA69, KRTAP4-7
3196	chr1	205912646	205913859	1214	*	5	1.02e-20	1.89e-14	1.04e-07	2.35e-14	-0.160642	-0.100681	snoU13, Y_RNA, SNORD112, U3, SNORA51, SNORA25, SNORA70, SNORA26, SNORA72, U8, SNORD60, SNORD116
3197	chr9	97094926	97095135	210	*	3	1.53e-24	8.6e-15	1.14e-07	2.35e-14	0.150629	0.108811	RP11-307E17.8
3198	chr1	3272131	3273407	1277	*	4	3.14e-20	2.97e-15	2.48e-06	2.35e-14	-0.165855	-0.121581	PRDM16, snoU13, Y_RNA, SNORA51, SNORA70, snoU109, SNORD60
3199	chr17	71948430	71948849	420	*	4	1.54e-27	2.6e-11	2.93e-08	2.48e-14	0.212791	0.130821	SNORA69
3200	chr10	130684659	130684739	81	*	2	2.59e-27	1.29e-14	6.07e-10	2.48e-14	-0.162916	-0.124998	NA
3201	chr3	133097784	133098492	709	*	3	2.08e-23	1.16e-14	2.27e-08	2.52e-14	-0.203435	-0.125986	TMEM108, SNORA33, SNORA81, SNORD66, SNORD2, SNORD5, SNORD63, SNORD61, Metazoa_SRP, SNORA18, U4
3202	chr17	76588634	76588724	91	*	3	2.21e-24	3.93e-15	3.93e-07	2.53e-14	-0.272709	-0.181222	SNORA69
3203	chr15	89914046	89915212	1167	*	6	9.4e-24	1.38e-13	2.26e-06	2.59e-14	0.232091	0.114395	LINC00925
3204	chr14	22191382	22191888	507	*	4	7.84e-23	2.41e-15	2.37e-06	2.61e-14	-0.215812	-0.150954	SNORA79, SNORD41
3205	chr2	186603398	186603981	584	*	5	3.24e-24	2.15e-14	6.32e-07	2.63e-14	0.215148	0.154384	FSIP2, SNORA4, SNORD11, SNORD51, SNORA41, SCARNA6, SNORD39, SNORA75, SNORA48, AC007966.1, SNORA1, Vault
3206	chr1	11593927	11594612	686	*	2	2.22e-25	1.01e-14	2.25e-09	2.63e-14	-0.180762	-0.177579	snoU13, Y_RNA, SCARNA16, PTCHD2, SCARNA21, SNORD112, SNORA62, SNORA2, U3, SNORA51, SCARNA20, SNORA67, SNORA70, SNORA77, SNORA26, U8, SCARNA11, SNORA31, SNORA42, SNORA40, snoU109, SNORD60
3207	chr17	1106553	1107460	908	*	6	6.6e-29	7.11e-13	7.17e-08	2.63e-14	0.275958	0.115477	ABR
3208	chr1	196945530	196946512	983	*	3	4.35e-26	3.45e-14	1.96e-08	2.66e-14	-0.225494	-0.142422	snoU13, Y_RNA, SCARNA16, SNORD112, U3, SNORA51, SNORA25, SCARNA20, U6, SNORA70, SNORA77, SNORA26, SNORA72, U8, SNORD60, SNORD116
3209	chr19	18761132	18761792	661	*	6	1.27e-21	9.27e-15	5.85e-05	2.81e-14	0.20311	0.115135	KLHL26
3210	chr7	4018931	4019913	983	*	3	5.91e-33	5.09e-12	3.23e-10	2.84e-14	-0.225071	-0.124282	SDK1
3211	chr20	44167974	44168753	780	*	3	2.06e-29	1.24e-13	2.38e-09	2.85e-14	-0.235032	-0.159938	WFDC6, EPPIN, EPPIN-WFDC6, HSPD1P21
3212	chr6	63940138	63940486	349	*	2	1.5e-26	1.01e-14	3.7e-09	2.85e-14	-0.129956	-0.100462	SNORA38, SNORA8, SCARNA15, SNORD28, SNORA20
3213	chr9	125391138	125391618	481	*	3	4.95e-31	1.87e-13	2.64e-10	2.89e-14	-0.20501	-0.126554	RP11-64P14.7, OR1B1
3214	chr10	5237853	5238881	1029	*	4	3.32e-19	3.14e-14	1.27e-07	2.9e-14	-0.186818	-0.103426	AKR1C4, AKR1CL1
3215	chr10	45914276	45914949	674	*	7	2.1e-21	6.63e-16	0.000248986	2.91e-14	0.233701	0.157754	ALOX5, SNORA71
3216	chr2	29297717	29298474	758	*	3	3.92e-23	5.26e-15	2.85e-07	2.95e-14	-0.17488	-0.128003	SNORA73, SNORA64, SNORA74, snR65, SCARNA6, SNORD39, SNORD18, SNORA36, SNORA75, SNORA48, SNORD56, SNORA43, SNORA1, Vault
3217	chr17	782910	783451	542	*	3	2.48e-30	8.27e-12	1.65e-08	2.96e-14	-0.182618	-0.124507	RP11-676J12.6, NXN
3218	chr8	133117493	133117602	110	*	2	4.92e-31	3.66e-14	6.43e-11	2.97e-14	-0.281481	-0.208889	HHLA1
3219	chr3	127109560	127110999	1440	*	4	1.45e-18	5.88e-11	6.53e-09	2.97e-14	-0.19237	-0.112093	SNORA33, SNORA81, SNORD66, SNORD2, SNORD5, SNORD63, SNORD61, SNORA24, Metazoa_SRP, SNORA18, U4
3220	chr16	65317824	65318732	909	*	2	3.61e-24	1.57e-14	6.7e-10	3e-14	-0.179555	-0.173565	RP11-256I9.3, SNORD111, LINC00922, SNORD33
3221	chr10	2056586	2056600	15	*	2	5.24e-27	1.03e-14	7.43e-09	3.19e-14	-0.164342	-0.157393	NA
3222	chr12	34511504	34511909	406	*	3	4.02e-25	6.18e-14	1.54e-08	3.21e-14	-0.152485	-0.117459	snoMe28S-Am2634
3223	chr1	159557257	159558512	1256	*	4	2.69e-19	7.08e-12	9.38e-08	3.23e-14	-0.218901	-0.114711	snoU13, Y_RNA, SCARNA16, SNORD112, SNORA63, U3, SNORA51, SNORA25, SNORD59, APCS, SCARNA20, SNORA67, U6, SNORA70, SNORA77, SNORA26, SNORA72, U8, SNORA31, SNORA40, SNORD64, ACA64, SNORD78, snoU109, SNORD60, SNORD116
3224	chr11	117800062	117800571	510	*	5	3.05e-22	1.15e-15	7.07e-05	3.23e-14	-0.143608	-0.115139	TMPRSS13
3225	chr1	2365064	2365763	700	*	4	5.72e-26	8.38e-14	1.6e-07	3.26e-14	-0.239626	-0.148369	PLCH2, snoU13, Y_RNA, SNORD60
3226	chr12	22590017	22590199	183	*	3	1.08e-24	2.69e-14	1.18e-07	3.35e-14	-0.146956	-0.121932	snoMe28S-Am2634
3227	chr10	49387924	49388054	131	*	2	7.77e-27	1.64e-14	9.35e-10	3.36e-14	-0.201554	-0.178113	SNORA71, FRMPD2
3228	chr10	86958767	86959046	280	*	2	5.44e-27	1.52e-14	1.37e-09	3.42e-14	-0.201025	-0.170667	SNORA17
3229	chr11	15098608	15099930	1323	*	3	7.35e-22	5.81e-14	2.5e-09	3.44e-14	-0.20233	-0.139256	LSP1, CALCB
3230	chr7	4652671	4652842	172	*	4	9.72e-22	2.17e-15	1.52e-05	3.45e-14	-0.227071	-0.164121	NA
3231	chr11	105009375	105010531	1157	*	4	2.53e-18	1.03e-14	1.38e-07	3.45e-14	-0.176931	-0.113325	CARD18
3232	chr21	47517690	47519444	1755	*	5	8.28e-30	7.77e-11	5.37e-09	3.47e-14	0.269156	0.111826	COL6A2
3233	chr4	111562270	111563111	842	*	4	1.73e-26	9.01e-13	9.21e-07	3.48e-14	0.298524	0.185441	SNORA11, PITX2, SNORD65
3234	chr18	6414330	6415252	923	*	10	4.14e-20	8.74e-17	0.00313787	3.51e-14	0.158089	0.102677	L3MBTL4
3235	chr11	18754784	18754846	63	*	3	5.52e-27	3.6e-12	8.36e-09	3.52e-14	-0.218639	-0.127256	LSP1, RP11-1081L13.4, snoMBII-202, PTPN5
3236	chr1	248524236	248525007	772	*	2	1.94e-31	6.84e-14	2.87e-11	3.53e-14	-0.182657	-0.142367	Y_RNA, OR2T4
3237	chr6	25710487	25710694	208	*	3	9.59e-24	8.51e-15	6.76e-08	3.56e-14	-0.146426	-0.124865	SNORA20
3238	chr7	12151221	12151638	418	*	4	4.19e-22	2.86e-15	1.05e-05	3.58e-14	0.211738	0.177246	NA
3239	chr10	30663426	30663547	122	*	2	2.74e-26	1.14e-14	9.45e-09	3.61e-14	-0.159181	-0.139216	NA
3240	chr8	145758243	145758650	408	*	4	1.61e-23	7.55e-15	1.79e-06	3.69e-14	-0.15262	-0.12265	ARHGAP39
3241	chr11	45713046	45713350	305	*	3	6.34e-25	1.39e-14	1.78e-08	3.75e-14	-0.203667	-0.1314	SNORD43
3242	chr5	139143972	139144055	84	*	2	3.05e-28	1.91e-14	8.92e-10	3.78e-14	0.321756	0.26414	SNORA27, SNORA68, SNORA57, 7SK, SNORD45, SNORD95
3243	chr19	4104918	4105153	236	*	2	1.72e-25	1.14e-14	1.64e-08	3.82e-14	-0.236756	-0.20869	MAP2K2
3244	chr16	2762569	2762819	251	*	3	2.4e-23	7.23e-15	2.21e-07	3.93e-14	-0.197759	-0.128783	PRSS27
3245	chr6	170786302	170787783	1482	*	3	8.76e-20	8.68e-15	1.02e-07	3.94e-14	-0.156168	-0.115204	NA
3246	chr6	40995388	40996213	826	*	7	1.69e-22	3.81e-15	9.28e-05	3.99e-14	0.187252	0.123149	SNORA38, SNORA8, UNC5CL, SNORA20
3247	chr9	133901267	133901760	494	*	2	1.4e-57	7.51e-09	5.3e-15	3.99e-14	-0.240594	-0.12826	LAMC3
3248	chr1	156646065	156646746	682	*	6	2.4e-24	2.75e-13	2.13e-05	4.08e-14	0.177766	0.106391	snoU13, Y_RNA, SCARNA16, SNORD112, SNORA63, U3, SNORA51, SNORA25, SNORD59, SCARNA20, SNORA67, U6, SNORA70, SNORA77, SNORA26, SNORA72, U8, SNORA31, SNORA40, NES, SNORD64, ACA64, SNORD78, snoU109, SNORD60, SNORD116
3249	chr7	1684706	1685134	429	*	3	1.02e-25	6.29e-14	9.75e-08	4.11e-14	-0.177713	-0.129246	NA
3250	chr7	54271152	54271282	131	*	2	1.71e-26	1.85e-14	1.71e-09	4.26e-14	-0.242154	-0.212284	SNORA22, SNORA15
3251	chr5	54275155	54275198	44	*	2	3.97e-25	1.21e-14	3.39e-08	4.26e-14	-0.16969	-0.156529	snoZ6, SNORA27, SNORA68, RPS23P5, SNORA57, ESM1, SNORA76, 7SK, SNORD45
3252	chr2	135149599	135149666	68	*	2	2.63e-25	1.31e-14	1.4e-08	4.3e-14	-0.237008	-0.195891	SNORA74, MGAT5, snR65, 5S_rRNA, SNORA4, SNORD11, SNORD51, SNORA41, SCARNA6, SNORD39, SNORA75, ACA59, SNORA48, SNORD56, SNORA43, SNORA1, Vault
3253	chr13	94206647	94207303	657	*	2	1.51e-27	2.72e-14	4.77e-10	4.37e-14	-0.192198	-0.181734	SNORD36, GPC6
3254	chr15	81134479	81134721	243	*	2	5.33e-28	1.29e-14	2.72e-08	4.47e-14	-0.180634	-0.153054	KIAA1199
3255	chr11	18193360	18193674	315	*	3	2.09e-25	3.12e-14	9.53e-08	4.53e-14	-0.182404	-0.138077	LSP1, snoMBII-202, RP11-113D6.6
3256	chr7	37298864	37298927	64	*	2	5.61e-26	1.91e-14	2.05e-09	4.53e-14	-0.143248	-0.130705	SNORA15, ELMO1
3257	chr5	5568539	5568588	50	*	2	2.41e-26	2.27e-14	1.05e-09	4.56e-14	-0.164464	-0.12971	NA
3258	chr13	106116963	106117425	463	*	3	3.74e-28	7.08e-12	2.74e-09	4.56e-14	-0.235967	-0.144944	SNORD36, DAOA-AS1
3259	chr8	142217405	142217736	332	*	3	3e-23	5.77e-15	2.24e-06	4.61e-14	-0.17716	-0.151576	SLC45A4
3260	chr20	61803065	61803906	842	*	2	8.04e-24	1.73e-14	3.9e-09	4.67e-14	-0.217763	-0.189658	RP5-963E22.4
3261	chr14	51290136	51290751	616	*	3	1.66e-32	1.24e-13	3.98e-10	4.7e-14	0.182437	0.122143	RP11-286O18.1, SNORA79, NIN
3262	chr1	3155161	3155965	805	*	4	1.33e-34	6.6e-13	4.3e-10	4.77e-14	-0.272057	-0.100959	PRDM16, snoU13, Y_RNA, SNORA51, SNORA70, snoU109, SNORD60
3263	chr17	44896748	44897512	765	*	6	8.6e-26	1.98e-13	2.28e-06	4.78e-14	0.24511	0.140048	SNORA69, WNT3
3264	chr9	132360049	132360781	733	*	2	3.52e-26	2.75e-14	6.95e-10	4.86e-14	-0.180088	-0.149634	NA
3265	chr20	55500189	55501101	913	*	4	4.1e-25	5.46e-14	2.45e-07	4.9e-14	0.336215	0.187541	NA
3266	chr2	1497815	1498138	324	*	4	3.56e-23	1.34e-14	1.12e-06	4.94e-14	-0.152694	-0.105907	TPO, SNORA48
3267	chr1	156130826	156131213	388	*	2	9.49e-25	1.43e-14	2.87e-08	4.94e-14	0.317398	0.2541	snoU13, Y_RNA, SCARNA16, SNORD112, SNORA63, U3, SNORA51, SNORA25, SNORD59, SEMA4A, SCARNA20, SNORA67, U6, SNORA70, SNORA77, SNORA26, SNORA72, U8, SNORA31, SNORA40, SNORD64, ACA64, SNORD78, snoU109, SNORD60, SNORD116
3268	chr19	19366511	19367084	574	*	2	5.77e-27	2.49e-14	1.08e-09	4.97e-14	-0.22019	-0.181345	HAPLN4, AC138430.4
3269	chr12	120700361	120701165	805	*	3	2.24e-37	1.02e-12	1.67e-11	5.04e-14	-0.234015	-0.133536	SNORA9, PXN
3270	chr1	161690704	161692247	1544	*	5	5.49e-23	8.08e-14	5.54e-08	5.14e-14	-0.204857	-0.101079	snoU13, Y_RNA, SCARNA16, SNORD112, SNORA63, U3, SNORA51, SNORA25, SNORD59, FCRLB, SCARNA20, SNORA67, U6, SNORA70, SNORA77, SNORA26, SNORA72, U8, SNORA31, SNORA40, SNORD78, snoU109, SNORD60, SNORD116
3271	chr11	57004919	57006273	1355	*	5	1.91e-21	1.37e-14	1.06e-06	5.15e-14	-0.150538	-0.110562	SNORD43
3272	chr19	54410999	54411773	775	*	5	1.17e-23	6.14e-14	6.29e-06	5.3e-14	0.226339	0.129397	NA
3273	chr1	217307696	217308683	988	*	5	5.55e-27	2.11e-13	5.24e-07	5.3e-14	0.21017	0.14527	snoU13, Y_RNA, SNORD112, U3, SNORA51, SNORA25, SNORA72, U8, ESRRG
3274	chr11	22364185	22365428	1244	*	6	6.52e-22	1.25e-14	4.46e-05	5.31e-14	0.18998	0.127805	LSP1, SLC17A6
3275	chr9	135457254	135458625	1372	*	4	1.63e-20	3.05e-14	1.87e-06	5.57e-14	0.204587	0.125491	BARHL1
3276	chr20	690693	691211	519	*	3	9.85e-29	3.73e-12	2.09e-08	5.61e-14	0.243564	0.170193	NA
3277	chr7	9672879	9673790	912	*	2	3.69e-21	2.07e-14	4.46e-09	5.61e-14	-0.197644	-0.145873	NA
3278	chr7	78368660	78368756	97	*	2	1.26e-25	2.37e-14	2.76e-09	5.81e-14	-0.210381	-0.193722	MAGI2
3279	chr13	54081998	54082429	432	*	2	1.78e-27	3.42e-14	7.41e-10	5.93e-14	-0.287526	-0.19761	SNORD36, SNORD37
3280	chr5	1342124	1342172	49	*	3	1.03e-22	1.29e-14	7.98e-07	6.12e-14	0.129684	0.108076	CLPTM1L
3281	chr19	9515211	9515966	756	*	2	5.11e-28	5.95e-14	1.83e-10	6.19e-14	-0.232958	-0.139542	NA
3282	chr2	73429539	73430646	1108	*	6	1.74e-26	1.37e-14	3.65e-06	6.48e-14	0.207284	0.120682	SNORA73, SNORA64, SNORD75, SNORA12, SNORA74, NOTO, SNORA19, snR65, 5S_rRNA, SNORA4, SNORD11, SNORA41, SCARNA6, SNORD39, SNORD18, SNORA36, SNORA75, ACA59, SNORA48, SNORD56, SNORA43, SNORA1, Vault
3283	chr15	37180325	37181087	763	*	6	3.55e-27	4.45e-13	3.98e-07	6.49e-14	0.310974	0.126075	NA
3284	chr9	34653580	34654290	711	*	2	2.45e-28	6.3e-14	1.95e-10	6.6e-14	0.195358	0.132068	SNORA30, GALT, IL11RA
3285	chr6	49705127	49706534	1408	*	3	3.49e-22	1.12e-13	1.79e-09	6.64e-14	-0.226356	-0.13184	SNORA38, SNORA8, SCARNA15, CRISP3, SNORA20
3286	chr20	43926551	43927098	548	*	4	5.98e-27	4.14e-12	1.05e-07	6.79e-14	-0.250814	-0.137698	MATN4
3287	chr17	2324794	2325143	350	*	5	3.92e-22	1.01e-14	7.6e-06	6.81e-14	0.13267	0.101625	METTL16
3288	chr22	31480934	31481480	547	*	4	9.71e-21	3.72e-15	3.95e-05	6.82e-14	0.211144	0.168512	SMTN
3289	chr20	62111292	62111366	75	*	2	6.24e-26	2.13e-14	1.54e-08	6.82e-14	-0.143808	-0.123408	NA
3290	chr11	5841482	5841688	207	*	2	1.58e-24	1.97e-14	4.38e-08	6.9e-14	-0.215285	-0.206981	LSP1, OR52N2, TRIM5
3291	chr12	14924197	14924953	757	*	3	5e-39	2.15e-11	9.22e-09	7.09e-14	-0.193035	-0.122732	snoMe28S-Am2634
3292	chr20	44329922	44330841	920	*	3	1.32e-26	2.21e-10	5.16e-10	7.15e-14	-0.234049	-0.133772	WFDC13, WFDC10B
3293	chr18	77557781	77559235	1455	*	5	2.19e-25	2.98e-11	4.51e-07	7.17e-14	0.30334	0.127228	RP11-154H12.3
3294	chr3	9233414	9234107	694	*	3	5.3e-30	4.41e-12	3.48e-08	7.22e-14	-0.190286	-0.107231	SRGAP3, SNORD38
3295	chr13	110781544	110781645	102	*	3	3.68e-26	1.47e-13	8.89e-10	7.23e-14	-0.186461	-0.111044	SNORD36
3296	chr7	98871769	98872169	401	*	2	4.18e-36	9.84e-14	9.59e-11	7.31e-14	-0.322698	-0.225746	MYH16
3297	chr7	155369184	155369424	241	*	3	4.12e-22	9.55e-15	1.79e-06	7.37e-14	-0.184184	-0.147294	NA
3298	chr11	14926377	14927549	1173	*	7	2.08e-33	3.86e-09	6.52e-09	7.4e-14	0.345533	0.141129	LSP1, CALCB
3299	chr10	134616585	134617238	654	*	2	8.13e-24	2.62e-14	6.95e-09	7.42e-14	-0.14513	-0.14024	NA
3300	chr2	99438903	99439997	1095	*	5	1.35e-24	2.1e-14	9.69e-07	7.67e-14	0.238665	0.101736	SNORA73, SNORA64, SNORA12, SNORA74, SNORA19, snR65, 5S_rRNA, SNORA4, SNORD11, SNORA41, SCARNA6, SNORD39, SNORA75, ACA59, KIAA1211L, SNORA48, SNORD56, SNORA43, SNORA1, Vault
3301	chr17	10371992	10372972	981	*	3	1.35e-24	5.14e-14	6.61e-08	7.91e-14	-0.158888	-0.105782	SNORA69, RP11-799N11.1, CTC-297N7.11, MYH4
3302	chr16	21569473	21569546	74	*	2	2.36e-25	2.42e-14	2.14e-08	7.92e-14	-0.212817	-0.208768	NA
3303	chr14	38060564	38061988	1425	*	5	8.78e-18	2.73e-15	0.00011652	7.94e-14	0.202022	0.157485	SNORA79, FOXA1
3304	chr19	49636270	49636594	325	*	3	7e-23	1.57e-14	4.13e-07	7.96e-14	0.251582	0.20511	PPFIA3
3305	chr19	18898325	18899483	1159	*	4	3.56e-20	7.12e-15	7.44e-06	7.98e-14	0.201043	0.151636	COMP
3306	chr5	3428598	3428696	99	*	3	6.13e-24	4.36e-14	1.38e-08	8.07e-14	0.271493	0.191165	LINC01019
3307	chr5	180526995	180527697	703	*	5	5.34e-22	1.23e-14	1.15e-05	8.09e-14	0.238842	0.147841	FOXO1B, SNORD95
3308	chr7	94295390	94296291	902	*	3	3.4e-25	4.57e-14	1.51e-07	8.31e-14	-0.184864	-0.121273	PEG10
3309	chr2	240230452	240230892	441	*	5	4.04e-21	4.18e-15	2.7e-05	8.43e-14	0.126042	0.111652	HDAC4
3310	chr3	115340791	115341429	639	*	2	5.33e-25	2.95e-14	8.27e-09	8.5e-14	-0.200874	-0.147763	SNORA33, SNORA81, SNORD66, SNORD2, SNORD5, SNORD63, SNORD61, SNORA24, Metazoa_SRP, SNORA18, U4
3311	chr3	137361526	137361532	7	*	2	2.7e-24	2.44e-14	4.96e-08	8.53e-14	0.217013	0.208547	SNORA81, SNORD66, SNORD2, SNORD5, SNORD63, Metazoa_SRP, SNORA18, U4
3312	chr5	1749101	1749342	242	*	3	8.09e-28	1.49e-11	2.17e-09	8.53e-14	-0.220666	-0.129127	NA
3313	chr2	101397191	101398178	988	*	2	9.45e-19	2.8e-14	1.3e-08	8.59e-14	-0.158395	-0.138809	SNORA73, SNORA64, SNORA12, SNORA74, SNORA19, snR65, 5S_rRNA, SNORA4, SNORD11, SNORA41, SCARNA6, SNORD39, SNORA75, ACA59, SNORA48, SNORD56, SNORA43, SNORA1, Vault
3314	chr1	4848991	4849063	73	*	2	1.33e-24	2.86e-14	1.24e-08	8.72e-14	-0.221619	-0.162681	AJAP1, snoU13, Y_RNA, SNORA62, U3, SNORA51, SNORA70, snoU109, SNORD60
3315	chr19	53538687	53538883	197	*	2	1.54e-26	5.83e-14	6.05e-10	8.73e-14	-0.191854	-0.153224	ZNF702P
3316	chr6	122929007	122929276	270	*	2	7.97e-30	1.93e-13	4.16e-11	8.75e-14	-0.220156	-0.154865	SNORA8, PKIB, SNORD28, SNORA20
3317	chr12	131196417	131197049	633	*	3	1.94e-22	1.67e-14	1e-06	8.86e-14	-0.172381	-0.132524	RIMBP2, RP11-662M24.2
3318	chr16	1290058	1290355	298	*	3	1.12e-22	1.58e-14	3.98e-07	8.94e-14	-0.13292	-0.103662	NA
3319	chr1	179716171	179716731	561	*	3	9.93e-28	4.35e-13	5.93e-09	9.12e-14	-0.207521	-0.113502	snoU13, Y_RNA, SCARNA16, SNORD112, SNORA63, U3, SNORA51, SNORA25, SNORD59, SCARNA20, FAM163A, U6, SNORA70, SNORA77, SNORA26, SNORA72, U8, SNORA31, snoU109, SNORD60, SNORD116
3320	chr2	31802851	31803536	686	*	2	5.3e-26	5.37e-14	9.13e-10	9.12e-14	-0.206825	-0.178286	SNORA73, SNORA64, SNORA74, snR65, SCARNA6, SNORD39, SNORD18, SNORA36, SRD5A2, SNORA75, SNORA48, SNORD56, SNORA43, SNORA1, Vault
3321	chr20	30597590	30598501	912	*	4	6.38e-22	2.18e-14	7.57e-06	9.12e-14	-0.160431	-0.117403	CCM2L
3322	chr5	55148493	55148534	42	*	2	2.03e-27	5.01e-14	1.15e-09	9.13e-14	-0.199712	-0.168232	IL31RA, snoZ6, SNORA27, SNORA68, RPS23P5, SNORA57, SNORA76, 7SK, SNORD45
3323	chr20	29550850	29551622	773	*	3	4.28e-22	2.24e-14	1e-07	9.15e-14	0.216298	0.123775	NA
3324	chr16	89450023	89450094	72	*	3	1.03e-22	2.62e-14	2.64e-07	9.16e-14	-0.175188	-0.13227	ANKRD11
3325	chr10	103043991	103044950	960	*	6	3.4e-25	8.27e-11	1.24e-06	9.16e-14	0.265873	0.122611	SNORA17
3326	chr10	3983310	3983548	239	*	3	2.73e-26	2.66e-12	2.81e-08	9.21e-14	-0.182045	-0.126612	NA
3327	chr1	160616604	160617974	1371	*	8	2.78e-21	1.58e-13	0.000902681	9.41e-14	0.150759	0.107811	snoU13, Y_RNA, SCARNA16, SNORD112, SNORA63, U3, SNORA51, SNORA25, SNORD59, SCARNA20, SNORA67, U6, SNORA70, SNORA77, SNORA26, SNORA72, U8, SNORA31, SNORA40, SLAMF1, ACA64, SNORD78, snoU109, SNORD60, SNORD116
3328	chr16	79692354	79692516	163	*	2	1.37e-32	1.29e-12	3.22e-12	9.42e-14	-0.293286	-0.171321	NA
3329	chr10	132859649	132860218	570	*	3	2.01e-35	2.24e-12	2.41e-11	9.48e-14	-0.18889	-0.109432	NA
3330	chr5	140619446	140620284	839	*	3	1.69e-28	4.52e-12	1.22e-08	9.49e-14	0.19428	0.148265	PCDHB19P, SNORA68, SNORA57, 7SK, SNORD45, SNORD95
3331	chr1	176811378	176811645	268	*	2	1.93e-24	2.91e-14	2.36e-08	9.52e-14	-0.221838	-0.204072	snoU13, Y_RNA, SCARNA16, SNORD112, SNORA63, U3, SNORA51, SNORA25, SNORD59, SCARNA20, PAPPA2, SNORA67, U6, SNORA70, SNORA77, SNORA26, SNORA72, U8, SNORA31, snoU109, SNORD60, SNORD116
3332	chr19	42221239	42221417	179	*	2	2.02e-25	4.28e-14	2.49e-09	9.53e-14	-0.118994	-0.116218	CEACAM5, CEA
3333	chr19	53540845	53541287	443	*	3	1.91e-26	4.17e-12	9.4e-09	9.54e-14	0.279482	0.179499	ZNF702P
3334	chr17	75385086	75385432	347	*	3	8.11e-23	2.24e-14	8.29e-07	9.56e-14	0.162213	0.126767	SNORA69, SEPT9
3335	chr11	2334892	2334949	58	*	3	9.58e-23	1.42e-14	8.06e-07	9.6e-14	-0.1596	-0.119217	LSP1, TSPAN32
3336	chr2	114033490	114035983	2494	*	8	2.84e-14	1.33e-15	0.000562421	9.62e-14	0.155498	0.118628	SNORA64, SNORA12, SNORA74, SNORA19, PAX8-AS1, snR65, 5S_rRNA, SNORA4, SNORD11, SNORD51, SNORA41, SCARNA6, SNORD39, SNORA75, ACA59, PAX8, SNORA48, SNORD56, SNORA43, SNORA1, Vault
3337	chr11	113125329	113126146	818	*	2	6.25e-23	4.24e-14	2.72e-09	9.62e-14	-0.150235	-0.143708	NCAM1
3338	chr2	237143297	237144107	811	*	2	9.26e-31	1.07e-13	1.74e-10	9.62e-14	-0.168511	-0.13756	AC079135.1, SNORD39, ASB18
3339	chr2	149792936	149793702	767	*	3	1.65e-28	1.06e-11	1.59e-08	9.66e-14	-0.174786	-0.110429	KIF5C, 5S_rRNA, SNORA4, SNORD11, SNORD51, SNORA41, SCARNA6, SNORD39, SNORA75, ACA59, SNORA48, SNORD56, SNORA43, SNORA1, Vault
3340	chr5	42953543	42954090	548	*	4	2.1e-21	1.59e-14	5.76e-06	9.76e-14	0.166463	0.128043	SNORA27, SNORA68, RPS23P5, SNORA57, SNORA76, 7SK, SNORD45
3341	chr19	1439980	1440293	314	*	4	8.73e-27	2.75e-13	1.52e-09	9.85e-14	-0.167359	-0.108691	RPS15
3342	chr6	31680112	31680228	117	*	3	1.3e-22	1.25e-14	2.69e-06	9.97e-14	-0.19653	-0.168236	SNORA38, LY6G6F, MEGT1, XXbac-BPG32J3.20, LY6G6E, SNORA20
3343	chr13	100583767	100583872	106	*	3	4.89e-22	1.85e-14	1.07e-06	1.02e-13	-0.177097	-0.15251	SNORD36
3344	chr7	63360775	63361617	843	*	7	5.46e-20	1.67e-15	0.000479415	1.03e-13	0.140241	0.109507	SNORA22, SNORA15, RP11-340I6.8, AC092634.1, RP11-340I6.7
3345	chr11	3239402	3240399	998	*	6	9.51e-25	1.02e-12	6.96e-06	1.04e-13	-0.177408	-0.100387	LSP1, MRGPRG-AS1, MRGPRG
3346	chr1	207262190	207262706	517	*	4	1.85e-20	7.24e-15	2.18e-05	1.05e-13	-0.158011	-0.121109	snoU13, Y_RNA, SNORD112, U3, SNORA51, SNORA25, SNORA70, C4BPB, SNORA26, SNORA72, U8, SNORD116
3347	chr2	40436843	40437698	856	*	2	1.5e-36	2.68e-12	1.78e-12	1.06e-13	-0.232364	-0.138042	SNORA73, SNORA64, SLC8A1-AS1, SNORA74, snR65, 5S_rRNA, SCARNA6, SNORD39, SNORD18, SNORA36, SLC8A1, SNORA75, SNORA48, SNORD56, SNORA43, SNORA1, Vault
3348	chr6	27525713	27526023	311	*	3	8.81e-24	3.52e-14	4.77e-08	1.07e-13	0.29165	0.215806	SNORA20
3349	chr3	13515724	13515777	54	*	3	3.63e-23	5.07e-14	4.56e-08	1.07e-13	-0.143291	-0.109323	SNORD38
3350	chr1	6206323	6207252	930	*	3	2.13e-26	4.82e-13	9.22e-09	1.07e-13	-0.212279	-0.125073	snoU13, Y_RNA, SNORD112, SNORA62, U3, SNORA51, SNORA70, SNORA26, U8, CHD5, SNORA31, SNORA42, snoU109, SNORD60
3351	chr15	30896060	30896216	157	*	2	7.54e-26	6.45e-14	9.57e-10	1.08e-13	-0.170703	-0.129527	NA
3352	chr7	142981689	142982463	775	*	5	2.64e-21	1.26e-14	1.11e-05	1.08e-13	-0.165207	-0.121209	TMEM139, AC073342.12
3353	chr11	94274867	94276072	1206	*	3	8.31e-30	6.93e-11	3.08e-10	1.09e-13	-0.217586	-0.111487	NA
3354	chr9	112402515	112403301	787	*	4	2.51e-22	2.4e-13	2.34e-06	1.1e-13	0.267135	0.181575	PALM2
3355	chr3	11036746	11037574	829	*	4	2.04e-23	1.58e-13	5.45e-06	1.11e-13	-0.159236	-0.123062	SLC6A1, SNORD38
3356	chr4	186577902	186578455	554	*	3	1.38e-21	1.41e-14	3.06e-06	1.12e-13	0.170085	0.156023	SORBS2
3357	chr3	154957923	154958663	741	*	4	1.12e-24	1.4e-12	1.54e-07	1.13e-13	-0.17309	-0.103537	SNORA81, SNORD66, SNORD2, Metazoa_SRP, SNORA18, U4
3358	chr12	57405970	57406900	931	*	2	1.36e-35	2.81e-12	1.9e-12	1.13e-13	-0.2227	-0.141706	TAC3, snoMe28S-Am2634
3359	chr3	167293056	167293814	759	*	3	1.43e-28	3.83e-13	2.1e-09	1.14e-13	-0.245976	-0.149693	SNORA81, SNORD66, SNORD2, WDR49, SNORA18, U4
3360	chr7	1303218	1303448	231	*	4	2.58e-23	1.5e-13	2.51e-07	1.14e-13	-0.166639	-0.13576	NA
3361	chr11	134176598	134176888	291	*	4	5.77e-22	1.02e-13	2.89e-06	1.15e-13	-0.162655	-0.108891	GLB1L3
3362	chr6	168773658	168773775	118	*	3	1.81e-22	1.31e-14	5.28e-06	1.15e-13	-0.165805	-0.142378	NA
3363	chr12	124434373	124434452	80	*	3	9.26e-24	1.79e-13	9.43e-08	1.15e-13	-0.173498	-0.120814	CCDC92
3364	chr11	66311334	66311422	89	*	3	6.38e-23	1.93e-14	1.52e-06	1.15e-13	0.180926	0.157425	ZDHHC24, SNORD43
3365	chr15	101513246	101514474	1229	*	4	9.11e-28	9.03e-13	2.53e-07	1.16e-13	0.226083	0.103785	LRRK1
3366	chr4	175752696	175752781	86	*	2	2.1e-25	6.28e-14	1.43e-09	1.17e-13	-0.170464	-0.134197	ADAM29, SNORD65
3367	chr9	72658358	72659163	806	*	4	8.4e-24	7.16e-14	1.41e-07	1.17e-13	0.189878	0.119295	SNORA30, MAMDC2
3368	chr3	73672063	73673231	1169	*	4	5.6e-24	9.16e-12	1.34e-06	1.17e-13	0.152776	0.114589	U7, SNORD77, PDZRN3-AS1, SNORA33, SNORA81, SNORD66, SNORD2, SNORD5, SNORD38, SNORD63, PDZRN3, SNORA24, Metazoa_SRP, SNORA18
3369	chr2	149645372	149645934	563	*	7	1.66e-21	5.45e-14	0.000152871	1.18e-13	0.180385	0.137779	KIF5C, 5S_rRNA, SNORA4, SNORD11, SNORD51, SNORA41, SCARNA6, SNORD39, SNORA75, ACA59, SNORA48, AC105402.4, SNORD56, SNORA43, SNORA1, Vault
3370	chr11	123324834	123325095	262	*	3	7.77e-22	1.46e-14	3.8e-06	1.19e-13	-0.154999	-0.128716	NA
3371	chr3	126277078	126278020	943	*	4	1.91e-25	6.71e-11	3.18e-06	1.2e-13	-0.159726	-0.110171	SNORA33, SNORA81, SNORD66, SNORD2, SNORD5, SNORD63, SNORD61, C3orf22, SNORA24, Metazoa_SRP, SNORA18, U4
3372	chr1	54619445	54619895	451	*	4	1.97e-21	1.35e-14	1.24e-05	1.21e-13	-0.146595	-0.10984	snoU13, Y_RNA, SCARNA16, U1, SCARNA18, SCARNA24, SNORD112, SNORA62, SNORA63, SNORD46, SNORA2, SNORD81, U3, SNORA51, SNORA25, SNORA58, SCARNA20, SNORA67, U6, SNORA70, SNORA77, SNORA26, U8, SCARNA11, RP11-446E24.4, SNORA31, SNORA42, SNORA40, SNORD64, ACA64, snoU109, SNORD60, SNORD116
3373	chr7	101427475	101427765	291	*	2	1.91e-24	4.15e-14	1.36e-08	1.24e-13	-0.190538	-0.171637	NA
3374	chr21	44480336	44480711	376	*	4	4.16e-25	6.63e-14	1.03e-07	1.25e-13	-0.181629	-0.108194	CBS
3375	chr6	10421865	10422636	772	*	5	7.06e-26	4.03e-13	9.62e-08	1.26e-13	0.240247	0.135183	SNORA20
3376	chr2	69969794	69970639	846	*	3	2.83e-26	6.41e-14	2.27e-08	1.27e-13	-0.16973	-0.102276	SNORA73, SNORA64, SNORD75, SNORA12, SNORA74, ANXA4, SNORA19, snR65, 5S_rRNA, SNORA4, SNORD11, SNORA41, SCARNA6, SNORD39, SNORD18, SNORA36, SNORA75, ACA59, SNORA48, SNORD56, SNORA43, SNORA1, Vault
3377	chr10	133528844	133529939	1096	*	3	1.03e-16	2.97e-14	9.57e-07	1.29e-13	-0.123612	-0.101656	NA
3378	chr20	23012235	23012241	7	*	2	8.02e-24	3.74e-14	6.17e-08	1.3e-13	-0.193552	-0.184631	RP4-753D10.3
3379	chr1	9187683	9188688	1006	*	3	2.53e-22	2.1e-14	6.22e-07	1.31e-13	-0.165298	-0.116404	snoU13, Y_RNA, SCARNA16, SCARNA21, SNORD112, SNORA62, U3, SNORA51, SCARNA20, SNORA67, SNORA70, SNORA77, SNORA26, U8, GPR157, SCARNA11, SNORA31, SNORA42, SNORA40, snoU109, SNORD60
3380	chr17	77419249	77419374	126	*	2	7.98e-27	1.43e-13	2.2e-10	1.31e-13	-0.184864	-0.136381	SNORA69, RBFOX3
3381	chr1	156254149	156255479	1331	*	3	4.57e-40	3.65e-10	2.85e-11	1.31e-13	-0.236824	-0.116486	snoU13, Y_RNA, SCARNA16, SNORD112, SNORA63, U3, SNORA51, SNORA25, SNORD59, TMEM79, SCARNA20, SNORA67, U6, SNORA70, SNORA77, SNORA26, SNORA72, U8, SNORA31, SNORA40, SNORD64, ACA64, SNORD78, snoU109, SNORD60, SNORD116
3382	chr19	35045565	35045764	200	*	2	4.13e-24	4.14e-14	2.23e-08	1.32e-13	-0.157859	-0.15334	NA
3383	chr1	152086623	152087889	1267	*	4	1.5e-21	2.74e-14	3.97e-06	1.33e-13	-0.125426	-0.100625	snoU13, Y_RNA, SCARNA16, SNORD112, SNORA63, U3, SNORA51, SNORA25, SNORA58, CKS1B, SCARNA20, SNORA67, U6, SNORA70, SNORA77, SNORA26, SNORA72, U8, SNORA31, SNORA42, SNORA40, SCARNA4, SNORD64, ACA64, SNORD78, snoU109, SNORD60, SNORD116
3384	chr7	1775904	1776076	173	*	3	5.95e-22	2.47e-14	4.8e-07	1.34e-13	-0.185626	-0.152228	ELFN1
3385	chr19	43245860	43245921	62	*	2	1.75e-27	5.43e-14	5.23e-09	1.36e-13	-0.140191	-0.11156	NA
3386	chr13	112628448	112628792	345	*	3	2.12e-24	3.05e-14	7.28e-07	1.36e-13	0.185719	0.104745	SNORD36
3387	chr20	29535007	29535150	144	*	4	1.8e-21	1.85e-14	6.41e-06	1.38e-13	0.209131	0.116983	NA
3388	chr17	25879003	25879250	248	*	2	3.29e-31	9e-13	1.08e-11	1.39e-13	-0.287951	-0.197405	SNORA69, KSR1
3389	chr15	79579422	79580198	777	*	2	1.8e-21	4.89e-14	1.14e-08	1.41e-13	-0.183175	-0.169465	ANKRD34C
3390	chr7	960246	961457	1212	*	6	3.76e-20	2.24e-14	2.33e-05	1.44e-13	-0.16622	-0.102374	ADAP1, COX19
3391	chr8	142287226	142287264	39	*	2	1.15e-24	4.6e-14	3.14e-08	1.5e-13	-0.205944	-0.199859	SLC45A4
3392	chr1	3398886	3399318	433	*	3	2.94e-22	2.98e-14	1.18e-06	1.51e-13	-0.187944	-0.148379	snoU13, Y_RNA, U3, SNORA51, SNORA70, snoU109, SNORD60
3393	chr17	46697700	46699155	1456	*	7	4.81e-18	1.99e-15	0.000552575	1.52e-13	-0.157389	-0.129241	SNORA69, HOXB7, HOXB9
3394	chr12	21926447	21926524	78	*	3	8.93e-25	1.84e-14	4.54e-06	1.54e-13	0.181365	0.148255	KCNJ8, snoMe28S-Am2634
3395	chr12	94676545	94676688	144	*	2	1.16e-23	4.61e-14	5.18e-08	1.57e-13	-0.190358	-0.136407	PLXNC1, SNORA9, RP11-1105G2.3, snoMe28S-Am2634
3396	chr7	38315964	38316654	691	*	3	1.29e-18	2e-14	3.35e-06	1.57e-13	-0.148125	-0.122236	SNORA15
3397	chr8	87110546	87111155	610	*	3	1.69e-29	1.97e-11	2.15e-08	1.58e-13	-0.205496	-0.12581	ATP6V0D2, SNORA32
3398	chr20	22549124	22550129	1006	*	5	1.05e-24	1.16e-13	1.96e-07	1.59e-13	0.23985	0.178198	LINC00261
3399	chr5	27472029	27472542	514	*	3	2.06e-27	1.2e-11	4.3e-08	1.59e-13	-0.174175	-0.118116	LINC01021, SNORA27, SNORA68, RPS23P5, SNORA57, 7SK, SNORD45
3400	chr1	161228203	161229214	1012	*	7	1.5e-24	3.14e-12	1.36e-06	1.6e-13	0.202275	0.10051	snoU13, Y_RNA, SCARNA16, SNORD112, SNORA63, U3, SNORA51, SNORA25, SNORD59, PCP4L1, SCARNA20, SNORA67, U6, SNORA70, SNORA77, SNORA26, SNORA72, U8, SNORA31, SNORA40, SNORD78, snoU109, SNORD60, SNORD116
3401	chr18	12041356	12041672	317	*	2	1.03e-23	4.88e-14	3.84e-08	1.61e-13	-0.157423	-0.139213	NA
3402	chr16	552240	552754	515	*	2	8.78e-27	1.14e-13	7.83e-10	1.63e-13	-0.271967	-0.228281	RAB11FIP3
3403	chr16	70759914	70760142	229	*	3	2.05e-25	5e-13	1.22e-08	1.63e-13	0.196539	0.136058	VAC14, SNORD33
3404	chr19	42274924	42275193	270	*	2	4.55e-24	5.42e-14	1.69e-08	1.63e-13	-0.225716	-0.199168	CEACAM6, AC011513.4
3405	chr19	4539943	4540782	840	*	5	5.57e-21	1.7e-14	4.78e-05	1.64e-13	-0.126901	-0.100034	CTB-50L17.14, LRG1
3406	chr9	130515119	130516077	959	*	2	6.18e-28	4.24e-13	5.15e-11	1.69e-13	-0.209893	-0.138213	SH2D3C
3407	chr17	77151165	77151243	79	*	3	5.93e-23	9.85e-14	3.23e-08	1.73e-13	-0.199883	-0.149981	SNORA69, RBFOX3
3408	chr7	64712379	64712896	518	*	5	4.83e-23	1.04e-13	6.4e-06	1.74e-13	0.288016	0.153317	SNORA22, SNORA15
3409	chr17	45855553	45855879	327	*	3	2.68e-38	2.59e-09	6.46e-13	1.75e-13	0.272214	0.126532	SNORA69
3410	chr2	167342984	167343774	791	*	2	1.25e-27	2.45e-13	1.57e-10	1.75e-13	-0.230879	-0.16097	SNORA4, SNORD11, SNORD51, SNORA41, SCARNA6, SNORD39, SNORA75, ACA59, SNORA48, SCN7A, SNORA43, SNORA1, Vault
3411	chr1	157771971	157772525	555	*	2	3.16e-22	5.34e-14	5.5e-08	1.81e-13	-0.210234	-0.169412	snoU13, Y_RNA, SCARNA16, SNORD112, SNORA63, U3, SNORA51, SNORA25, SNORD59, SCARNA20, SNORA67, U6, SNORA70, SNORA77, SNORA26, SNORA72, U8, SNORA31, SNORA40, FCRL1, SNORD64, ACA64, SNORD78, snoU109, SNORD60, SNORD116
3412	chr14	103021097	103022105	1009	*	5	1.12e-20	2.89e-14	2.72e-05	1.82e-13	0.216152	0.129784	CTD-2555C10.3
3413	chr14	77606335	77607975	1641	*	6	2.49e-28	3.31e-12	3.49e-08	1.86e-13	0.295223	0.129266	RP11-463C8.4, TMEM63C, AC007375.1, SNORA46, SNORA79, ZDHHC22
3414	chr1	200990247	200990482	236	*	2	4.2e-30	9.37e-13	1.89e-11	1.87e-13	-0.26008	-0.165246	snoU13, Y_RNA, SNORD112, U3, SNORA51, SNORA25, SCARNA20, U6, SNORA70, SNORA77, SNORA26, SNORA72, U8, KIF21B, SNORD60, SNORD116
3415	chr16	89024511	89025547	1037	*	5	3.06e-20	3.9e-14	1e-05	1.91e-13	-0.154963	-0.101623	CBFA2T3
3416	chr10	65424432	65424498	67	*	2	2.09e-23	5.61e-14	6.04e-08	1.91e-13	-0.137276	-0.132549	RP11-170M17.1, SNORA71
3417	chr14	54418728	54420185	1458	*	6	2.62e-23	6.4e-12	9.76e-07	1.93e-13	0.26701	0.125274	SNORA79, BMP4
3418	chr12	8068600	8068706	107	*	3	5.62e-23	1.94e-13	8.92e-08	1.94e-13	0.203244	0.167597	snoMe28S-Am2634
3419	chr5	180166694	180167724	1031	*	4	1.13e-18	2.46e-14	1.08e-05	1.96e-13	-0.160095	-0.101434	OR2Y1, SNORD95
3420	chr11	4869963	4871813	1851	*	5	2.34e-14	1.6e-14	4.33e-05	2.03e-13	-0.152672	-0.112437	LSP1, MMP26, OR51S1
3421	chr16	69564625	69564735	111	*	2	1.51e-23	6.46e-14	2.72e-08	2.03e-13	-0.214216	-0.17133	SNORD111, SNORD33
3422	chr6	6648823	6649662	840	*	3	3.09e-30	2.25e-11	1.02e-09	2.03e-13	-0.188374	-0.11971	LY86, SNORA20
3423	chr11	117074303	117075078	776	*	2	8.82e-22	7.28e-14	1.4e-08	2.08e-13	0.178352	0.175712	TAGLN, PCSK7
3424	chr4	169798931	169799624	694	*	4	1.3e-20	1.23e-14	5e-05	2.09e-13	0.249409	0.17758	PALLD, CBR4, SNORD65
3425	chr3	187419942	187420547	606	*	3	6.63e-27	3.84e-13	3.35e-09	2.09e-13	-0.197185	-0.117907	RP11-211G3.3, RTP2, U4
3426	chr7	148902712	148903195	484	*	3	7.81e-22	2.61e-14	3.96e-06	2.1e-13	-0.159437	-0.142226	ZNF282
3427	chr10	8085029	8085800	772	*	4	1.66e-20	1.61e-14	2.55e-05	2.11e-13	0.244029	0.14383	NA
3428	chr12	278159	278835	677	*	2	1.78e-20	6.42e-14	6.75e-08	2.19e-13	-0.114759	-0.11225	IQSEC3, RP11-598F7.6
3429	chr16	50701064	50701535	472	*	3	5.49e-28	4.24e-10	1.22e-08	2.21e-13	-0.192565	-0.114666	RP11-401P9.5, SNORD111, SNX20, SNORD33
3430	chr13	36429936	36430134	199	*	3	5.76e-23	4.34e-14	5.62e-07	2.22e-13	-0.182385	-0.154593	SNORD36, DCLK1, SNORD37
3431	chr10	3828932	3829456	525	*	2	1.12e-25	8.27e-14	1.05e-08	2.23e-13	-0.139549	-0.110588	NA
3432	chr8	11413043	11413234	192	*	3	1.35e-21	4.29e-14	5.02e-07	2.25e-13	-0.133405	-0.101322	BLK, SNORA7
3433	chr13	29148952	29149132	181	*	2	3.63e-23	6.53e-14	8.01e-08	2.25e-13	-0.211121	-0.185076	SNORD36, SNORA16, SNORD37
3434	chr11	128457400	128458153	754	*	4	3.03e-23	1.82e-13	5.13e-07	2.26e-13	-0.155432	-0.126755	ETS1
3435	chr11	133449129	133449527	399	*	3	5.29e-28	1.51e-09	4.78e-09	2.27e-13	-0.185419	-0.112871	NA
3436	chr7	98199360	98199464	105	*	3	1.48e-22	9.55e-14	3.45e-08	2.33e-13	-0.191798	-0.152833	NA
3437	chr19	54412885	54412993	109	*	2	2.67e-26	1.05e-13	4.51e-09	2.36e-13	0.31564	0.25502	CACNG7
3438	chr16	66502262	66502490	229	*	2	8.79e-25	1.22e-13	2.94e-09	2.43e-13	-0.183153	-0.163558	BEAN1, SNORD111, SNORD33
3439	chr16	85981310	85981947	638	*	6	3.11e-22	6.34e-13	4.55e-05	2.44e-13	-0.233221	-0.103926	NA
3440	chr2	174916731	174917344	614	*	3	7.89e-25	5.12e-13	8.7e-08	2.44e-13	-0.183575	-0.152601	SNORA4, SNORD11, SNORD51, SNORA41, SCARNA6, SNORD39, SNORA75, ACA59, SNORA48, SNORA43, SNORA1, Vault
3441	chr20	61621446	61621856	411	*	2	5.1e-29	2.74e-13	3.15e-10	2.44e-13	-0.140402	-0.136819	NA
3442	chr7	100946111	100946792	682	*	2	1.67e-20	7.28e-14	6.22e-08	2.45e-13	0.213233	0.211237	NA
3443	chr3	194407750	194408965	1216	*	6	2.36e-17	5.84e-15	0.000402782	2.53e-13	0.137269	0.111022	FAM43A, U4
3444	chr19	48902029	48903304	1276	*	3	4.68e-37	6.63e-09	2.43e-11	2.57e-13	-0.225476	-0.11078	GRIN2D
3445	chr2	39893078	39893887	810	*	6	1.18e-20	8.19e-15	0.000107887	2.59e-13	0.181847	0.106772	SNORA73, SNORA64, TMEM178A, SNORA74, snR65, 5S_rRNA, SCARNA6, SNORD39, SNORD18, SNORA36, SNORA75, SNORA48, SNORD56, SNORA43, SNORA1, Vault
3446	chr13	21286934	21288062	1129	*	5	1.63e-19	4.01e-14	1.35e-05	2.6e-13	-0.217021	-0.116902	IL17D, AL512652.1, SNORA16, SNORD37
3447	chr7	2720394	2720689	296	*	3	4.55e-27	1.13e-12	9.97e-10	2.68e-13	-0.24312	-0.115918	AMZ1
3448	chr12	120799332	120799911	580	*	5	4.54e-20	1.2e-14	8.53e-05	2.69e-13	0.21826	0.146157	SNORA9, MSI1
3449	chr11	112034801	112035945	1145	*	4	2.65e-18	2.46e-14	2.05e-05	2.7e-13	-0.120129	-0.102008	SDHD, IL18, RP11-356J5.4
3450	chr7	948246	949154	909	*	3	2.07e-31	2.38e-10	7e-10	2.73e-13	0.25109	0.153901	ADAP1, COX19
3451	chr6	169829949	169830652	704	*	2	4.35e-21	8.95e-14	2.81e-08	2.75e-13	-0.166317	-0.149614	NA
3452	chr8	110693195	110693289	95	*	3	1.68e-21	7.49e-14	7.83e-07	2.79e-13	-0.192134	-0.163148	SNORA32, SYBU
3453	chr5	79514	80900	1387	*	4	3.2e-18	6.28e-10	3.47e-08	2.83e-13	-0.212656	-0.106603	NA
3454	chr17	63553581	63554536	956	*	3	2.32e-18	7.49e-14	1.41e-07	2.85e-13	-0.112201	-0.101415	SNORA69, AXIN2, CTD-2535L24.2
3455	chr18	13868447	13869381	935	*	5	3.47e-23	4.23e-11	6.53e-06	2.87e-13	0.202931	0.131024	NA
3456	chr5	179393917	179393940	24	*	2	2.22e-23	1.06e-13	1.31e-08	2.88e-13	-0.207433	-0.179462	RNF130, SNORD95
3457	chr11	18157405	18157898	494	*	2	1.46e-25	9.33e-14	3.04e-08	2.89e-13	-0.152378	-0.14028	LSP1, MRGPRX3, snoMBII-202
3458	chr10	2141637	2141765	129	*	2	1.12e-25	3.28e-13	3.85e-10	3.01e-13	-0.155832	-0.112862	NA
3459	chr1	8181555	8181647	93	*	2	3.13e-23	1.04e-13	1.98e-08	3.02e-13	-0.262172	-0.210522	snoU13, RP11-431K24.1, Y_RNA, SCARNA21, SNORD112, SNORA62, U3, SNORA51, SNORA67, SNORA70, SNORA26, U8, SCARNA11, SNORA31, SNORA42, SNORA40, snoU109, SNORD60
3460	chr7	31379820	31381065	1246	*	4	3.13e-19	1.5e-13	8.64e-07	3.04e-13	-0.196704	-0.119855	SNORA15, NEUROD6
3461	chr14	99681710	99682269	560	*	3	5.52e-22	7.98e-14	1.2e-06	3.09e-13	0.161581	0.122189	BCL11B
3462	chr11	33036574	33037397	824	*	3	2.01e-33	3.3e-11	2.77e-08	3.13e-13	-0.243443	-0.140345	NA
3463	chr4	69111391	69111580	190	*	2	2.71e-24	1.7e-13	2.78e-09	3.18e-13	-0.213787	-0.160087	SNORD74, SNORA3, snoR442, SNORA11, TMPRSS11B, SNORD42, snoU2_19, SNORD65
3464	chr21	31767496	31768726	1231	*	4	2.92e-24	5.91e-13	2.93e-08	3.23e-13	-0.200052	-0.107744	KRTAP13-1
3465	chr11	6897491	6898245	755	*	2	9.45e-22	1.29e-13	9.33e-09	3.25e-13	-0.168748	-0.157708	LSP1, OR10A4
3466	chr13	45390049	45390670	622	*	2	5.36e-39	3.8e-11	1.04e-12	3.25e-13	-0.264908	-0.154713	SNORD36, SNORD37
3467	chr13	112705308	112705699	392	*	3	1.49e-25	5.92e-13	3.83e-09	3.31e-13	-0.209835	-0.138303	SNORD36
3468	chr7	155193197	155193250	54	*	3	1.51e-22	1.82e-13	1.64e-07	3.46e-13	-0.203564	-0.151952	RP5-912I13.1
3469	chr6	108444506	108444920	415	*	5	6.28e-21	9.15e-14	1.28e-05	3.48e-13	0.164307	0.107798	SNORA38, SNORA8, OSTM1-AS1, SNORD28, OSTM1, SNORA20
3470	chr2	11796786	11797017	232	*	4	4.18e-21	9.78e-14	2.75e-06	3.55e-13	-0.158621	-0.121399	SNORA73, SNORA64, snR65, SNORA75, SNORA48, SNORD56, SNORA43
3471	chr12	107039017	107039145	129	*	3	8.73e-22	1.69e-13	3.96e-07	3.55e-13	-0.201321	-0.152723	RFX4, SNORA9, RP11-144F15.1
3472	chr7	124430753	124431682	930	*	5	2.21e-25	2.8e-09	3.34e-10	3.63e-13	-0.244963	-0.100712	NA
3473	chr7	57207547	57208277	731	*	2	3.9e-24	2.38e-13	1.72e-09	3.71e-13	-0.235553	-0.156557	SNORA22, SNORA15, ZNF479
3474	chr10	97175272	97175479	208	*	3	8.35e-21	5.63e-14	3.19e-06	3.72e-13	0.159091	0.128367	SNORA17, SORBS1
3475	chr15	93595502	93595923	422	*	3	2.09e-26	1.15e-11	6.95e-09	3.73e-13	-0.207529	-0.118576	RGMA
3476	chr1	157811724	157811905	182	*	3	1.24e-21	1.05e-13	1.29e-07	3.74e-13	-0.17441	-0.151849	snoU13, Y_RNA, SCARNA16, SNORD112, SNORA63, U3, SNORA51, SNORA25, SNORD59, SCARNA20, SNORA67, U6, SNORA70, SNORA77, SNORA26, SNORA72, U8, SNORA31, SNORA40, CD5L, SNORD64, ACA64, SNORD78, snoU109, SNORD60, SNORD116
3477	chr6	28504908	28505429	522	*	4	1.37e-20	4.42e-14	1.42e-05	3.75e-13	0.173285	0.144041	SNORA20
3478	chr9	115818372	115819364	993	*	6	1.67e-22	4.23e-13	4.05e-06	3.78e-13	0.226567	0.13182	ZFP37
3479	chr5	135701050	135701184	135	*	2	1.27e-22	1.12e-13	9.43e-08	3.78e-13	0.208193	0.196083	SNORA27, SNORA68, SNORA57, 7SK, TRPC7, SNORD45, SNORD95
3480	chr5	1661865	1662705	841	*	3	3.16e-19	1.73e-13	3.21e-07	3.79e-13	-0.187846	-0.1528	NA
3481	chr8	140676074	140676190	117	*	2	1.19e-24	2.96e-13	1.01e-09	3.8e-13	-0.206255	-0.159145	KCNK9
3482	chr9	140030816	140031310	495	*	2	4.57e-24	1.73e-13	5.93e-09	3.84e-13	-0.194938	-0.178339	NA
3483	chr17	75229687	75229837	151	*	2	5.79e-26	5.48e-13	2.56e-10	3.85e-13	-0.203138	-0.154552	SNORA69
3484	chr1	223743086	223743126	41	*	2	1.22e-22	1.14e-13	9.27e-08	3.86e-13	0.244589	0.207556	snoU13, Y_RNA, SNORD112, SNORA51, SNORA25, SNORA72, U8, CAPN8
3485	chr16	88974840	88975851	1012	*	5	2.72e-25	4.3e-11	1.21e-06	3.89e-13	-0.237166	-0.10621	CBFA2T3
3486	chr13	91825341	91825667	327	*	2	3.97e-25	2.24e-13	2.49e-09	3.9e-13	-0.196785	-0.159283	SNORD36
3487	chr10	29228804	29228916	113	*	3	3.57e-21	8.65e-14	3.48e-07	3.93e-13	-0.187333	-0.140586	SNORD115
3488	chr9	141016367	141017457	1091	*	4	4.23e-22	3.85e-12	6.32e-07	3.96e-13	-0.185553	-0.10843	CACNA1B
3489	chr20	51648088	51648789	702	*	3	2.11e-19	1.63e-13	2.88e-07	3.97e-13	-0.185894	-0.124183	TSHZ2
3490	chr12	128675283	128675426	144	*	2	2.11e-26	7.34e-13	1.58e-10	3.97e-13	0.362271	0.240067	NA
3491	chr7	1639381	1640134	754	*	3	1.13e-24	7.02e-13	3.22e-08	3.98e-13	-0.200224	-0.1281	NA
3492	chr12	81107990	81108034	45	*	3	2.02e-21	9.96e-14	2.28e-07	4.06e-13	0.214688	0.184965	SNORA9, snoMe28S-Am2634
3493	chr11	45705263	45705568	306	*	2	1.43e-25	2.23e-13	3e-09	4.08e-13	-0.226384	-0.165391	SNORD43
3494	chr7	27157818	27157855	38	*	2	1.38e-22	1.23e-13	8.52e-08	4.13e-13	0.285502	0.253858	HOXA-AS2, SNORA15, HOXA3
3495	chr10	35896405	35897304	900	*	4	1.11e-25	2.52e-12	1.5e-07	4.15e-13	0.210082	0.113399	GJD4, RP11-425A6.5
3496	chr2	161503843	161504905	1063	*	4	4.74e-18	6.44e-13	3.58e-07	4.22e-13	-0.15701	-0.103093	5S_rRNA, SNORA4, SNORD11, SNORD51, SNORA41, SCARNA6, SNORD39, SNORA75, ACA59, SNORA48, SNORA43, SNORA1, Vault
3497	chr12	132859441	132859951	511	*	4	5.51e-21	8.86e-14	5.97e-06	4.24e-13	-0.173011	-0.115364	GALNT9
3498	chr7	31146128	31146260	133	*	2	3.06e-29	1.27e-13	1.04e-07	4.32e-13	-0.186553	-0.178533	ADCYAP1R1, SNORA15
3499	chr1	152768727	152769246	520	*	2	2.26e-27	3.33e-13	1.14e-09	4.34e-13	-0.231147	-0.167816	snoU13, Y_RNA, SCARNA16, SNORD112, SNORA63, U3, SNORA51, SNORA25, LCE1D, SNORA58, CKS1B, SCARNA20, SNORA67, U6, SNORA70, SNORA77, SNORA26, SNORA72, U8, SNORA31, SNORA42, SNORA40, SCARNA4, SNORD64, ACA64, SNORD78, snoU109, SNORD60, SNORD116
3500	chr4	130699705	130700964	1260	*	3	1.05e-17	3.11e-12	1.71e-08	4.37e-13	-0.185682	-0.119083	RP11-422J15.1, SNORD65
3501	chr10	119310053	119311636	1584	*	6	1.75e-16	3.98e-14	2.03e-05	4.4e-13	0.151467	0.115108	NA
3502	chr11	49070005	49070637	633	*	3	3.1e-26	8.47e-12	1e-07	4.41e-13	0.167601	0.117242	SNORD43
3503	chr6	152421333	152421432	100	*	2	1.11e-22	1.45e-13	3.67e-08	4.42e-13	-0.148368	-0.140207	ESR1, SNORD28, SNORA20
3504	chr8	113655561	113656015	455	*	2	1.48e-26	4.64e-13	5.57e-10	4.47e-13	-0.22164	-0.161493	MIR2053, SNORA32, CSMD3
3505	chr17	81006485	81006497	13	*	2	1.54e-22	1.42e-13	5.22e-08	4.51e-13	-0.196995	-0.188159	SNORA69, B3GNTL1
3506	chr5	124080075	124080713	639	*	3	2.24e-21	8.28e-14	7.43e-07	4.56e-13	0.192112	0.146725	snoZ6, SNORA27, SNORA68, SNORA57, 7SK, ZNF608, SNORD45, SNORD95
3507	chr22	48730128	48730484	357	*	4	7.31e-22	6.17e-13	2e-07	4.64e-13	-0.182148	-0.104432	NA
3508	chr8	52449156	52449511	356	*	2	1.55e-25	3.92e-13	9.46e-10	4.66e-13	-0.169201	-0.146319	SNORA7, SNORA32, PXDNL
3509	chr2	240972338	240972927	590	*	3	2.94e-21	1.21e-13	1.19e-06	4.66e-13	-0.152076	-0.107328	NA
3510	chr11	55637839	55638302	464	*	2	2.08e-22	1.52e-13	4.33e-08	4.72e-13	-0.183844	-0.160322	RP11-738O11.9, RP11-738O11.13, SNORD43
3511	chr8	69245801	69246056	256	*	2	1.45e-29	2.38e-13	4.63e-09	4.78e-13	-0.164116	-0.142732	SNORA7, C8orf34, SNORA32
3512	chr17	38346960	38347968	1009	*	6	1.35e-20	2.49e-13	0.000101701	4.84e-13	0.262213	0.17679	SNORA69, RAPGEFL1
3513	chr12	52115539	52116112	574	*	4	4.28e-23	1.35e-11	3.72e-06	4.84e-13	0.226655	0.161194	SCN8A, snoMe28S-Am2634
3514	chr5	166710712	166711687	976	*	3	1.98e-21	1.5e-13	8.76e-07	4.86e-13	-0.145017	-0.122285	SNORA57, SNORD95
3515	chr17	77181544	77181644	101	*	2	1.65e-22	1.49e-13	6.96e-08	4.87e-13	-0.201535	-0.186163	SNORA69, RBFOX3
3516	chr10	97181896	97183248	1353	*	3	1.11e-17	1.68e-13	1.06e-07	4.91e-13	0.193113	0.121017	SNORA17, SORBS1
3517	chr5	33297944	33298109	166	*	3	2.39e-22	3.63e-13	4.05e-08	4.94e-13	-0.15769	-0.121373	SNORA27, SNORA68, RPS23P5, CTD-2066L21.3, SNORA57, 7SK, SNORD45
3518	chr7	157091435	157091575	141	*	3	1.49e-23	8.78e-14	1.04e-06	5.05e-13	-0.152165	-0.122089	NA
3519	chr1	235091106	235091187	82	*	2	2.5e-22	1.53e-13	8.79e-08	5.08e-13	-0.14366	-0.126826	snoU13, Y_RNA, SNORD112, SNORA25
3520	chr20	61335377	61335865	489	*	3	3.94e-24	4.02e-12	9.26e-09	5.08e-13	-0.187534	-0.106527	NA
3521	chr2	220222978	220223623	646	*	5	4.23e-24	2.83e-11	2.03e-06	5.11e-13	0.216338	0.128881	SCARNA6, SNORD39, SNORA75, SNORA48, AC053503.2
3522	chr5	111313321	111313992	672	*	2	3.15e-21	1.74e-13	3.09e-08	5.13e-13	-0.121306	-0.108495	NREP-AS1, snoZ6, SNORA27, SNORA68, SNORA57, 7SK, NREP, SNORD45, SNORD95
3523	chr2	9960583	9960899	317	*	3	4.86e-25	1.67e-10	6.47e-08	5.18e-13	-0.166575	-0.116173	SNORA73, SNORA64, snR65, SNORA75, SNORA48, SNORD56, SNORA43
3524	chr1	158900088	158900644	557	*	3	3.43e-23	4.42e-12	6.14e-09	5.25e-13	-0.166107	-0.127164	snoU13, Y_RNA, SCARNA16, SNORD112, SNORA63, U3, SNORA51, SNORA25, SNORD59, PYHIN1, SCARNA20, SNORA67, U6, SNORA70, SNORA77, SNORA26, SNORA72, U8, SNORA31, SNORA40, SNORD64, ACA64, SNORD78, snoU109, SNORD60, SNORD116
3525	chr19	50037018	50037661	644	*	5	1.41e-19	2.48e-14	0.000105907	5.32e-13	0.190329	0.165976	RCN3
3526	chr8	30300142	30300306	165	*	3	3.94e-20	6.63e-14	7.45e-06	5.39e-13	0.175538	0.127524	RBPMS, SNORA7
3527	chr19	16022274	16023350	1077	*	5	1.63e-21	7.86e-13	2.26e-06	5.41e-13	0.180776	0.107848	AC005336.4, CYP4F11
3528	chr11	1643498	1643842	345	*	3	5.52e-22	1.17e-13	5.85e-07	5.43e-13	-0.150886	-0.12981	NA
3529	chr12	132963070	132963993	924	*	3	6.17e-27	1.48e-12	1.62e-09	5.44e-13	-0.202205	-0.117159	NA
3530	chr19	57154095	57154862	768	*	3	7.91e-23	2.24e-12	2.03e-07	5.47e-13	0.257251	0.190624	SMIM17
3531	chr13	111747937	111748083	147	*	3	6.81e-22	1.92e-13	1.7e-07	5.52e-13	-0.25275	-0.18366	SNORD36
3532	chr13	50194554	50194643	90	*	2	3.41e-22	1.63e-13	1.16e-07	5.52e-13	-0.20343	-0.201892	SNORD36, RP11-432M24.4, SNORD37
3533	chr5	150161299	150162068	770	*	2	1.96e-18	1.66e-13	1.03e-07	5.56e-13	-0.198968	-0.1801	SMIM3, AC010441.1, SNORA68, SNORA57, SNORD45, SNORD95
3534	chr13	111039873	111040579	707	*	4	1.71e-21	1.85e-13	4.2e-06	5.66e-13	0.204008	0.147439	SNORD36, COL4A2
3535	chr14	38678924	38680313	1390	*	6	7.79e-17	4.46e-14	7.55e-05	5.7e-13	0.161683	0.10567	SSTR1, SNORA79
3536	chr4	189860820	189860886	67	*	3	2.84e-23	1.39e-11	5.02e-08	5.75e-13	-0.174281	-0.11639	NA
3537	chr11	123448162	123448701	540	*	4	5.26e-27	3.26e-10	3.01e-08	5.76e-13	-0.213354	-0.108253	GRAMD1B
3538	chr10	23492470	23492914	445	*	4	7.1e-24	1.55e-11	6.49e-08	5.9e-13	0.175693	0.114988	C10orf115
3539	chr1	158300733	158301451	719	*	2	6.4e-19	1.75e-13	1.16e-07	5.9e-13	-0.208016	-0.174562	snoU13, Y_RNA, SCARNA16, SNORD112, SNORA63, U3, SNORA51, SNORA25, SNORD59, SCARNA20, SNORA67, U6, SNORA70, SNORA77, SNORA26, SNORA72, U8, SNORA31, SNORA40, CD1B, SNORD64, ACA64, SNORD78, snoU109, SNORD60, SNORD116
3540	chr17	44847220	44847427	208	*	3	8.43e-22	2.41e-13	9.12e-07	5.91e-13	0.229369	0.196515	SNORA69, WNT3
3541	chr19	49646093	49646909	817	*	6	1.51e-20	3.48e-13	0.000223602	5.92e-13	0.176638	0.122264	PPFIA3
3542	chr1	9967849	9968130	282	*	2	5.63e-23	2.31e-13	1.79e-08	6.1e-13	-0.179596	-0.142103	snoU13, Y_RNA, SCARNA16, SCARNA21, SNORD112, SNORA62, U3, SNORA51, SCARNA20, SNORA67, SNORA70, SNORA77, SNORA26, U8, CTNNBIP1, SCARNA11, SNORA31, SNORA42, SNORA40, snoU109, SNORD60
3543	chr6	88861706	88862190	485	*	2	4.7e-27	8.58e-13	3.56e-10	6.11e-13	-0.171969	-0.13363	SNORA38, SNORA8, SNORD28, CNR1, SNORA20
3544	chr15	38226316	38227285	970	*	3	2.73e-30	1.06e-08	7.39e-10	6.11e-13	-0.179547	-0.121414	TMCO5A
3545	chr16	33070551	33070632	82	*	2	3.43e-23	1.83e-13	1.08e-07	6.13e-13	0.165756	0.146972	RP11-19N8.4
3546	chr5	140871156	140872334	1179	*	5	2.63e-23	1.01e-12	7.21e-08	6.24e-13	0.173055	0.107149	PCDHGA1, PCDHGA2, PCDHGA3, PCDHGB1, PCDHGA4, PCDHGB2, PCDHGA5, PCDHGB3, PCDHGA6, PCDHGA7, PCDHGB4, PCDHGA8, PCDHGA9, PCDHGB6, PCDHGA10, PCDHGB7, PCDHGA11, PCDHGA12, PCDHGC3, PCDHGC4, PCDHGC5, SNORA68, SNORA57, 7SK, SNORD45, SNORD95
3547	chr3	149191624	149192609	986	*	4	2.9e-19	5.63e-14	2.51e-05	6.26e-13	-0.145489	-0.120864	TM4SF4, SNORA81, SNORD66, SNORD2, Metazoa_SRP, SNORA18, U4
3548	chr19	14170785	14171331	547	*	3	2.88e-26	3.04e-13	5.15e-08	6.47e-13	-0.156336	-0.110858	NA
3549	chr11	113113890	113113936	47	*	2	1.46e-23	3.16e-13	6.77e-09	6.64e-13	0.17146	0.145549	NCAM1
3550	chr1	50896185	50896251	67	*	3	2.28e-20	1.24e-13	1.39e-06	6.72e-13	0.212175	0.17603	snoU13, Y_RNA, SCARNA16, U1, SCARNA18, SCARNA24, SNORD112, SNORA62, SNORA63, SNORD46, SNORA2, SNORD81, U3, SNORA51, SNORA25, SCARNA20, SNORA67, U6, SNORA70, SNORA77, SNORA26, U8, SCARNA11, SNORA31, SNORA42, SNORA40, SNORD64, ACA64, snoU109, SNORD60, SNORD116
3551	chr12	55639928	55640113	186	*	2	1.44e-22	2.47e-13	2.48e-08	6.83e-13	-0.203282	-0.187327	snoMe28S-Am2634
3552	chr16	87644704	87645968	1265	*	4	1.26e-21	2.16e-13	1.6e-06	6.84e-13	-0.172111	-0.106826	JPH3
3553	chr13	112624688	112624791	104	*	3	2.64e-26	5.45e-11	2.45e-10	6.91e-13	-0.179873	-0.109415	SNORD36
3554	chr19	49921708	49922356	649	*	3	3.3e-23	3.67e-13	8.4e-08	7.05e-13	-0.146208	-0.111706	NA
3555	chr19	1496416	1497483	1068	*	4	2.73e-18	6.15e-14	2.52e-05	7.09e-13	-0.139466	-0.110009	REEP6
3556	chr17	76490147	76490717	571	*	3	3.03e-26	2.53e-12	2.06e-09	7.09e-13	-0.229384	-0.11792	SNORA69, RP11-559N14.5, DNAH17
3557	chr1	197882170	197883190	1021	*	4	1.13e-26	4.51e-12	5.44e-07	7.21e-13	0.170036	0.102369	snoU13, Y_RNA, SNORD112, U3, SNORA51, SNORA25, SCARNA20, U6, LHX9, SNORA70, SNORA77, SNORA26, SNORA72, U8, SNORD60, SNORD116
3558	chr20	30073209	30073576	368	*	5	8.09e-22	6.67e-12	7.28e-06	7.45e-13	0.270365	0.146562	NA
3559	chr14	103745233	103746266	1034	*	5	3.04e-23	2.39e-12	3.6e-07	7.56e-13	0.152684	0.101924	RAP2CP1
3560	chr13	98892233	98893146	914	*	4	6.89e-21	3.58e-13	1.01e-06	7.56e-13	-0.174803	-0.117485	SNORD36, FARP1
3561	chr12	103940343	103941424	1082	*	3	1.74e-18	6.07e-13	5.42e-08	7.59e-13	-0.174228	-0.136223	SNORA9
3562	chr5	136340060	136340207	148	*	2	7.87e-22	2.25e-13	1.48e-07	7.6e-13	-0.166643	-0.155214	SNORA27, SNORA68, SNORA57, 7SK, SPOCK1, SNORD45, SNORD95
3563	chr10	130063978	130064296	319	*	4	1.23e-24	2.59e-10	2.41e-08	7.6e-13	0.234345	0.127457	NA
3564	chr10	135373647	135374546	900	*	2	1.44e-16	2.29e-13	1.16e-07	7.61e-13	-0.181582	-0.145914	CYP2E1, SPRN, SYCE1
3565	chr2	48843645	48844195	551	*	2	2.01e-26	2.42e-13	7.38e-08	7.7e-13	-0.166957	-0.156191	SNORA73, SNORA64, SNORD75, STON1-GTF2A1L, SNORA74, snR65, 5S_rRNA, SNORD11, SNORA41, SCARNA6, SNORD39, SNORD18, SNORA36, SNORA75, SNORA48, SNORD56, SNORA43, SNORA1, Vault
3566	chr9	139642875	139643351	477	*	3	6.49e-25	6.5e-12	3.4e-08	8.11e-13	-0.167481	-0.121932	LCN6
3567	chr12	131580385	131580615	231	*	4	4.34e-21	2.01e-12	3.36e-06	8.15e-13	-0.208537	-0.120871	GPR133
3568	chr7	101361395	101361745	351	*	3	2.86e-23	1.7e-12	5.74e-09	8.31e-13	-0.181962	-0.11591	NA
3569	chr1	61519473	61520399	927	*	6	4.62e-18	2.07e-14	0.000302661	8.53e-13	-0.135749	-0.117861	snoU13, Y_RNA, SCARNA16, U1, SCARNA18, SCARNA24, SNORD112, SNORA62, SNORA63, SNORD46, NFIA, SNORA2, SNORD81, U3, SNORA51, SNORA25, SNORA58, SCARNA20, SNORA67, U6, SNORA70, SNORA77, SNORA26, U8, SCARNA11, SNORA31, SNORA42, SNORA40, SNORD64, ACA64, SNORD78, snoU109, SNORD60, SNORD116
3570	chr11	5247586	5248426	841	*	3	2.2e-30	8.27e-09	4.43e-10	8.61e-13	-0.202575	-0.125471	LSP1, HBB
3571	chr11	7847155	7848142	988	*	2	4.24e-18	2.64e-13	1.28e-07	8.75e-13	-0.169669	-0.14253	LSP1, RP11-35J10.5, RP11-494M8.4, OR5P3
3572	chr6	27182908	27182976	69	*	3	2.67e-21	2.75e-13	2.11e-07	8.84e-13	0.260806	0.172508	SNORA20
3573	chr11	2504160	2504813	654	*	3	9.83e-27	9.44e-12	2.61e-09	8.87e-13	0.196262	0.111122	LSP1, KCNQ1
3574	chr1	158799935	158800024	90	*	2	8.51e-22	2.8e-13	7.95e-08	8.88e-13	-0.195248	-0.162577	snoU13, Y_RNA, SCARNA16, SNORD112, SNORA63, U3, SNORA51, SNORA25, SNORD59, SCARNA20, SNORA67, U6, SNORA70, SNORA77, SNORA26, SNORA72, U8, SNORA31, SNORA40, SNORD64, ACA64, SNORD78, snoU109, SNORD60, SNORD116
3575	chr8	142245164	142245477	314	*	2	1.26e-21	2.68e-13	1.35e-07	8.91e-13	-0.188647	-0.171808	SLC45A4
3576	chr2	121116386	121116657	272	*	3	2.76e-22	9.46e-13	5.91e-08	8.94e-13	-0.143198	-0.105981	SNORA12, SNORA74, snR65, 5S_rRNA, SNORA4, SNORD11, SNORD51, SNORA41, SCARNA6, SNORD39, SNORA75, ACA59, SNORA48, SNORD56, SNORA43, SNORA1, Vault
3577	chr13	46171746	46172426	681	*	2	1.55e-19	2.78e-13	9.62e-08	8.99e-13	-0.184337	-0.147076	SNORD36, FAM194B, SNORD37
3578	chr12	109459622	109460299	678	*	2	3.22e-23	3.04e-13	4.58e-08	9e-13	-0.165742	-0.15003	SNORA9
3579	chr10	1257999	1258462	464	*	2	6.52e-22	2.68e-13	1.54e-07	9.01e-13	-0.167406	-0.16589	ADARB2
3580	chr1	12654900	12656315	1416	*	6	8.71e-19	1.12e-13	1.87e-05	9.02e-13	0.152693	0.115496	snoU13, Y_RNA, SCARNA16, SCARNA21, SNORD112, SNORA62, SNORA2, U3, SNORA51, SCARNA20, SNORA67, U6, SNORA70, SNORA77, SNORA26, U8, DHRS3, SCARNA11, SNORA31, SNORA42, SNORA40, ACA64, snoU109, SNORD60
3581	chr8	2002012	2002553	542	*	2	1.22e-25	5.62e-13	3.36e-09	9.06e-13	-0.16946	-0.143035	MYOM2
3582	chr15	86233214	86233236	23	*	3	1.2e-19	1.16e-13	9.55e-06	9.39e-13	0.193092	0.175651	AKAP13
3583	chr7	158792197	158792487	291	*	3	1.49e-21	4.87e-13	3.66e-07	9.41e-13	-0.113353	-0.101414	NA
3584	chr7	139528673	139529130	458	*	3	2.58e-20	2.97e-13	8.08e-07	9.42e-13	-0.132529	-0.107817	TBXAS1
3585	chr17	80333040	80333853	814	*	4	2.02e-33	5.14e-07	8.64e-09	9.63e-13	0.252496	0.101351	SNORA69, UTS2R
3586	chr13	111682365	111682796	432	*	2	4.68e-21	2.88e-13	1.64e-07	9.69e-13	-0.156606	-0.132827	SNORD36
3587	chr8	143207542	143208101	560	*	4	9.59e-25	3.49e-12	1.05e-06	9.69e-13	-0.175659	-0.121572	NA
3588	chr4	2963261	2963264	4	*	2	2.95e-27	6.85e-13	2.42e-09	9.71e-13	-0.161437	-0.122911	NOP14-AS1, SNORA3, NOP14
3589	chr2	5868998	5869941	944	*	2	3.02e-19	4.51e-13	9.48e-09	9.72e-13	-0.161445	-0.138921	SNORA73, AC010729.2, SNORA64, snR65, SNORA48, SNORD56, SNORA43
3590	chr10	125751386	125751983	598	*	5	1.07e-24	1.6e-09	1.47e-06	9.83e-13	0.204207	0.107907	YBX2P1
3591	chr2	19556066	19557620	1555	*	5	1.6e-19	2e-12	2.37e-05	9.94e-13	0.143644	0.104428	SNORA73, SNORA64, SNORA74, snR65, SNORD18, OSR1, SNORA75, SNORA48, SNORD56, SNORA43
3592	chr12	133343405	133343428	24	*	2	1.45e-22	2.99e-13	1.47e-07	9.97e-13	-0.184999	-0.160759	NA
3593	chr2	241664371	241664439	69	*	2	2.24e-23	2.96e-13	1.75e-07	1e-12	-0.161109	-0.159573	KIF1A
3594	chr20	58152281	58152803	523	*	3	4.19e-21	3e-13	3.95e-07	1e-12	0.184299	0.173376	PHACTR3
3595	chr16	82673506	82673726	221	*	2	2.11e-26	3.01e-12	1.3e-10	1e-12	-0.188937	-0.150985	CDH13
3596	chr10	96990543	96990858	316	*	3	3.55e-22	1.28e-13	7.64e-06	1.01e-12	0.220369	0.172111	SNORA17, RP11-310E22.4
3597	chr1	112057879	112058750	872	*	6	1.74e-20	1.82e-11	3.17e-05	1.03e-12	0.150629	0.111843	snoU13, Y_RNA, SCARNA16, U1, SNORD112, SNORA63, SNORD46, SNORA2, SNORD81, U3, SNORA51, SNORA25, SNORA58, CKS1B, SCARNA20, SNORA67, U6, SNORA70, SNORA77, SNORA26, SNORA72, U8, SCARNA11, SNORA31, ADORA3, SNORA42, SNORA40, SNORD64, ACA64, SNORD78, snoU109, SNORD60, SNORD116
3598	chr14	38052740	38054759	2020	*	9	2.25e-17	1.16e-11	0.000189557	1.04e-12	0.221654	0.101868	SNORA79
3599	chr10	102473022	102473810	789	*	5	1.82e-24	2e-12	3.91e-08	1.04e-12	0.242208	0.119474	SNORA17
3600	chr2	58655463	58656105	643	*	5	2.79e-25	4.31e-11	3.24e-06	1.04e-12	0.243277	0.132605	SNORA73, SNORA64, SNORD75, SNORA12, LINC01122, SNORA74, snR65, 5S_rRNA, SNORA4, SNORD11, SNORA41, SCARNA6, SNORD39, SNORD18, SNORA36, SNORA75, SNORA48, SNORD56, SNORA43, SNORA1, Vault
3601	chr15	70767183	70767649	467	*	4	2.61e-24	8.01e-10	3.82e-07	1.04e-12	-0.250574	-0.125361	NA
3602	chr20	59545914	59546092	179	*	2	4.83e-25	1.79e-12	3.55e-10	1.05e-12	-0.260007	-0.191333	NA
3603	chr11	2207455	2207660	206	*	2	2.84e-25	6.23e-13	4.5e-09	1.07e-12	-0.205894	-0.169341	LSP1
3604	chr6	75884800	75884860	61	*	3	1.56e-20	3.41e-13	2.31e-07	1.08e-12	-0.124635	-0.116275	SNORA38, SNORA8, SCARNA15, SNORD28, COL12A1, SNORA20
3605	chr8	145562756	145562939	184	*	3	1.37e-23	6.53e-12	1.08e-07	1.09e-12	0.207263	0.127309	NA
3606	chr6	168556724	168556793	70	*	2	2.64e-22	5.15e-13	9.74e-09	1.09e-12	-0.204615	-0.164621	NA
3607	chr7	140956802	140956850	49	*	2	2.07e-25	9.7e-13	1.47e-09	1.1e-12	-0.216937	-0.156511	TMEM178B
3608	chr14	106306830	106307623	794	*	4	4.88e-26	2.69e-12	1.51e-08	1.11e-12	-0.184966	-0.104	IGHD
3609	chr17	77959804	77960689	886	*	5	2.18e-22	6.37e-12	1.33e-05	1.11e-12	-0.168369	-0.116224	SNORA69, TBC1D16
3610	chr2	135475426	135476297	872	*	3	8.67e-35	1.34e-11	2.87e-10	1.14e-12	0.226177	0.129248	SNORA74, snR65, 5S_rRNA, SNORA4, SNORD11, SNORD51, SNORA41, SCARNA6, SNORD39, SNORA75, ACA59, TMEM163, SNORA48, SNORD56, SNORA43, SNORA1, Vault
3611	chr19	817794	817832	39	*	2	2.19e-21	3.41e-13	1.84e-07	1.15e-12	-0.168644	-0.153482	LPPR3
3612	chr3	10491247	10491630	384	*	2	3.53e-24	4.36e-13	2.68e-08	1.15e-12	-0.148293	-0.146857	ATP2B2, SNORD38
3613	chr19	3188985	3189957	973	*	4	9.12e-23	5.92e-13	1.64e-07	1.15e-12	-0.211641	-0.117181	NCLN
3614	chr1	220132091	220132728	638	*	6	2.37e-19	1.13e-13	5.89e-05	1.16e-12	-0.135873	-0.104401	snoU13, Y_RNA, SNORD112, U3, SNORA51, SNORA25, SNORA72, U8
3615	chr1	3209519	3210424	906	*	5	4.96e-20	1.14e-13	0.000105038	1.17e-12	-0.163008	-0.11743	PRDM16, snoU13, Y_RNA, SNORA51, SNORA70, snoU109, SNORD60
3616	chr20	123163	123613	451	*	2	7.45e-28	3.55e-12	1.42e-10	1.17e-12	-0.219953	-0.171493	DEFB126
3617	chr22	20019674	20019887	214	*	3	1.61e-20	1.51e-13	9.28e-06	1.18e-12	-0.140982	-0.12416	TANGO2
3618	chr7	1560248	1560598	351	*	3	5.05e-23	2.22e-12	5.46e-09	1.18e-12	-0.275156	-0.108958	NA
3619	chr6	148878402	148879122	721	*	2	3.77e-26	2e-12	3.85e-10	1.18e-12	-0.166062	-0.157248	SNORD28, SNORA20
3620	chr3	57094404	57094763	360	*	2	3.69e-23	3.72e-13	1.05e-07	1.19e-12	-0.169963	-0.154792	U7, SNORD77, SPATA12, SNORA33, SNORA81, SNORD66, SNORD5, SNORD38, SNORD63, ARHGEF3, Metazoa_SRP, SNORA18
3621	chr8	142505194	142505227	34	*	2	3.48e-28	2.35e-11	1.41e-11	1.22e-12	-0.21644	-0.136147	MROH5
3622	chr16	20363711	20364284	574	*	2	9.57e-25	1.09e-12	1.55e-09	1.23e-12	-0.186738	-0.143864	UMOD
3623	chr5	3310882	3311367	486	*	3	5.66e-22	7.13e-13	5.71e-08	1.26e-12	-0.209325	-0.150139	NA
3624	chr6	117869027	117869857	831	*	5	5.54e-21	4.57e-12	1.69e-05	1.27e-12	0.147921	0.112373	SNORA38, SNORA8, DCBLD1, SNORD28, GOPC, SNORA20
3625	chr2	1695316	1695357	42	*	2	2.87e-21	3.79e-13	1.97e-07	1.27e-12	-0.154465	-0.126571	PXDN, SNORA48
3626	chr13	28673714	28674720	1007	*	4	2.27e-23	1.15e-12	3.48e-07	1.28e-12	0.158422	0.120215	SNORD36, FLT3, SNORA16, SNORD37
3627	chr11	5410053	5410452	400	*	2	4.65e-22	4.72e-13	3.24e-08	1.28e-12	-0.200429	-0.190386	LSP1, HBG2, HBE1, AC104389.28
3628	chr11	69197217	69197324	108	*	2	9.52e-22	4.8e-13	3.02e-08	1.28e-12	-0.256742	-0.225893	SNORD43
3629	chr5	115149189	115150172	984	*	2	7.93e-26	4.74e-12	1.15e-10	1.3e-12	-0.209862	-0.149372	snoZ6, SNORA27, SNORA68, SNORA57, 7SK, CDO1, SNORD45, SNORD95
3630	chr21	17565450	17566381	932	*	2	1.08e-19	6.93e-13	7.13e-09	1.31e-12	-0.171727	-0.142172	LINC00478
3631	chr3	169377725	169378835	1111	*	7	6.26e-19	7.65e-14	0.000271243	1.32e-12	0.160178	0.125889	SNORA81, SNORD66, SNORD2, MECOM, SNORA18, U4
3632	chr10	3300329	3300445	117	*	3	2.06e-19	1.73e-13	8.48e-06	1.33e-12	-0.139474	-0.112483	NA
3633	chr5	3197320	3198175	856	*	3	7.14e-24	3.52e-12	2.5e-08	1.33e-12	0.247544	0.17081	NA
3634	chr15	22442000	22442048	49	*	2	5.7e-22	5.99e-13	1.34e-08	1.34e-12	-0.159875	-0.154001	NA
3635	chr7	989228	990150	923	*	2	5.65e-35	2.62e-10	2.15e-12	1.34e-12	-0.282867	-0.17258	ADAP1, COX19
3636	chr12	124393655	124393913	259	*	3	8.02e-20	1.98e-13	5.48e-06	1.35e-12	-0.156132	-0.126265	DNAH10
3637	chr1	161519396	161520094	699	*	3	6.89e-23	2.38e-11	1.55e-07	1.37e-12	-0.152471	-0.10215	snoU13, Y_RNA, SCARNA16, SNORD112, SNORA63, U3, SNORA51, SNORA25, SNORD59, RP11-25K21.6, SCARNA20, SNORA67, U6, SNORA70, SNORA77, SNORA26, SNORA72, U8, SNORA31, SNORA40, FCGR3A, SNORD78, snoU109, SNORD60, SNORD116
3638	chr10	126712074	126712941	868	*	4	1.06e-20	1.28e-13	1.75e-05	1.39e-12	0.219936	0.157015	CTBP2
3639	chr7	137760222	137760331	110	*	2	1.36e-22	4.73e-13	6.09e-08	1.4e-12	-0.197986	-0.166747	AKR1D1
3640	chr17	55952063	55952563	501	*	4	2.86e-21	1.94e-12	4.73e-06	1.43e-12	0.204043	0.146522	SNORA69, CUEDC1
3641	chr5	154071076	154071666	591	*	4	1.55e-26	1.72e-11	9.38e-08	1.45e-12	0.206173	0.118215	SNORA68, SNORA57, SNORD45, SNORD95
3642	chr11	44337982	44338421	440	*	5	5.43e-25	6.63e-12	9.65e-09	1.45e-12	0.250884	0.123752	SNORD43
3643	chr11	85906252	85906433	182	*	3	1.46e-20	5.61e-13	1.77e-07	1.46e-12	-0.172256	-0.112808	FNTAL1
3644	chr1	29460817	29461070	254	*	4	5.08e-19	1.62e-13	1.4e-05	1.48e-12	-0.165827	-0.124312	snoU13, Y_RNA, SCARNA16, SCARNA21, U1, SCARNA17, SCARNA18, SCARNA24, SNORD112, SNORA62, SNORA63, SNORD46, SNORA2, SNORD81, U3, SNORA51, SNORA25, SCARNA20, SNORA67, U6, SNORA70, SNORA77, SNORA26, U8, SCARNA11, SNORA31, SNORA42, SNORA40, SNORD64, ACA64, snoU109, SNORD60
3645	chr20	61689726	61689859	134	*	2	1.87e-21	5.18e-13	5.2e-08	1.49e-12	-0.211851	-0.183486	RP11-305P22.9
3646	chr2	121433074	121433298	225	*	3	2.93e-21	1.81e-12	4.65e-07	1.5e-12	-0.194403	-0.115869	SNORA12, SNORA74, snR65, 5S_rRNA, SNORA4, SNORD11, SNORD51, SNORA41, SCARNA6, SNORD39, SNORA75, ACA59, SNORA48, SNORD56, SNORA43, SNORA1, Vault
3647	chr12	126675667	126676139	473	*	5	2.43e-18	6.27e-14	0.000228404	1.51e-12	0.22863	0.176124	RP4-765H13.1
3648	chr5	2223521	2223732	212	*	3	1.21e-20	3.34e-13	6.06e-07	1.52e-12	-0.205027	-0.158822	NA
3649	chr13	28544592	28545566	975	*	6	2.43e-20	1.99e-13	0.000148986	1.53e-12	0.187006	0.12051	SNORD36, CDX2, SNORA16, SNORD37
3650	chr13	47013722	47014719	998	*	2	2.94e-16	5.29e-13	6.31e-08	1.56e-12	-0.156376	-0.1344	SNORD36, SNORD37
3651	chr16	55525729	55525878	150	*	2	3.46e-24	1.87e-12	9.35e-10	1.57e-12	-0.243039	-0.174019	MMP2, SNORD111, SNORD33
3652	chr16	302852	303192	341	*	4	1.86e-18	9.52e-14	9.86e-05	1.57e-12	-0.16189	-0.127121	ITFG3
3653	chr11	57405372	57406473	1102	*	4	3.63e-22	5.97e-10	1.93e-06	1.59e-12	0.169738	0.100621	AP000662.4, SNORD43
3654	chr14	65409659	65410479	821	*	3	2.91e-26	8.35e-12	1.76e-08	1.61e-12	-0.23826	-0.142825	CHURC1, CHURC1-FNTB, FNTB, SNORA46, SNORA79
3655	chr17	8770908	8771331	424	*	6	1.71e-18	2.97e-14	0.000886318	1.63e-12	-0.142146	-0.103471	SNORA69, PIK3R6
3656	chr2	158453600	158454401	802	*	8	3.9e-20	3.78e-13	0.000202842	1.64e-12	0.225784	0.103348	5S_rRNA, SNORA4, SNORD11, SNORD51, SNORA41, SCARNA6, SNORD39, SNORA75, ACA59, SNORA48, ACVR1C, SNORA43, SNORA1, Vault
3657	chr5	22141639	22141684	46	*	2	1.21e-21	7.17e-13	1.81e-08	1.66e-12	-0.142749	-0.124562	SNORA27, SNORA68, RPS23P5, CDH12, 7SK, SNORD45
3658	chr19	5799340	5799467	128	*	3	4.51e-22	3.11e-12	2.69e-08	1.69e-12	-0.124119	-0.104903	NA
3659	chr12	40938465	40938571	107	*	2	6.14e-22	8.44e-13	1.05e-08	1.7e-12	-0.189426	-0.159005	MUC19, snoMe28S-Am2634
3660	chr16	1014818	1015103	286	*	4	3.91e-20	2.57e-13	2.43e-06	1.72e-12	-0.144099	-0.128756	LMF1
3661	chr11	30255300	30255943	644	*	2	7.75e-23	1.12e-12	4.78e-09	1.76e-12	-0.1951	-0.16026	FSHB
3662	chr10	131260015	131260729	715	*	3	5.88e-30	1.96e-08	1.38e-10	1.76e-12	-0.20282	-0.111176	NA
3663	chr22	17847424	17848581	1158	*	3	2e-15	4.99e-12	2.34e-07	1.8e-12	-0.174224	-0.126261	CECR2
3664	chr15	97311973	97312155	183	*	3	2.53e-23	6.75e-09	8.05e-08	1.82e-12	-0.167929	-0.109244	NA
3665	chr16	1598866	1599150	285	*	4	6.46e-19	1.57e-13	5.79e-05	1.85e-12	-0.156308	-0.128851	TMEM204, IFT140
3666	chr17	39261100	39261525	426	*	2	1.99e-27	6.92e-12	1.44e-10	1.86e-12	-0.252416	-0.168406	SNORA69
3667	chr17	28087898	28088606	709	*	5	9.65e-19	1.15e-13	5.8e-05	1.91e-12	0.196406	0.155444	SNORA69, RP11-82O19.1, SSH2
3668	chr2	80549579	80550119	541	*	5	1.61e-22	2.58e-11	3.84e-07	1.93e-12	0.19217	0.128274	SNORA73, SNORA64, SNORA12, SNORA74, CTNNA2, SNORA19, snR65, 5S_rRNA, SNORA4, SNORD11, SNORA41, SCARNA6, SNORD39, SNORD18, SNORA75, ACA59, SNORA48, SNORD56, SNORA43, SNORA1, Vault
3669	chr3	178275369	178275698	330	*	2	4.16e-24	5.95e-13	1.77e-07	1.94e-12	-0.153648	-0.133733	KCNMB2, SNORA81, SNORD66, SNORD2, RP11-385J1.2, U4
3670	chr8	91712588	91713322	735	*	2	2.71e-17	5.8e-13	2.46e-07	1.94e-12	-0.171288	-0.166253	RP11-68L18.2, SNORA32, TMEM64
3671	chr3	100328186	100328745	560	*	4	4.49e-20	3.97e-13	2.57e-06	1.94e-12	-0.19381	-0.118946	U7, SNORD77, GPR128, SNORA33, SNORA81, SNORD66, SNORD2, SNORD5, SNORD63, SNORD61, SNORA24, Metazoa_SRP, SNORA18
3672	chr17	56621448	56622015	568	*	3	1.97e-19	2.86e-13	4.73e-06	1.94e-12	-0.148312	-0.107136	SNORA69, RP11-112H10.4, C17orf47
3673	chr10	21676880	21677027	148	*	3	1.19e-24	2.01e-08	1.73e-09	1.98e-12	-0.201414	-0.103253	NA
3674	chr20	60372565	60373450	886	*	3	1.88e-15	5.53e-13	2.16e-06	1.99e-12	-0.230005	-0.176182	CDH4
3675	chr16	30584674	30584858	185	*	2	9e-27	7.38e-13	4.39e-08	2e-12	-0.115635	-0.114944	AC002310.7
3676	chr12	114107712	114107803	92	*	3	2.21e-20	8.62e-13	1.15e-07	2.03e-12	0.156128	0.137333	SNORA9
3677	chr4	156787741	156788491	751	*	3	7.91e-19	3.6e-13	3.42e-06	2.03e-12	-0.138618	-0.10236	TDO2, SNORD65
3678	chr2	74980569	74980612	44	*	2	1.49e-22	6.85e-13	8.35e-08	2.04e-12	-0.137244	-0.133517	SNORA73, SNORA64, SNORD75, SNORA12, SNORA74, SNORA19, snR65, 5S_rRNA, SNORA4, SNORD11, SNORA41, SCARNA6, SNORD39, SNORD18, SNORA75, ACA59, SNORA48, SNORD56, SNORA43, SNORA1, Vault
3679	chr4	185205197	185205329	133	*	2	3.81e-21	7.34e-13	5.38e-08	2.05e-12	-0.196165	-0.160534	NA
3680	chr2	132433474	132433923	450	*	2	2.73e-20	6.22e-13	2.29e-07	2.06e-12	-0.106228	-0.102356	SNORA74, snR65, 5S_rRNA, SNORA4, SNORD11, SNORD51, SNORA41, SCARNA6, SNORD39, SNORA75, ACA59, SNORA48, SNORD56, SNORA43, SNORA1, Vault
3681	chr20	61989375	61990279	905	*	2	6.77e-17	6.95e-13	8.01e-08	2.06e-12	-0.170313	-0.160186	CHRNA4
3682	chr7	38344455	38344983	529	*	3	5.9e-23	4.27e-12	4.55e-08	2.06e-12	-0.209118	-0.137924	SNORA15
3683	chr7	22602133	22602895	763	*	4	7.76e-19	3.14e-13	6.25e-06	2.07e-12	-0.17413	-0.104417	SNORA15, STEAP1B
3684	chr19	415722	416188	467	*	2	1.95e-22	1.06e-12	1.11e-08	2.09e-12	-0.198928	-0.140947	NA
3685	chr11	62766534	62767406	873	*	4	1.4e-17	1.35e-13	9.39e-05	2.15e-12	-0.149422	-0.116131	SLC22A8, SNORD43
3686	chr6	13274151	13274354	204	*	5	8.05e-19	4.9e-13	3.53e-05	2.15e-12	-0.169524	-0.124497	PHACTR1, RP1-257A7.4, TBC1D7, SNORA20
3687	chr12	130411204	130411334	131	*	3	1.44e-21	2.25e-11	2.76e-07	2.17e-12	-0.216739	-0.127487	NA
3688	chr7	37026686	37026993	308	*	2	2.17e-26	7.58e-13	7.51e-08	2.21e-12	-0.164213	-0.159607	SNORA15, ELMO1
3689	chr11	2753818	2753950	133	*	3	1.34e-22	4.21e-11	9.29e-09	2.25e-12	-0.197259	-0.105435	LSP1, KCNQ1
3690	chr8	63614431	63614552	122	*	3	2.72e-19	4.29e-13	4.5e-06	2.26e-12	0.138229	0.115147	SNORA7, NKAIN3, SNORA32
3691	chr8	91094422	91095058	637	*	5	3.35e-19	4.23e-13	1.39e-05	2.26e-12	0.143887	0.102377	SNORA32, CALB1
3692	chr16	3211341	3211656	316	*	3	9.43e-21	1.04e-12	1.28e-06	2.29e-12	-0.191955	-0.130819	NA
3693	chr12	24104007	24105160	1154	*	4	3.49e-22	4.27e-12	1.76e-08	2.3e-12	-0.192781	-0.121256	snoMe28S-Am2634
3694	chr2	242491944	242492355	412	*	2	1.3e-27	1.16e-11	1.11e-10	2.33e-12	-0.231036	-0.141841	BOK-AS1
3695	chr1	229252042	229252112	71	*	3	1.22e-19	3.31e-13	9.39e-06	2.38e-12	0.132364	0.111396	snoU13, Y_RNA, SNORD112, SNORA25, U8
3696	chr1	101184304	101184332	29	*	2	9.05e-22	7.26e-13	2.29e-07	2.38e-12	-0.161438	-0.138376	snoU13, Y_RNA, SCARNA16, U1, SNORD112, SNORA63, SNORD46, SNORA2, SNORD81, U3, SNORA51, SNORA25, SNORA58, CKS1B, SCARNA20, SNORA67, U6, SNORA70, SNORA77, SNORA26, SNORA72, U8, SCARNA11, SNORA31, SNORA42, SNORA40, SNORD64, ACA64, SNORD78, snoU109, SNORD60, SNORD116
3697	chr1	46939866	46940516	651	*	4	2.71e-22	1.22e-09	1.86e-06	2.42e-12	0.1721	0.109452	snoU13, Y_RNA, SCARNA16, U1, SCARNA17, SCARNA18, SCARNA24, SNORD112, SNORA62, SNORA63, SNORD46, LINC00505, SNORA2, SNORD81, U3, SNORA51, SNORA25, SCARNA20, SNORA67, U6, SNORA70, SNORA77, SNORA26, U8, SCARNA11, SNORA31, SNORA42, SNORA40, SNORD64, ACA64, snoU109, SNORD60, SNORD116
3698	chr8	140629559	140630180	622	*	2	6.42e-26	1.01e-12	2.7e-08	2.43e-12	-0.224212	-0.181973	KCNK9
3699	chr6	20239255	20239552	298	*	2	1.26e-20	7.53e-13	2e-07	2.44e-12	-0.173829	-0.141812	RP11-239H6.2, SNORA20
3700	chr7	123248508	123249130	623	*	3	4.13e-24	8.6e-12	2.75e-08	2.44e-12	-0.182525	-0.107746	ASB15, RP11-390E23.3
3701	chr9	139237889	139238495	607	*	3	3.64e-27	5.29e-10	1.05e-07	2.48e-12	-0.163225	-0.114233	GPSM1
3702	chr1	29804900	29805295	396	*	3	5.36e-20	5.08e-13	4.4e-06	2.56e-12	0.180372	0.169136	snoU13, Y_RNA, SCARNA16, SCARNA21, U1, SCARNA17, SCARNA18, SCARNA24, SNORD112, SNORA62, SNORA63, SNORD46, SNORA2, SNORD81, U3, SNORA51, SNORA25, SCARNA20, SNORA67, U6, SNORA70, SNORA77, SNORA26, U8, SCARNA11, SNORA31, SNORA42, SNORA40, SNORD64, ACA64, snoU109, SNORD60
3703	chr7	48887421	48887640	220	*	3	8.43e-21	1.67e-12	4.8e-08	2.64e-12	0.133302	0.101589	AC004899.1, SNORA22, SNORA15, AC004899.3
3704	chr1	9149026	9149734	709	*	2	1.71e-33	1.82e-10	7.93e-12	2.64e-12	-0.25425	-0.151713	snoU13, Y_RNA, SCARNA16, SCARNA21, SNORD112, SNORA62, U3, SNORA51, SCARNA20, SNORA67, SNORA70, SNORA77, SNORA26, U8, SCARNA11, SNORA31, SNORA42, SNORA40, snoU109, SNORD60
3705	chr19	51111137	51111677	541	*	3	5.12e-33	5.59e-09	4.99e-11	2.68e-12	0.365576	0.145997	NA
3706	chr7	130582030	130582288	259	*	3	1.48e-24	6.09e-11	1.13e-09	2.69e-12	-0.198797	-0.115942	AC016831.7, MIR29A
3707	chr5	180085924	180086260	337	*	2	2.8e-21	1.05e-12	4.06e-08	2.7e-12	0.239788	0.223959	SNORD95
3708	chr5	75377755	75378176	422	*	6	4.91e-20	3.14e-12	2.16e-05	2.73e-12	0.172503	0.101396	snoZ6, SNORA27, SNORA68, RPS23P5, SNORA57, SNORA76, 7SK, CTC-235G5.3, SNORD45
3709	chr8	16856591	16857578	988	*	2	2.52e-15	8.72e-13	1.67e-07	2.76e-12	-0.121024	-0.103835	SNORA7, FGF20
3710	chr8	142455333	142456489	1157	*	3	6.99e-30	5.84e-11	1.74e-10	2.76e-12	-0.191842	-0.104433	MROH5
3711	chr20	60456296	60457149	854	*	4	6.2e-22	3.99e-12	3.29e-06	2.81e-12	-0.168002	-0.123338	CDH4
3712	chr14	24977773	24978681	909	*	2	1.21e-16	9.8e-13	8.84e-08	2.86e-12	-0.149585	-0.120022	RP11-80A15.1, SNORA79
3713	chr6	168616326	168616391	66	*	2	3.37e-26	9.18e-13	1.57e-07	2.88e-12	-0.134774	-0.12141	NA
3714	chr22	50482925	50484121	1197	*	6	3.09e-19	4.29e-12	1.78e-05	2.88e-12	-0.205115	-0.104998	TTLL8
3715	chr4	1569918	1570791	874	*	5	3.5e-23	7.23e-11	2.84e-06	2.88e-12	-0.217849	-0.112257	NA
3716	chr8	81599484	81599569	86	*	3	1.14e-18	3.58e-13	1.68e-05	2.88e-12	0.27289	0.220806	SNORA32, ZNF704
3717	chr19	2525231	2525634	404	*	5	4.71e-18	1.26e-13	0.00030245	2.89e-12	-0.165862	-0.111122	GNG7
3718	chr7	157218626	157218759	134	*	3	3.18e-23	9.71e-12	3.02e-08	2.91e-12	-0.189904	-0.122769	NA
3719	chr19	39108529	39109076	548	*	5	5.52e-22	2.9e-13	0.000111469	2.94e-12	0.200017	0.13262	MAP4K1
3720	chr10	121169616	121169671	56	*	2	1.54e-20	9.54e-13	1.43e-07	2.95e-12	0.165272	0.155836	GRK5
3721	chr16	56669038	56669778	741	*	4	8.58e-20	1.15e-12	4.88e-06	2.99e-12	0.211738	0.127881	MT1JP, SNORD111, SNORD33
3722	chr19	43202122	43202312	191	*	2	1.89e-22	1.43e-12	1.76e-08	3e-12	0.156372	0.121631	NA
3723	chr11	69063136	69063559	424	*	2	3.48e-21	9.3e-13	2.8e-07	3.06e-12	-0.174541	-0.164472	MYEOV, SNORD43
3724	chr17	66596275	66597500	1226	*	6	5.9e-20	8.63e-11	6.55e-05	3.08e-12	0.187623	0.102389	SNORA69, RP11-118B18.1, FAM20A
3725	chr8	103741780	103742123	344	*	2	2e-23	3.06e-12	2.27e-09	3.13e-12	0.234291	0.186579	SNORA32
3726	chr1	158736112	158736312	201	*	2	1.66e-27	3.45e-11	5.23e-11	3.15e-12	-0.257835	-0.150993	snoU13, Y_RNA, SCARNA16, SNORD112, SNORA63, U3, SNORA51, SNORA25, SNORD59, SCARNA20, SNORA67, U6, SNORA70, SNORA77, SNORA26, SNORA72, U8, SNORA31, SNORA40, OR6N1, SNORD64, ACA64, SNORD78, snoU109, SNORD60, SNORD116
3727	chr9	18473902	18474243	342	*	2	3.65e-21	1.27e-12	3.99e-08	3.18e-12	0.201586	0.194534	SNORD27, ADAMTSL1
3728	chr1	226849798	226850741	944	*	2	1.77e-17	1.32e-12	3.33e-08	3.2e-12	0.178553	0.167313	snoU13, Y_RNA, SNORD112, SNORA51, SNORA25, U8, ITPKB, ITPKB-IT1
3729	chr15	80657823	80658049	227	*	2	7.35e-21	1.21e-12	5.46e-08	3.22e-12	-0.200582	-0.167774	RP11-210M15.2
3730	chr21	48090128	48091011	884	*	3	1.45e-19	6.3e-13	1.39e-06	3.22e-12	-0.110587	-0.109656	NA
3731	chr21	45232232	45232601	370	*	5	1.74e-20	6.58e-13	1.63e-06	3.26e-12	-0.169983	-0.101694	AP001053.11
3732	chr16	798278	798345	68	*	2	2.16e-20	1e-12	2.95e-07	3.29e-12	-0.165675	-0.163012	NA
3733	chr2	109742356	109742964	609	*	2	7.59e-19	1.02e-12	2.32e-07	3.3e-12	-0.148217	-0.122739	SNORA64, SNORA12, SNORA74, SNORA19, snR65, 5S_rRNA, SNORA4, SNORD11, SNORD51, SNORA41, SCARNA6, SNORD39, SNORA75, ACA59, SNORA48, SNORD56, SNORA43, SNORA1, Vault
3734	chr19	3369478	3370244	767	*	6	8.86e-20	9.02e-13	2.32e-05	3.33e-12	0.175568	0.116043	NFIC
3735	chr15	90067300	90068496	1197	*	4	1.05e-20	3.08e-11	1.69e-07	3.36e-12	-0.171516	-0.10006	RP11-429B14.1
3736	chr10	23385780	23385979	200	*	2	1.5e-25	1.09e-12	1.54e-07	3.37e-12	-0.240434	-0.205341	MSRB2
3737	chr1	119534088	119535817	1730	*	6	2.13e-31	2.54e-09	3.17e-07	3.39e-12	0.253325	0.112955	snoU13, Y_RNA, SCARNA16, U1, SNORD112, SNORA63, SNORD46, SNORA2, SNORD81, U3, SNORA51, SNORA25, SNORA58, CKS1B, SCARNA20, SNORA67, U6, SNORA70, SNORA77, SNORA26, SNORA72, U8, SNORA31, SNORA42, SNORA40, SNORD64, ACA64, SNORD78, snoU109, SNORD60, SNORD116
3738	chr7	675570	676291	722	*	4	9.71e-21	3.82e-12	2.66e-06	3.42e-12	-0.147602	-0.102794	PRKAR1B
3739	chr18	28682828	28683794	967	*	3	8.91e-26	3.21e-12	6.38e-08	3.46e-12	-0.227932	-0.12243	RP11-408H20.2, SNORD23
3740	chr6	88494538	88494549	12	*	2	8.85e-21	1.36e-12	4.88e-08	3.52e-12	-0.186945	-0.17537	SNORA38, SNORA8, SNORD28, SNORA20
3741	chr9	69197696	69198578	883	*	3	2.98e-20	2.6e-12	1.25e-06	3.52e-12	0.211138	0.120282	SNORA30
3742	chr11	59612937	59614212	1276	*	4	2.34e-14	4.66e-12	6.28e-06	3.55e-12	-0.169056	-0.114352	GIF, SNORD43
3743	chr10	22768167	22768851	685	*	3	8.72e-19	5.49e-13	4.68e-06	3.57e-12	-0.135373	-0.113058	NA
3744	chr16	1036944	1038180	1237	*	4	9.86e-20	1.01e-11	5.93e-08	3.59e-12	-0.178452	-0.123244	SOX8
3745	chr11	66191380	66192121	742	*	3	3.52e-21	8.45e-12	5.24e-08	3.6e-12	-0.155597	-0.113693	NPAS4, SNORD43
3746	chr6	33943520	33944367	848	*	6	2.41e-20	1.14e-10	0.000136557	3.63e-12	0.196902	0.135683	SNORA38, SNORA20
3747	chr11	113775400	113775549	150	*	3	1.45e-18	4.93e-13	1.04e-05	3.65e-12	-0.15449	-0.135146	HTR3B
3748	chr6	134757763	134758490	728	*	2	6.84e-25	7.21e-12	6.52e-10	3.72e-12	-0.223602	-0.164251	SNORD28, RP11-557H15.3, SNORA20
3749	chr10	133858570	133858741	172	*	2	1.35e-31	3.91e-09	1.85e-12	3.74e-12	-0.166023	-0.104018	NA
3750	chr14	72943461	72943540	80	*	2	2.36e-20	1.28e-12	1.08e-07	3.75e-12	-0.257539	-0.235107	RGS6, SNORA46, SNORA79
3751	chr5	50683378	50683914	537	*	5	1.32e-21	2.19e-11	1.42e-06	3.8e-12	0.287597	0.152018	ISL1, snoZ6, SNORA27, SNORA68, RPS23P5, SNORA57, SNORA76, 7SK, SNORD45
3752	chr2	79365613	79366964	1352	*	4	8.85e-14	4.18e-13	5.11e-05	3.86e-12	-0.137748	-0.100071	SNORA73, SNORA64, SNORA12, SNORA74, SNORA19, snR65, 5S_rRNA, SNORA4, SNORD11, SNORA41, SCARNA6, SNORD39, SNORD18, SNORA75, ACA59, SNORA48, SNORD56, SNORA43, SNORA1, Vault
3753	chr12	9360854	9360986	133	*	3	5.72e-20	1.93e-12	9.69e-08	3.88e-12	-0.144377	-0.114783	PZP, snoMe28S-Am2634
3754	chr10	25507099	25507202	104	*	3	7.5e-21	2.58e-11	1.82e-07	3.88e-12	-0.186798	-0.1195	GPR158, SNORD115
3755	chr8	143234726	143235383	658	*	4	4.81e-18	3.29e-13	4.31e-05	3.88e-12	-0.137195	-0.116102	NA
3756	chr9	139925395	139925856	462	*	3	2.6e-23	1.33e-11	1.86e-07	3.89e-12	-0.120406	-0.103222	C9orf139, FUT7
3757	chr11	125035564	125037348	1785	*	7	2.16e-14	5.73e-12	0.00025416	3.89e-12	0.164862	0.10166	PKNOX2
3758	chr12	53046818	53047127	310	*	2	7.28e-23	2.32e-12	9.98e-09	3.92e-12	-0.196993	-0.132536	snoMe28S-Am2634
3759	chr2	241085024	241085043	20	*	2	8.9e-23	1.46e-12	7.43e-08	4.01e-12	-0.136621	-0.123839	NA
3760	chr19	47839132	47840366	1235	*	5	1.3e-14	1.39e-12	8.67e-06	4.05e-12	-0.174195	-0.106445	C5AR2
3761	chr1	72382645	72382835	191	*	2	6.67e-21	1.81e-12	2.78e-08	4.06e-12	-0.171064	-0.159547	snoU13, Y_RNA, SCARNA16, U1, SCARNA18, SNORD112, SNORA63, SNORD46, SNORA2, SNORD81, U3, SNORA51, SNORA25, SNORA58, CKS1B, SCARNA20, SNORA67, U6, SNORA70, SNORA77, SNORA26, U8, SCARNA11, SNORA31, NEGR1, SNORA42, SNORA40, SNORD64, ACA64, SNORD78, snoU109, SNORD60, SNORD116
3762	chr14	54686184	54687314	1131	*	8	1.92e-20	7.99e-12	0.000101341	4.08e-12	0.20624	0.104123	SNORA79
3763	chr7	115670795	115670804	10	*	2	4.93e-20	1.24e-12	3.65e-07	4.09e-12	-0.179977	-0.149838	TFEC
3764	chr2	492294	493514	1221	*	3	4.51e-18	8.54e-12	7e-07	4.14e-12	-0.189725	-0.110694	AC093326.1
3765	chr12	22528586	22528629	44	*	3	6.99e-19	8.8e-13	1.4e-06	4.14e-12	-0.175538	-0.108694	ST8SIA1, snoMe28S-Am2634
3766	chr8	143620593	143620702	110	*	3	2.92e-22	8.46e-12	1.39e-07	4.16e-12	-0.220362	-0.133777	BAI1
3767	chr9	138021739	138022131	393	*	2	2.78e-21	1.75e-12	3.83e-08	4.21e-12	-0.218638	-0.187476	NA
3768	chr3	183950129	183951128	1000	*	3	3.71e-21	3.48e-12	5.39e-08	4.32e-12	-0.148398	-0.106428	SNORA81, EIF2B5, VWA5B2, SNORD66, SNORD2, U4
3769	chr8	144800084	144801223	1140	*	4	7.37e-16	2.74e-13	0.000129969	4.33e-12	-0.150471	-0.116848	MAPK15, RP11-429J17.5
3770	chr10	131749788	131750033	246	*	2	6.45e-21	1.6e-12	7.85e-08	4.38e-12	-0.163362	-0.151543	EBF3
3771	chr11	1107580	1108026	447	*	4	1.2e-18	3.36e-13	7.97e-05	4.39e-12	-0.121087	-0.101695	NA
3772	chr19	24154607	24155489	883	*	3	2.79e-32	1.43e-07	1.15e-11	4.46e-12	0.375823	0.154751	NA
3773	chr5	1777602	1777671	70	*	2	1.96e-21	3.34e-12	5.79e-09	4.52e-12	-0.144488	-0.109821	NA
3774	chr4	52942997	52943247	251	*	4	6.45e-19	6.43e-13	2.39e-05	4.54e-12	0.210502	0.150252	SNORD74, SPATA18, SNORA3, snoR442, SNORA11, SNORD42, snoU2_19, SNORD65
3775	chr20	44313418	44313578	161	*	2	2.35e-23	9.56e-12	6.51e-10	4.55e-12	-0.213769	-0.150735	WFDC10B
3776	chr15	25360436	25360934	499	*	2	2.44e-20	1.77e-12	7.28e-08	4.75e-12	-0.134414	-0.128682	SNHG14
3777	chr12	25707564	25707667	104	*	3	2.25e-18	7e-13	8.5e-06	4.81e-12	-0.147401	-0.142438	IFLTD1, snoMe28S-Am2634
3778	chr12	104998182	104998531	350	*	2	5.48e-22	3.25e-12	7.87e-09	4.85e-12	-0.122556	-0.106732	CHST11, SNORA9
3779	chr7	157277398	157278058	661	*	4	8.68e-23	3.74e-09	6.16e-08	4.85e-12	-0.162482	-0.10455	AC006372.4
3780	chr4	13532622	13533145	524	*	6	1.25e-18	3.59e-13	7.94e-05	4.86e-12	0.174598	0.112004	SNORA3
3781	chr12	33139395	33139435	41	*	2	8.63e-28	4.11e-10	1.09e-11	4.88e-12	-0.245218	-0.131274	RP11-267D19.2, snoMe28S-Am2634
3782	chr11	133804526	133805057	532	*	6	8.94e-19	4.41e-13	0.000160587	4.88e-12	-0.136495	-0.109107	IGSF9B
3783	chr12	51794933	51795346	414	*	3	2.16e-19	1.31e-12	3.28e-06	4.89e-12	-0.180057	-0.134321	SLC4A8, snoMe28S-Am2634
3784	chr21	46714226	46715205	980	*	5	3.76e-19	8.78e-12	1.6e-05	4.92e-12	0.169358	0.102016	LINC00205
3785	chr8	55795551	55795838	288	*	2	3.92e-20	1.65e-12	1.53e-07	4.94e-12	-0.204345	-0.164578	SNORA7, SNORA32
3786	chr7	57268776	57269554	779	*	2	1.04e-19	2.54e-12	1.85e-08	4.94e-12	-0.136668	-0.125831	SNORA22, SNORA15, GUSBP12
3787	chr5	177740069	177740217	149	*	3	1.96e-19	1.72e-12	2.62e-07	4.95e-12	-0.121971	-0.112712	COL23A1, SNORD95
3788	chr19	2093896	2094327	432	*	2	1e-21	1.77e-12	9.94e-08	4.97e-12	0.137707	0.134204	MOB3A
3789	chr1	2221807	2222674	868	*	5	2.39e-19	2.22e-12	1.34e-05	5.09e-12	0.144303	0.110894	SKI, snoU13, Y_RNA, SNORD60
3790	chr8	66474918	66475106	189	*	2	1.67e-20	2.14e-12	4.37e-08	5.14e-12	-0.15141	-0.139683	SNORA7, SNORA32, CTD-3025N20.2
3791	chr10	106440778	106441036	259	*	3	9.41e-21	1.2e-10	1.48e-07	5.19e-12	0.210438	0.127146	SORCS3, SNORA17
3792	chr11	56467944	56468348	405	*	2	4.71e-20	1.6e-12	4.16e-07	5.26e-12	-0.164504	-0.133223	OR9G1, SNORD43
3793	chr1	27701171	27702055	885	*	2	1.78e-24	8.96e-12	1.04e-09	5.27e-12	-0.138796	-0.11927	snoU13, Y_RNA, SCARNA16, SCARNA21, U1, SCARNA17, SCARNA18, SNORD112, SNORA62, SNORA63, SNORD46, SNORA2, SNORD81, U3, SNORA51, SCARNA20, SNORA67, U6, SNORA70, SNORA77, SNORA26, U8, SCARNA11, FCN3, SNORA31, SNORA42, SNORA40, SNORD64, ACA64, snoU109, SNORD60
3794	chr20	3656074	3656411	338	*	2	5.02e-22	1.85e-12	1.16e-07	5.31e-12	-0.157868	-0.123183	ADAM33
3795	chr15	73193612	73193992	381	*	2	3.76e-20	1.83e-12	1.44e-07	5.39e-12	-0.124394	-0.118764	NA
3796	chr10	34587539	34587560	22	*	2	7.95e-20	1.75e-12	2.25e-07	5.44e-12	-0.204982	-0.180107	PARD3
3797	chr8	143618620	143619583	964	*	2	1.51e-18	1.69e-12	3.23e-07	5.44e-12	-0.221281	-0.190668	BAI1
3798	chr6	134158982	134159412	431	*	5	2.05e-19	5.58e-13	6.6e-05	5.45e-12	-0.153709	-0.111239	RP4-662A9.2, SNORD28, RP3-323P13.2, SNORA20
3799	chr7	5000111	5000219	109	*	2	2.47e-23	4.76e-12	4.33e-09	5.48e-12	-0.17671	-0.144323	NA
3800	chr13	19921076	19921238	163	*	2	1.04e-21	2.51e-12	3.07e-08	5.49e-12	-0.166866	-0.160868	SNORA16, SNORD37
3801	chr12	113541683	113541993	311	*	4	7.35e-18	4.04e-13	8.28e-05	5.49e-12	0.25065	0.206638	SNORA9, RASAL1
3802	chr16	87636539	87637283	745	*	4	4.63e-22	1.27e-12	9.43e-06	5.53e-12	0.151865	0.109508	JPH3
3803	chr1	3077356	3078524	1169	*	6	4.73e-22	1.83e-08	1.55e-06	5.66e-12	-0.173119	-0.111019	PRDM16, snoU13, Y_RNA, SNORA51, SNORA70, snoU109, SNORD60
3804	chr21	47038531	47038905	375	*	2	3.53e-25	1.89e-11	3.69e-10	5.7e-12	-0.180296	-0.107748	NA
3805	chr18	19744123	19745458	1336	*	3	1.87e-15	9.22e-13	9.02e-06	5.7e-12	0.194272	0.148673	SNORD23
3806	chr11	122022999	122023188	190	*	2	9.4e-24	1.7e-11	4.35e-10	5.72e-12	-0.193968	-0.131227	MIR100
3807	chr20	48096466	48097523	1058	*	4	3.43e-20	1.59e-10	2.54e-06	5.72e-12	-0.164178	-0.112498	KCNB1
3808	chr15	41793472	41795475	2004	*	9	2.64e-12	2.45e-14	0.0055539	5.77e-12	0.130942	0.104502	ITPKA
3809	chr13	106063138	106063172	35	*	3	7.49e-19	1.89e-12	1.17e-06	5.86e-12	-0.149951	-0.119956	SNORD36
3810	chr2	45164495	45165318	824	*	6	3.09e-24	2e-09	5.17e-06	5.9e-12	0.222475	0.121518	SNORA73, SNORA64, SNORD75, SNORA74, snR65, 5S_rRNA, SCARNA6, SNORD39, SNORD18, SNORA36, RP11-89K21.1, SNORA75, SNORA48, SNORD56, SNORA43, SNORA1, Vault
3811	chr9	104499700	104500322	623	*	3	4.06e-27	2.96e-10	2.62e-09	5.92e-12	0.218013	0.12528	GRIN3A
3812	chr19	34116309	34117242	934	*	3	1.5e-19	7.36e-12	2.27e-08	5.97e-12	-0.142198	-0.101825	CHST8
3813	chr4	7187171	7187328	158	*	2	8.64e-23	3.46e-12	1.45e-08	6.02e-12	-0.179598	-0.122714	SNORA3
3814	chr7	98311382	98311436	55	*	2	1.41e-20	3.36e-12	1.69e-08	6.13e-12	-0.172525	-0.136793	NA
3815	chr11	119613061	119613957	897	*	5	1.14e-20	2.57e-12	1.89e-05	6.16e-12	0.208383	0.142719	NA
3816	chr6	150356698	150357289	592	*	2	5.32e-18	1.88e-12	4.46e-07	6.17e-12	-0.156498	-0.152817	SNORD28, SNORA20
3817	chr17	56246650	56247036	387	*	2	5.32e-21	1.89e-12	4.34e-07	6.18e-12	-0.154356	-0.143232	SNORA69, OR4D2
3818	chr9	137711757	137712776	1020	*	3	8.45e-14	1.09e-12	4.25e-06	6.2e-12	-0.1155	-0.110324	COL5A1
3819	chr17	80806135	80806435	301	*	5	1.29e-17	4.8e-13	0.000125593	6.23e-12	-0.129441	-0.1112	SNORA69, TBCD
3820	chr7	96619068	96619076	9	*	2	8.54e-20	2.17e-12	1.38e-07	6.28e-12	0.163107	0.127536	DLX6-AS1
3821	chr2	228678005	228678693	689	*	3	4.63e-24	2.73e-11	6.92e-09	6.31e-12	-0.198744	-0.12373	CCL20, SCARNA6, SNORD39, SNORA75
3822	chr1	154379696	154380705	1010	*	3	1.27e-17	1.26e-11	1.49e-07	6.31e-12	0.185181	0.11959	snoU13, Y_RNA, SCARNA16, SNORD112, SNORA63, U3, SNORA51, SNORA25, SNORD59, IL6R, CKS1B, SCARNA20, SNORA67, U6, SNORA70, SNORA77, SNORA26, SNORA72, U8, SNORA31, SNORA42, SNORA40, SCARNA4, SNORD64, ACA64, SNORD78, snoU109, SNORD60, SNORD116
3823	chr4	1511568	1512820	1253	*	4	2.62e-21	1.3e-09	8.32e-06	6.4e-12	-0.143152	-0.102381	NA
3824	chr12	124864528	124865130	603	*	5	4.99e-19	8.28e-13	2.15e-05	6.42e-12	0.187695	0.113772	NCOR2
3825	chr16	66982435	66982803	369	*	3	4.75e-24	2.42e-09	1.46e-07	6.45e-12	0.201258	0.113822	RP11-361L15.4, SNORD111, SNORD33
3826	chr19	57149436	57149813	378	*	5	1.63e-18	1.74e-12	3.71e-05	6.48e-12	0.199318	0.114408	NA
3827	chr16	87633337	87634399	1063	*	3	4.13e-20	5.03e-12	3.52e-07	6.51e-12	-0.185898	-0.123605	RP11-482M8.3
3828	chr2	925838	926010	173	*	3	1.09e-19	3.68e-12	1e-07	6.55e-12	-0.163216	-0.120673	NA
3829	chr12	58019223	58019807	585	*	3	9.94e-18	8.73e-13	1.85e-05	6.68e-12	-0.123275	-0.102406	SLC26A10, B4GALNT1, snoMe28S-Am2634
3830	chr20	44806600	44807643	1044	*	3	9.2e-24	2.91e-07	4.88e-09	6.85e-12	-0.252897	-0.125515	CDH22
3831	chr8	124214953	124215374	422	*	4	8.62e-23	1.95e-10	1.42e-07	6.86e-12	-0.208382	-0.102616	FAM83A, FAM83A-AS1
3832	chr7	158826888	158826920	33	*	2	8.52e-22	5.54e-12	6.06e-09	6.88e-12	-0.156103	-0.106802	VIPR2
3833	chr16	85132373	85133210	838	*	2	2.49e-15	2.12e-12	4.21e-07	6.88e-12	-0.169539	-0.143865	FAM92B
3834	chr8	7343736	7344471	736	*	2	9.57e-17	2.15e-12	3.66e-07	6.89e-12	-0.120268	-0.106522	SNORA7, DEFB106B
3835	chr22	40042606	40042864	259	*	3	6.29e-19	9.17e-13	1.78e-05	6.93e-12	-0.127351	-0.117752	CACNA1I
3836	chr11	73668626	73669449	824	*	5	3.31e-17	3.61e-13	0.000204676	6.94e-12	-0.139678	-0.103984	DNAJB13, SNORD43
3837	chr9	92806854	92807111	258	*	2	1.41e-21	5.59e-12	6.18e-09	6.97e-12	-0.212915	-0.184003	NA
3838	chr1	32669150	32669293	144	*	2	3.35e-21	3.12e-12	3.97e-08	7e-12	-0.149279	-0.109181	snoU13, Y_RNA, SCARNA16, SCARNA21, U1, SCARNA17, SCARNA18, SCARNA24, CCDC28B, SNORD112, SNORA62, SNORA63, SNORD46, SNORA2, SNORD81, U3, SNORA51, SNORA25, SCARNA20, SNORA67, U6, SNORA70, SNORA77, SNORA26, U8, SCARNA11, SNORA31, SNORA42, SNORA40, SNORD64, ACA64, snoU109, SNORD60
3839	chr1	242767727	242767942	216	*	2	1.1e-26	1.78e-10	3.97e-11	7.02e-12	-0.170347	-0.111263	Y_RNA, SNORD112, SNORA25
3840	chr22	25422889	25423801	913	*	3	6.14e-58	1.86e-05	1.39e-13	7.1e-12	-0.376885	-0.138202	KIAA1671
3841	chr8	1345372	1345418	47	*	2	1.23e-19	2.18e-12	4.86e-07	7.14e-12	-0.104197	-0.101614	NA
3842	chr4	185870561	185871509	949	*	2	8.2e-19	4.83e-12	1e-08	7.17e-12	-0.226843	-0.172119	NA
3843	chr1	2796193	2796691	499	*	4	1.2e-18	2.49e-12	1.53e-06	7.22e-12	-0.186894	-0.125062	snoU13, Y_RNA, SNORA51, snoU109, SNORD60
3844	chr7	101207836	101208183	348	*	3	7.32e-18	9.38e-13	2.14e-05	7.25e-12	-0.163456	-0.125828	LINC01007
3845	chr6	32843055	32844032	978	*	2	4.07e-15	2.45e-12	1.79e-07	7.25e-12	-0.163302	-0.126075	SNORA38, SNORA20
3846	chr7	63250517	63251072	556	*	3	2.14e-20	8.11e-12	1.8e-07	7.31e-12	0.184432	0.1328	SNORA22, SNORA15
3847	chr4	165900224	165900285	62	*	2	4.49e-21	2.7e-12	1.03e-07	7.33e-12	-0.147241	-0.107227	SNORD65
3848	chr7	4016658	4017627	970	*	2	8.43e-17	2.77e-12	9.15e-08	7.36e-12	-0.16426	-0.115494	SDK1
3849	chr6	31681562	31681882	321	*	3	1.31e-25	8.66e-11	6.77e-10	7.46e-12	-0.224615	-0.117706	SNORA38, LY6G6F, MEGT1, XXbac-BPG32J3.20, LY6G6E, SNORA20
3850	chr11	133820837	133821252	416	*	4	1.96e-17	5.38e-13	0.000115083	7.49e-12	0.116523	0.102274	IGSF9B
3851	chr12	54451877	54452069	193	*	3	1.63e-22	1.46e-10	1.12e-07	7.54e-12	-0.16256	-0.109773	RP11-834C11.3, snoMe28S-Am2634
3852	chr6	116866784	116867864	1081	*	3	1.16e-18	9.62e-12	6.33e-08	7.54e-12	-0.120842	-0.104524	SNORA38, SNORA8, FAM26D, SNORD28, SNORA20
3853	chr2	220416871	220417868	998	*	4	1.38e-19	2.02e-11	5.4e-07	7.62e-12	0.23238	0.13309	SCARNA6, SNORD39, SNORA75, SNORA48, OBSL1
3854	chr7	129933014	129933646	633	*	2	4.66e-22	3.61e-12	3.67e-08	7.81e-12	-0.228564	-0.177388	CPA4
3855	chr4	72669773	72670093	321	*	3	6.73e-18	1.16e-12	1.18e-05	7.82e-12	-0.152745	-0.131313	SNORD74, SNORA3, snoR442, SNORA11, SNORD42, snoU2_19, SNORD65
3856	chr2	130031761	130032641	881	*	2	3.48e-19	5.1e-12	1.19e-08	7.87e-12	-0.198862	-0.149881	SNORA12, SNORA74, snosnR60_Z15, snR65, 5S_rRNA, SNORA4, SNORD11, SNORD51, SNORA41, SCARNA6, SNORD39, SNORA75, ACA59, SNORA48, SNORD56, SNORA43, SNORA1, Vault
3857	chr7	155622774	155623690	917	*	3	1.15e-27	5.39e-10	8.1e-09	7.88e-12	-0.256841	-0.125449	NA
3858	chr5	94830	95610	781	*	3	5.92e-17	1.42e-11	2.68e-07	7.97e-12	-0.19959	-0.116635	CTD-2231H16.1
3859	chr3	132842314	132842658	345	*	2	1.93e-21	4.6e-12	1.74e-08	8.02e-12	-0.182002	-0.137079	TMEM108, SNORA33, SNORA81, SNORD66, SNORD2, SNORD5, SNORD63, SNORD61, Metazoa_SRP, SNORA18, U4
3860	chr12	125810767	125811164	398	*	4	3.9e-19	1.94e-10	5.34e-06	8.04e-12	-0.153754	-0.100957	TMEM132B
3861	chr12	127768788	127769663	876	*	2	7.46e-16	2.72e-12	2e-07	8.07e-12	-0.178727	-0.145097	RP11-955H22.1
3862	chr1	16490791	16491125	335	*	2	6.23e-24	2.1e-11	6.95e-10	8.13e-12	-0.183561	-0.128269	snoU13, Y_RNA, SCARNA16, SCARNA21, SNORD112, SNORA62, SNORA63, SNORA2, U3, SNORA51, SCARNA20, SNORA67, U6, SNORA70, SNORA77, SNORA26, U8, SCARNA11, SNORA31, SNORA42, SNORA40, ACA64, snoU109, SNORD60
3863	chr11	6129408	6129548	141	*	2	2.02e-19	2.63e-12	3.18e-07	8.23e-12	-0.208373	-0.187506	LSP1, OR56B4, RP11-290F24.3
3864	chr2	9252446	9253005	560	*	2	8.3e-20	3.41e-12	6.6e-08	8.37e-12	-0.178124	-0.164213	SNORA73, SNORA64, snR65, SNORA48, SNORD56, SNORA43
3865	chr16	29466731	29466740	10	*	2	1.55e-19	2.99e-12	1.36e-07	8.37e-12	0.166193	0.14929	SNX29P2, SLX1B, SLX1B-SULT1A4
3866	chr3	184056553	184056618	66	*	2	7.43e-22	3.43e-12	7.36e-08	8.57e-12	0.172808	0.145347	SNORA81, EIF2B5, FAM131A, SNORD2, U4
3867	chr6	169271958	169272165	208	*	3	1.25e-20	2.54e-12	1.73e-06	8.67e-12	-0.151095	-0.114595	NA
3868	chr21	31661731	31661998	268	*	2	6.64e-22	7.53e-12	5.94e-09	8.7e-12	-0.227057	-0.147031	KRTAP25-1
3869	chr1	162351057	162352023	967	*	5	1.1e-15	2.39e-12	2.05e-05	8.87e-12	-0.189556	-0.116308	snoU13, Y_RNA, SCARNA16, SNORD112, SNORA63, U3, SNORA51, SNORA25, SNORD59, NOS1AP, RP11-565P22.6, C1orf226, SCARNA20, SNORA67, U6, SNORA70, SNORA77, SNORA26, SNORA72, U8, SNORA31, SNORA40, SNORD78, snoU109, SNORD60, SNORD116
3870	chr1	82165095	82165326	232	*	3	9.31e-18	1.17e-12	2.08e-05	8.89e-12	-0.152926	-0.137776	snoU13, Y_RNA, SCARNA16, U1, SCARNA18, SNORD112, SNORA63, SNORD46, LPHN2, SNORA2, SNORD81, U3, SNORA51, SNORA25, SNORA58, CKS1B, SCARNA20, SNORA67, U6, SNORA70, SNORA77, SNORA26, U8, SCARNA11, SNORA31, SNORA42, SNORA40, SNORD64, ACA64, SNORD78, snoU109, SNORD60, SNORD116
3871	chr11	57249947	57250780	834	*	3	2.78e-24	1.37e-07	1.05e-07	8.9e-12	0.286799	0.184075	SNORD43
3872	chr16	1183462	1183618	157	*	3	1.76e-18	2.45e-12	4.39e-06	8.95e-12	-0.195141	-0.125686	NA
3873	chr7	147500503	147500722	220	*	2	9.58e-20	3.55e-12	9.33e-08	9.22e-12	-0.172133	-0.166958	CNTNAP2
3874	chr20	1639250	1639816	567	*	3	2.45e-19	5.94e-12	6.2e-07	9.51e-12	-0.163802	-0.125486	NA
3875	chr14	58063811	58064926	1116	*	3	1.51e-14	5.21e-10	2.01e-07	9.55e-12	-0.172821	-0.116842	SNORA79, SLC35F4
3876	chr19	56011003	56011528	526	*	2	6.35e-24	1.77e-11	1.37e-09	9.65e-12	-0.165272	-0.106715	SSC5D
3877	chr11	5530544	5531283	740	*	2	9.68e-22	1.01e-11	4.19e-09	9.72e-12	-0.237453	-0.164755	LSP1, HBG2, UBQLN3
3878	chr2	240727230	240727278	49	*	2	1.92e-19	3.55e-12	1.37e-07	9.78e-12	-0.149493	-0.140038	NA
3879	chr6	58141890	58142044	155	*	2	4.41e-24	6.95e-11	1.96e-10	9.79e-12	0.298531	0.184082	SNORA38, SNORA8, SCARNA15, SNORD28, SNORA20
3880	chr9	137657798	137658595	798	*	2	2.59e-22	1.46e-11	2.08e-09	9.91e-12	-0.154375	-0.134594	COL5A1
3881	chr11	1043852	1043951	100	*	3	2.61e-18	2.48e-12	1.16e-06	9.94e-12	-0.163729	-0.117087	NA
3882	chr15	25349082	25349817	736	*	2	1.12e-20	4.92e-12	3.31e-08	9.95e-12	-0.14522	-0.122525	SNHG14
3883	chr15	30434661	30435199	539	*	2	5.41e-19	3.47e-12	1.79e-07	9.97e-12	-0.143712	-0.116686	GOLGA8T
3884	chr1	153068231	153068236	6	*	2	3.59e-19	3.24e-12	3.64e-07	1.01e-11	-0.102804	-0.101263	snoU13, Y_RNA, SCARNA16, SNORD112, SNORA63, U3, SNORA51, SNORA25, SNORA58, CKS1B, SCARNA20, SNORA67, U6, SNORA70, SNORA77, SNORA26, SNORA72, U8, SNORA31, SNORA42, SNORA40, SPRR2B, SPRR2E, SCARNA4, SNORD64, ACA64, SNORD78, snoU109, SNORD60, SNORD116
3885	chr12	21678044	21678386	343	*	2	6.79e-21	5.94e-12	1.93e-08	1.02e-11	-0.20311	-0.155758	snoMe28S-Am2634
3886	chr6	105308735	105308839	105	*	2	5.82e-27	3.93e-12	1.03e-07	1.03e-11	-0.162688	-0.131239	SNORA38, SNORA8, RP11-809N15.3, SNORD28, SNORA20
3887	chr1	247769251	247769804	554	*	2	7.55e-28	6.31e-11	2.49e-10	1.04e-11	-0.180081	-0.121434	Y_RNA, OR2G3, RP11-978I15.10
3888	chr4	5055867	5056767	901	*	2	6.47e-15	3.34e-12	3.61e-07	1.04e-11	-0.140827	-0.137208	STK32B, SNORA3
3889	chr17	37560925	37561101	177	*	2	2.37e-19	3.55e-12	2.41e-07	1.06e-11	-0.173593	-0.150928	SNORA69, CTB-131K11.1, MED1
3890	chr5	34686875	34687565	691	*	2	3.15e-19	4.06e-12	1.08e-07	1.07e-11	-0.152245	-0.129278	RAI14, SNORA27, SNORA68, RPS23P5, SNORA57, SNORA76, 7SK, SNORD45
3891	chr19	470879	471024	146	*	2	4.84e-19	3.32e-12	5.98e-07	1.08e-11	-0.120933	-0.1162	ODF3L2
3892	chr10	81005284	81006066	783	*	2	5.59e-24	1.31e-11	3.32e-09	1.09e-11	0.165582	0.115508	ZMIZ1, SNORA17
3893	chr14	92041496	92042045	550	*	4	3.66e-21	2.57e-12	1.64e-06	1.09e-11	-0.15413	-0.110759	NA
3894	chr12	177995	178510	516	*	2	4.36e-19	3.97e-12	1.68e-07	1.12e-11	-0.15608	-0.126124	IQSEC3
3895	chr17	74442338	74443080	743	*	2	1.52e-23	2.38e-11	1.18e-09	1.12e-11	-0.229701	-0.14495	SNORA69, UBE2O
3896	chr6	401311	401453	143	*	3	4.01e-18	2.82e-12	5.28e-06	1.13e-11	-0.128808	-0.112003	IRF4
3897	chr7	75472540	75472763	224	*	2	8.61e-29	3.51e-09	8.94e-12	1.14e-11	-0.237889	-0.108153	RHBDD2
3898	chr10	105845238	105846002	765	*	3	9.39e-21	7.47e-12	9.89e-08	1.14e-11	-0.148112	-0.127522	SNORA17, COL17A1
3899	chr3	127633627	127634587	961	*	7	2.78e-19	1.28e-11	2.19e-05	1.15e-11	0.258025	0.104419	KBTBD12, SNORA33, SNORA81, SNORD66, SNORD2, SNORD5, SNORD63, SNORD61, SNORA24, Metazoa_SRP, SNORA18, U4
3900	chr5	3103718	3103774	57	*	2	4.64e-20	3.55e-12	6.17e-07	1.15e-11	0.199187	0.178287	NA
3901	chr9	123656751	123657221	471	*	3	8.53e-18	1.52e-12	2.46e-05	1.16e-11	0.139981	0.125709	NA
3902	chr5	2683925	2684004	80	*	3	9.52e-21	2.35e-10	2.31e-08	1.18e-11	-0.223716	-0.115333	NA
3903	chr16	758544	758683	140	*	2	2.22e-19	4.02e-12	2.43e-07	1.18e-11	-0.180459	-0.14168	NA
3904	chr16	88511822	88512653	832	*	3	7.8e-19	1.9e-12	7.88e-06	1.19e-11	-0.142236	-0.136662	NA
3905	chr7	79998779	79998795	17	*	2	6.99e-21	4.65e-12	1.12e-07	1.21e-11	-0.124821	-0.123086	AC004862.6
3906	chr16	1021780	1022650	871	*	3	6.53e-22	7.38e-12	1.63e-06	1.22e-11	-0.134902	-0.107663	LMF1
3907	chr17	30846118	30846986	869	*	4	1.99e-18	2.69e-12	1.35e-05	1.24e-11	0.20464	0.155467	SNORA69, RP11-466A19.3, MYO1D, RP11-466A19.8, RP11-466A19.6
3908	chr11	50003963	50004210	248	*	2	1.05e-19	4.28e-12	2.53e-07	1.26e-11	-0.141903	-0.139287	OR4C12, SNORD43
3909	chr16	65017360	65017401	42	*	2	4.52e-19	4.39e-12	2.1e-07	1.26e-11	-0.16604	-0.14192	SNORD111, CDH11, SNORD33
3910	chr11	132016192	132016295	104	*	2	1.79e-19	5.52e-12	6.31e-08	1.26e-11	-0.136856	-0.112829	NTM
3911	chr15	72519739	72520804	1066	*	3	2.94e-13	1.95e-12	1.34e-05	1.29e-11	-0.180311	-0.127957	PKM
3912	chr3	3080197	3080621	425	*	4	1.94e-17	9.67e-13	0.000119221	1.32e-11	-0.143205	-0.122215	CNTN4
3913	chr9	134183545	134183612	68	*	2	2.89e-21	9.01e-12	1.45e-08	1.32e-11	-0.151041	-0.126228	PPAPDC3
3914	chr22	19511707	19512084	378	*	3	4.14e-23	1.95e-12	1.27e-05	1.32e-11	0.191201	0.129061	CLDN5
3915	chr12	131609316	131609838	523	*	2	5e-19	4.96e-12	1.5e-07	1.34e-11	-0.146808	-0.125749	GPR133
3916	chr3	35730817	35730993	177	*	2	3.84e-19	4.89e-12	1.76e-07	1.36e-11	-0.172829	-0.157684	U7, ARPP21, SNORD77, SNORA33, SNORA81, SNORD5, SNORD38, SNORD63, Metazoa_SRP, SNORA18
3917	chr1	53098630	53099352	723	*	7	2.34e-24	7.73e-11	9.01e-08	1.38e-11	0.242794	0.104151	snoU13, Y_RNA, SCARNA16, U1, SCARNA18, SCARNA24, SNORD112, SNORA62, SNORA63, SNORD46, FAM159A, SNORA2, SNORD81, U3, SNORA51, SNORA25, SCARNA20, SNORA67, U6, SNORA70, SNORA77, SNORA26, U8, SCARNA11, SNORA31, SNORA42, SNORA40, SNORD64, ACA64, snoU109, SNORD60, SNORD116
3918	chr13	114855198	114855572	375	*	3	5.19e-20	3.15e-11	1.07e-06	1.4e-11	-0.201964	-0.154727	SNORD36, RASA3
3919	chr12	47224649	47225543	895	*	5	5.07e-18	8.4e-12	2.59e-05	1.41e-11	0.164995	0.115829	SLC38A4, snoMe28S-Am2634
3920	chr22	17849926	17850911	986	*	7	1.56e-20	7.68e-12	9.44e-05	1.43e-11	0.250422	0.118012	CECR2
3921	chr4	74962195	74963112	918	*	2	3.94e-25	5.23e-11	6.18e-10	1.44e-11	-0.190665	-0.151039	SNORD74, SNORA3, snoR442, SNORA11, CXCL2, SNORD42, snoU2_19, SNORD65
3922	chr11	72297851	72298299	449	*	2	4.2e-21	1.05e-11	1.34e-08	1.46e-11	-0.187865	-0.137188	RP11-169D4.2, PDE2A, SNORD43
3923	chr3	3134102	3134187	86	*	2	6.65e-24	1.79e-10	1.44e-10	1.48e-11	-0.169526	-0.104974	IL5RA
3924	chr7	143805315	143805356	42	*	2	2.43e-19	5.6e-12	1.41e-07	1.48e-11	-0.180163	-0.137343	NA
3925	chr11	89391841	89392829	989	*	2	7.51e-21	2.35e-11	2.44e-09	1.5e-11	-0.194083	-0.124478	FOLH1B
3926	chr3	169041586	169042374	789	*	2	3.88e-23	3.62e-11	1.19e-09	1.51e-11	-0.289295	-0.194908	SNORA81, SNORD66, SNORD2, MECOM, SNORA18, U4
3927	chr2	241244019	241244124	106	*	2	1.77e-21	2.93e-11	1.72e-09	1.52e-11	-0.172284	-0.124738	NA
3928	chr1	183385831	183386237	407	*	4	1.14e-18	1.54e-12	5.84e-05	1.54e-11	0.195046	0.102257	snoU13, Y_RNA, SCARNA16, SNORD112, SNORA63, U3, SNORA51, SNORA25, SNORD59, SCARNA20, U6, SNORA70, SNORA77, SNORA26, SNORA72, U8, SNORA31, NMNAT2, snoU109, SNORD60, SNORD116
3929	chr20	61674143	61675079	937	*	4	1.9e-18	1.14e-11	8.13e-06	1.54e-11	-0.164338	-0.107398	RP11-305P22.9, LINC01056
3930	chr19	8660758	8661264	507	*	3	2.43e-25	4.91e-09	5.07e-09	1.6e-11	-0.197525	-0.101921	ADAMTS10
3931	chr8	136302000	136302154	155	*	2	2.64e-19	7.31e-12	6.78e-08	1.64e-11	-0.153688	-0.150199	RP11-452N4.1
3932	chr11	71134417	71135283	867	*	3	3.6e-19	6.07e-11	2.29e-08	1.67e-11	-0.175257	-0.103271	AP002387.1, SNORD43
3933	chr3	126754952	126755865	914	*	3	6.71e-19	2.93e-11	1.43e-06	1.68e-11	-0.159401	-0.110345	PLXNA1, SNORA33, SNORA81, SNORD66, SNORD2, SNORD5, SNORD63, SNORD61, SNORA24, Metazoa_SRP, SNORA18, U4
3934	chr1	248223974	248224887	914	*	2	4.61e-21	2.95e-11	2.31e-09	1.73e-11	-0.197591	-0.130547	Y_RNA, OR2L13, OR2L3
3935	chr8	41624634	41625579	946	*	4	4.41e-19	1.23e-11	6.6e-06	1.74e-11	0.244789	0.156628	SNORA7, ANK1
3936	chr8	145580727	145581006	280	*	4	2e-19	1.63e-12	7.89e-05	1.74e-11	-0.126193	-0.106714	SLC52A2, FBXL6
3937	chr4	6198766	6199338	573	*	2	1.14e-24	4.29e-11	1.28e-09	1.76e-11	-0.184023	-0.114089	SNORA3, JAKMIP1
3938	chr14	107253273	107253426	154	*	3	1.03e-17	2.73e-12	1.71e-05	1.76e-11	-0.200534	-0.150929	NA
3939	chr3	141131189	141132146	958	*	2	4.37e-14	5.84e-12	4.29e-07	1.78e-11	0.173974	0.168845	ZBTB38, SNORA81, SNORD66, SNORD2, SNORD5, Metazoa_SRP, SNORA18, U4
3940	chr8	9045328	9045558	231	*	2	2.24e-27	9.06e-11	4.8e-10	1.83e-11	-0.252404	-0.148825	SNORA7
3941	chr14	23284518	23285365	848	*	4	6.11e-17	2.19e-12	4e-05	1.83e-11	-0.161628	-0.107221	SNORA79, SLC7A7
3942	chr8	2591207	2591411	205	*	3	1.12e-17	3.71e-12	3.21e-06	1.86e-11	0.140915	0.12242	GS1-57L11.1
3943	chr6	133035150	133035379	230	*	3	1.62e-19	8.44e-12	4.39e-07	1.88e-11	-0.17203	-0.111994	SNORD28, VNN1, SNORA20
3944	chr6	154330965	154331823	859	*	3	2.62e-20	2.89e-11	2.17e-08	1.88e-11	-0.224528	-0.125334	OPRM1, SNORD28, SNORA20
3945	chr15	20486600	20487062	463	*	2	2.28e-28	1.54e-11	1.18e-08	1.91e-11	-0.160206	-0.121949	NA
3946	chr7	1333612	1333912	301	*	2	3.6e-20	1.23e-11	2.16e-08	1.91e-11	-0.211956	-0.193151	NA
3947	chr2	169756942	169757780	839	*	4	1.24e-17	7.63e-11	3.86e-07	1.92e-11	-0.204001	-0.112334	G6PC2, SNORA4, SNORD11, SNORD51, SNORA41, SCARNA6, SNORD39, SNORA75, ACA59, SNORA48, SPC25, SNORA43, SNORA1, Vault
3948	chr1	153043360	153044071	712	*	2	7.87e-20	1.3e-11	1.88e-08	1.92e-11	-0.192001	-0.156549	snoU13, Y_RNA, SCARNA16, SNORD112, SNORA63, U3, SNORA51, SNORA25, SNORA58, CKS1B, SCARNA20, SNORA67, U6, SNORA70, SNORA77, SNORA26, SNORA72, U8, SNORA31, SNORA42, SNORA40, SPRR2B, SCARNA4, SNORD64, ACA64, SNORD78, snoU109, SNORD60, SNORD116
3949	chr10	3160926	3161106	181	*	4	2.99e-18	1.77e-12	4.12e-05	1.93e-11	-0.136298	-0.104025	PFKP
3950	chr17	70215735	70216332	598	*	3	8.01e-18	4.28e-12	6.54e-06	1.97e-11	0.224646	0.192565	SNORA69, SOX9-AS1
3951	chr8	134224711	134224890	180	*	3	8.25e-21	2.86e-10	9.61e-09	1.98e-11	-0.234231	-0.121386	WISP1
3952	chr1	56046343	56046489	147	*	2	9.18e-21	2.68e-11	4.1e-09	2.02e-11	-0.186761	-0.103305	snoU13, Y_RNA, SCARNA16, U1, SCARNA18, SCARNA24, SNORD112, SNORA62, SNORA63, SNORD46, SNORA2, SNORD81, U3, SNORA51, SNORA25, SNORA58, SCARNA20, SNORA67, U6, SNORA70, SNORA77, SNORA26, U8, SCARNA11, SNORA31, SNORA42, SNORA40, SNORD64, ACA64, snoU109, SNORD60, SNORD116
3953	chr18	57634307	57634936	630	*	2	1.76e-18	8.35e-12	1.1e-07	2.03e-11	-0.133893	-0.109881	NA
3954	chr10	65880328	65880362	35	*	2	2.05e-18	6.37e-12	7.82e-07	2.04e-11	-0.123914	-0.105658	SNORA71
3955	chr7	1392573	1392700	128	*	3	1.62e-18	2.88e-12	2.51e-05	2.06e-11	-0.15651	-0.132735	NA
3956	chr11	102669291	102669354	64	*	2	3.11e-20	6.8e-12	4.85e-07	2.08e-11	-0.111319	-0.110039	WTAPP1
3957	chr1	153413871	153413940	70	*	3	4.41e-17	2.89e-12	2.33e-05	2.09e-11	-0.16072	-0.146916	snoU13, Y_RNA, SCARNA16, SNORD112, SNORA63, U3, SNORA51, SNORA25, SNORA58, CKS1B, SCARNA20, SNORA67, U6, SNORA70, SNORA77, SNORA26, SNORA72, U8, SNORA31, SNORA42, SNORA40, SCARNA4, SNORD64, ACA64, SNORD78, snoU109, SNORD60, SNORD116
3958	chr16	70955223	70955879	657	*	3	3.49e-17	4.87e-12	3.19e-06	2.09e-11	-0.163992	-0.136668	HYDIN, SNORD33
3959	chr6	14001633	14002470	838	*	3	2.97e-22	2.99e-10	1.46e-07	2.1e-11	-0.180377	-0.115301	SNORA20
3960	chr21	47703630	47704251	622	*	2	6.1e-18	6.88e-12	4.89e-07	2.11e-11	-0.170449	-0.132552	MCM3AP
3961	chr13	46717068	46718307	1240	*	3	7.85e-20	2.62e-11	3.61e-07	2.11e-11	-0.217897	-0.122022	SNORD36, LCP1, SNORD37
3962	chr10	3678924	3679085	162	*	3	1.11e-18	3.26e-12	1.44e-05	2.12e-11	-0.169576	-0.130486	NA
3963	chr6	28945182	28945507	326	*	8	8.68e-17	4.81e-13	0.000716236	2.14e-11	0.151383	0.106777	RN7SL471P, SNORA20
3964	chr4	1020943	1021291	349	*	4	2.47e-19	2.04e-11	1.81e-05	2.21e-11	-0.167357	-0.111176	NA
3965	chr3	137787060	137787902	843	*	2	1.09e-14	7.12e-12	6.4e-07	2.23e-11	-0.166886	-0.134144	SNORA81, SNORD66, SNORD2, SNORD5, SNORD63, DZIP1L, Metazoa_SRP, SNORA18, U4
3966	chr22	32853844	32854361	518	*	3	1.75e-20	6.31e-11	1.2e-06	2.25e-11	-0.165694	-0.1103	BPIFC
3967	chr7	141946928	141947898	971	*	3	3.92e-20	4.34e-10	4.34e-09	2.25e-11	-0.205936	-0.113497	NA
3968	chr1	3466879	3467842	964	*	3	1.08e-14	4.49e-12	6.92e-06	2.28e-11	-0.170961	-0.118182	snoU13, Y_RNA, U3, SNORA51, SNORA70, MEGF6, snoU109, SNORD60
3969	chr19	49669281	49669542	262	*	2	1.1e-20	2.44e-11	6.99e-09	2.29e-11	0.270541	0.195136	TRPM4
3970	chr2	234637667	234638269	603	*	2	8.29e-29	1.55e-10	3.84e-10	2.3e-11	-0.140736	-0.102592	UGT1A8, UGT1A10, UGT1A9, UGT1A7, UGT1A6, UGT1A5, UGT1A4, UGT1A3, SNORD39
3971	chr16	1098546	1099138	593	*	3	4.71e-22	2.05e-10	3.94e-07	2.3e-11	-0.156084	-0.109847	NA
3972	chr7	5278117	5278467	351	*	3	3.29e-20	2.2e-11	9.49e-08	2.3e-11	-0.181479	-0.117366	NA
3973	chr22	40081812	40082521	710	*	3	5.15e-25	2.04e-10	4.13e-09	2.35e-11	0.295562	0.135128	CACNA1I
3974	chr22	17073594	17073884	291	*	2	2.45e-20	7.91e-12	4.08e-07	2.35e-11	-0.165748	-0.136796	CCT8L2
3975	chr6	156919703	156919811	109	*	2	2.03e-18	7.96e-12	3.93e-07	2.35e-11	-0.191339	-0.173357	SNORA20
3976	chr19	36912702	36913451	750	*	3	1.09e-22	4.88e-07	3.14e-07	2.37e-11	0.159765	0.103892	CTD-3162L10.5
3977	chr8	41424342	41425365	1024	*	5	2.06e-20	4.41e-09	6.27e-07	2.38e-11	0.202802	0.10508	SNORA7, RP11-360L9.4
3978	chr8	144346762	144347197	436	*	2	3.62e-23	5.84e-11	1.61e-09	2.4e-11	-0.237145	-0.172918	ZFP41
3979	chr13	114905640	114906016	377	*	4	7.33e-17	2.68e-12	5.95e-05	2.41e-11	-0.158339	-0.115278	SNORD36
3980	chr10	134040218	134040367	150	*	3	1.16e-17	4.56e-12	1.01e-05	2.44e-11	-0.138451	-0.116234	STK32C
3981	chr3	197246837	197247220	384	*	4	1.65e-18	2.37e-10	2.6e-05	2.44e-11	-0.149703	-0.100139	BDH1
3982	chr1	173571345	173572370	1026	*	3	1.33e-26	5.09e-10	6.4e-10	2.45e-11	-0.200501	-0.118583	snoU13, Y_RNA, SCARNA16, SNORD112, SNORA63, U3, SNORA51, SNORA25, SNORD59, SCARNA20, RP3-436N22.3, SNORA67, U6, SNORA70, SNORA77, SNORA26, SNORA72, U8, SNORA31, SLC9C2, SNORD78, snoU109, SNORD60, SNORD116
3983	chr4	24801110	24802387	1278	*	5	1.42e-19	3.87e-11	4.03e-05	2.46e-11	0.173251	0.106588	SOD3, SNORD74, SNORA3, snoR442, snoU2_19, SNORD65
3984	chr16	31384854	31385282	429	*	2	1.18e-21	1.07e-11	1.11e-07	2.52e-11	-0.129968	-0.123776	ITGAX
3985	chr1	226127113	226127694	582	*	3	4.26e-24	4.56e-09	1.95e-09	2.53e-11	0.221712	0.109378	snoU13, Y_RNA, SNORD112, SNORA51, SNORA25, U8, LEFTY2
3986	chr9	115841081	115841105	25	*	2	1.9e-18	9.41e-12	2.17e-07	2.53e-11	0.130006	0.102663	NA
3987	chr9	133910264	133911018	755	*	2	4.91e-34	6.43e-08	6.68e-12	2.62e-11	-0.218445	-0.115902	LAMC3
3988	chr21	46407004	46407926	923	*	3	3.51e-21	1.02e-11	4.99e-06	2.62e-11	-0.139765	-0.113699	NA
3989	chr18	77545028	77545223	196	*	3	3.9e-17	4.28e-12	1.38e-05	2.64e-11	-0.135882	-0.111431	NA
3990	chr18	60263243	60264247	1005	*	6	2.86e-23	1.13e-08	1.2e-06	2.67e-11	0.286822	0.112083	NA
3991	chr6	2877211	2877903	693	*	2	3.33e-17	9.45e-12	3.12e-07	2.67e-11	-0.158909	-0.132236	RP11-420G6.4
3992	chr13	112074876	112074910	35	*	2	2.36e-25	9.76e-12	2.56e-07	2.68e-11	-0.215373	-0.215177	SNORD36
3993	chr7	104629857	104630661	805	*	2	3.03e-22	6.38e-11	1.81e-09	2.7e-11	-0.174691	-0.120246	LINC01004
3994	chr12	3590738	3590798	61	*	2	5.34e-19	1.53e-11	4.07e-08	2.71e-11	-0.186182	-0.162665	PRMT8
3995	chr20	68170	68396	227	*	2	4.22e-20	9.3e-12	4.31e-07	2.75e-11	-0.21498	-0.207345	DEFB125
3996	chr20	35490815	35491850	1036	*	5	1.94e-22	2.61e-09	1.8e-05	2.75e-11	0.206861	0.112048	SOGA1
3997	chr6	118225590	118226103	514	*	2	4.12e-23	6.57e-11	1.82e-09	2.76e-11	-0.206464	-0.135127	SNORA38, SNORA8, SNORD28, SNORA20
3998	chr13	25754183	25754851	669	*	3	8.99e-17	5.64e-12	5.05e-06	2.78e-11	-0.126544	-0.104607	SNORD36, AMER2-AS1, SNORA16, SNORD37
3999	chr1	53556189	53556482	294	*	3	1.88e-19	2.02e-11	1.5e-07	2.78e-11	-0.211814	-0.119791	snoU13, Y_RNA, SCARNA16, U1, SCARNA18, SCARNA24, SNORD112, SNORA62, SNORA63, SNORD46, SNORA2, SNORD81, U3, SNORA51, SNORA25, SCARNA20, SNORA67, U6, SNORA70, SNORA77, SNORA26, U8, SCARNA11, SLC1A7, SNORA31, SNORA42, SNORA40, SNORD64, ACA64, snoU109, SNORD60, SNORD116
4000	chr14	105318279	105318494	216	*	3	2.78e-18	1.2e-11	3.69e-07	2.8e-11	-0.119627	-0.102882	NA
4001	chr3	9289747	9289893	147	*	3	1.53e-19	2.65e-11	1.29e-07	2.81e-11	-0.138168	-0.122857	SRGAP3, SNORD38
4002	chr19	1399166	1399338	173	*	2	7.78e-20	2.33e-11	1.44e-08	2.83e-11	-0.173106	-0.142297	GAMT
4003	chr12	74687404	74687852	449	*	3	3.95e-23	2.95e-07	2.53e-08	2.84e-11	-0.162732	-0.102716	SNORA9, RP11-81H3.2, snoMe28S-Am2634
4004	chr9	137186149	137187329	1181	*	3	6.1e-16	5.07e-12	1.41e-05	2.84e-11	-0.151255	-0.118405	RP11-145E17.2
4005	chr20	55917372	55917535	164	*	2	4.15e-18	9.04e-12	8.59e-07	2.86e-11	-0.163475	-0.163039	SPO11
4006	chr16	474271	474937	667	*	5	7.04e-20	4.1e-09	0.000139324	2.87e-11	-0.146553	-0.103917	NA
4007	chr12	88420834	88421705	872	*	2	3.53e-15	1.02e-11	3.1e-07	2.88e-11	-0.12083	-0.11971	SNORA9, C12orf50, snoMe28S-Am2634
4008	chr12	62546183	62546633	451	*	2	1.31e-17	9.05e-12	9.29e-07	2.88e-11	-0.166187	-0.148772	FAM19A2, snoMe28S-Am2634
4009	chr17	16610132	16610318	187	*	2	1.32e-21	8.9e-11	1.31e-09	2.93e-11	-0.174938	-0.123616	SNORA69, CCDC144A, RP11-219A15.1
4010	chr4	1157673	1158069	397	*	2	3.03e-18	1e-11	4.16e-07	2.93e-11	-0.120195	-0.103063	NA
4011	chr6	124602750	124603667	918	*	2	3.78e-17	1.77e-11	3.77e-08	3e-11	-0.164338	-0.115216	SNORA8, NKAIN2, SNORD28, SNORA20
4012	chr8	14710899	14711027	129	*	2	5.55e-19	1.72e-11	4.22e-08	3.03e-11	-0.126898	-0.110555	SNORA7, SGCZ, MIR383
4013	chr20	62690218	62691175	958	*	2	1.03e-14	1.04e-11	4.31e-07	3.04e-11	-0.163985	-0.155876	TCEA2
4014	chr22	17440609	17440855	247	*	2	2.3e-24	5.96e-10	1.52e-10	3.04e-11	-0.220554	-0.146411	NA
4015	chr10	81708991	81709191	201	*	2	2.81e-20	1.24e-11	1.51e-07	3.04e-11	-0.173467	-0.171734	MBL1P, SNORA17, SFTPD
4016	chr5	148292821	148293288	468	*	2	1.08e-17	9.88e-12	7.48e-07	3.07e-11	-0.180851	-0.172999	SNORA68, SNORA57, SNORD45, SNORD95
4017	chr4	56718320	56718365	46	*	2	7.34e-19	1.01e-11	7.85e-07	3.15e-11	-0.192203	-0.174581	SNORD74, SNORA3, snoR442, SNORA11, SNORD42, snoU2_19, SNORD65
4018	chr15	53097649	53098475	827	*	6	9.56e-20	1.59e-11	3.61e-05	3.18e-11	0.184097	0.110674	NA
4019	chr19	4552496	4552673	178	*	3	1e-16	4.24e-12	3.92e-05	3.18e-11	-0.109723	-0.100975	SEMA6B
4020	chr13	112632730	112633175	446	*	2	7.57e-20	1.82e-11	4.31e-08	3.19e-11	-0.234026	-0.184977	SNORD36
4021	chr14	97879637	97879656	20	*	2	2.1e-18	1.11e-11	4.14e-07	3.21e-11	0.152238	0.129912	NA
4022	chr5	63252793	63253616	824	*	2	4.1e-15	1.03e-11	7.97e-07	3.21e-11	-0.14371	-0.135042	SNORA50, snoZ6, SNORA27, SNORA68, RPS23P5, SNORA57, SNORA76, 7SK, SNORD45
4023	chr17	59488116	59488635	520	*	4	2.31e-22	1.09e-10	2.83e-06	3.25e-11	0.183927	0.100847	SNORA69, RP11-332H18.4
4024	chr5	175294907	175295613	707	*	2	9.43e-20	2.13e-11	2.9e-08	3.26e-11	-0.188057	-0.154435	CPLX2, SNORD95
4025	chr2	95403063	95403737	675	*	2	3.29e-16	1.05e-11	7.88e-07	3.27e-11	-0.131856	-0.103683	SNORA73, SNORA64, SNORA12, SNORA74, SNORA19, CNN2P8, snR65, 5S_rRNA, SNORA4, SNORD11, SNORA41, SCARNA6, SNORD39, SNORA75, ACA59, SNORA48, SNORD56, SNORA43, SNORA1, Vault
4026	chr1	244094869	244094935	67	*	3	6.1e-18	7.34e-12	3.87e-06	3.29e-11	0.135165	0.129021	Y_RNA, SNORD112, SNORA25, RP11-278H7.1
4027	chr11	69192623	69192697	75	*	2	1.18e-19	3.43e-11	9.4e-09	3.3e-11	-0.224454	-0.189574	SNORD43
4028	chr1	17012568	17012728	161	*	2	3.75e-18	1.15e-11	4.02e-07	3.3e-11	0.120754	0.117402	snoU13, Y_RNA, SCARNA16, SCARNA21, U1, SNORD112, SNORA62, SNORA63, SNORA2, U3, SNORA51, SCARNA20, SNORA67, U6, SNORA70, SNORA77, SNORA26, U8, SCARNA11, SNORA31, SNORA42, SNORA40, ACA64, snoU109, SNORD60
4029	chr10	1520832	1520952	121	*	2	3.2e-22	2.34e-10	4.82e-10	3.34e-11	-0.169321	-0.104075	ADARB2
4030	chr14	21121346	21121564	219	*	4	2.39e-18	3.47e-11	8.5e-07	3.38e-11	0.181302	0.104525	SNORA79, SNORD41
4031	chr9	96710875	96711316	442	*	3	1.21e-17	7.12e-12	5.46e-06	3.38e-11	0.147597	0.127678	NA
4032	chr9	77112053	77112896	844	*	4	8.85e-26	7.52e-11	1.96e-06	3.39e-11	0.252646	0.112989	RORB, RP11-171A24.3
4033	chr21	35016787	35016873	87	*	2	2.31e-19	1.07e-11	1.09e-06	3.4e-11	-0.213364	-0.188037	ITSN1, AP000304.12
4034	chr11	1965140	1965447	308	*	2	1.79e-18	1.33e-11	2.05e-07	3.42e-11	-0.142712	-0.139506	LSP1
4035	chr13	112908450	112908629	180	*	3	1.13e-17	1.1e-11	6.81e-06	3.43e-11	-0.173953	-0.125724	SNORD36
4036	chr2	85895048	85896001	954	*	3	1.3e-19	1.58e-11	5.1e-07	3.45e-11	-0.170084	-0.124019	SNORA73, SNORA64, SNORA12, SNORA74, SNORA19, snR65, 5S_rRNA, SNORA4, SNORD11, SNORA41, SCARNA6, SNORD39, SNORD18, SNORA75, ACA59, SFTPB, SNORA48, SNORD56, SNORA43, SNORA1, Vault
4037	chr1	37944257	37945057	801	*	2	2.5e-15	1.18e-11	5.01e-07	3.48e-11	-0.157149	-0.105545	snoU13, Y_RNA, SCARNA16, SCARNA21, U1, SCARNA17, SCARNA18, SCARNA24, SNORD112, SNORA62, ZC3H12A, SNORA63, SNORD46, SNORA2, SNORD81, U3, SNORA51, SNORA25, SCARNA20, SNORA67, U6, SNORA70, SNORA77, SNORA26, U8, SCARNA11, SNORA31, SNORA42, SNORA40, SNORD64, ACA64, snoU109, SNORD60
4038	chr20	34027000	34027324	325	*	2	5.58e-22	3.23e-11	1.36e-08	3.57e-11	-0.214846	-0.123501	GDF5
4039	chr14	101402494	101402822	329	*	2	5.8e-18	1.13e-11	1.11e-06	3.59e-11	-0.134231	-0.125693	NA
4040	chr7	151082220	151082230	11	*	2	1.67e-19	1.68e-11	9.36e-08	3.6e-11	-0.152436	-0.12466	WDR86
4041	chr16	84027059	84027871	813	*	2	2.82e-21	6.3e-11	3.71e-09	3.63e-11	-0.209159	-0.145163	NECAB2
4042	chr16	8979028	8979125	98	*	2	9.87e-19	1.26e-11	4.36e-07	3.63e-11	-0.205097	-0.176282	NA
4043	chr8	81830961	81831079	119	*	2	7.6e-18	1.14e-11	1.11e-06	3.63e-11	-0.207106	-0.19732	SNORA32
4044	chr1	6159517	6160143	627	*	2	1.85e-19	1.23e-11	6.8e-07	3.74e-11	-0.133302	-0.130074	KCNAB2, snoU13, Y_RNA, SNORD112, SNORA62, U3, SNORA51, SNORA70, SNORA26, U8, SNORA31, SNORA42, snoU109, SNORD60
4045	chr5	134881662	134882702	1041	*	3	8.48e-15	9.74e-12	4.64e-06	3.75e-11	-0.140989	-0.124662	SNORA27, SNORA68, SNORA57, 7SK, SNORD45, SNORD95
4046	chr6	30169768	30170340	573	*	2	4.02e-20	1.39e-11	4.11e-07	3.93e-11	-0.129846	-0.121128	TRIM26, SNORA20
4047	chr19	51231557	51231840	284	*	2	5.35e-18	1.39e-11	4.93e-07	4.03e-11	0.131928	0.127633	NA
4048	chr8	35401313	35401742	430	*	3	3.75e-18	2.69e-11	1.24e-06	4.04e-11	-0.128568	-0.107233	UNC5D, SNORA7
4049	chr11	78900687	78900896	210	*	2	5.34e-19	2.57e-11	3.76e-08	4.09e-11	-0.122117	-0.108553	TENM4
4050	chr19	17937492	17938344	853	*	2	4.76e-21	8.56e-11	2.94e-09	4.09e-11	-0.164891	-0.109084	JAK3
4051	chr1	55473553	55474315	763	*	2	2.36e-20	5.02e-11	7.77e-09	4.1e-11	-0.169666	-0.113231	snoU13, Y_RNA, SCARNA16, U1, SCARNA18, SCARNA24, SNORD112, SNORA62, SNORA63, SNORD46, BSND, SNORA2, SNORD81, U3, SNORA51, SNORA25, SNORA58, SCARNA20, SNORA67, U6, SNORA70, SNORA77, SNORA26, U8, SCARNA11, SNORA31, SNORA42, SNORA40, SNORD64, ACA64, snoU109, SNORD60, SNORD116
4052	chr5	31639699	31640216	518	*	3	2.49e-23	2.07e-09	4.76e-07	4.13e-11	0.20156	0.115735	PDZD2, SNORA27, SNORA68, RPS23P5, SNORA57, 7SK, SNORD45
4053	chr13	114908876	114909333	458	*	4	4.6e-19	4.12e-11	7.38e-06	4.17e-11	-0.149316	-0.100684	SNORD36
4054	chr5	87963342	87964048	707	*	5	1.4e-17	1.24e-11	1.86e-05	4.17e-11	0.220286	0.111771	snoZ6, SNORA27, SNORA68, SNORA57, 7SK, LINC00461, SNORD45, SNORD95
4055	chr19	11253754	11253944	191	*	2	7.73e-18	1.38e-11	6.94e-07	4.18e-11	-0.140927	-0.102689	SPC24
4056	chr3	43073058	43073152	95	*	2	6.99e-18	1.49e-11	4.25e-07	4.23e-11	-0.152376	-0.151785	U7, KRBOX1, FAM198A, SNORD77, SNORA33, SNORA81, SNORD5, SNORD38, SNORD63, Metazoa_SRP, SNORA18
4057	chr22	30877800	30877907	108	*	2	1.34e-22	5.64e-10	2.84e-10	4.23e-11	-0.251136	-0.160793	SDC4P
4058	chr7	95454615	95455393	779	*	2	5.17e-18	2.51e-11	4.61e-08	4.24e-11	-0.211165	-0.14735	DYNC1I1
4059	chr14	101296134	101296297	164	*	2	8.92e-20	3.33e-11	2.18e-08	4.27e-11	-0.182113	-0.145815	MEG3
4060	chr12	113305756	113305783	28	*	2	9.93e-18	1.42e-11	8.07e-07	4.34e-11	-0.185285	-0.181765	RPH3A, SNORA9
4061	chr14	104600043	104600633	591	*	3	6.78e-18	3.04e-11	8.96e-07	4.37e-11	-0.158285	-0.114825	NA
4062	chr12	131919579	131920016	438	*	3	4.27e-20	8.47e-11	7.44e-08	4.38e-11	-0.174562	-0.111838	NA
4063	chr15	96911165	96911988	824	*	4	8.23e-18	7.18e-12	5.91e-05	4.45e-11	0.252314	0.15313	RP11-522B15.3
4064	chr5	170740289	170740937	649	*	5	3.3e-23	5.91e-07	1.52e-06	4.54e-11	0.173252	0.114249	SNORA57, SNORD95
4065	chr17	77905866	77906735	870	*	2	4.6e-14	1.5e-11	9.68e-07	4.66e-11	-0.183308	-0.154191	SNORA69, TBC1D16
4066	chr16	29144254	29144962	709	*	3	5.68e-18	2.14e-11	5.53e-06	4.68e-11	-0.135654	-0.11248	RP11-426C22.5
4067	chr13	98825009	98826197	1189	*	3	1.75e-13	3.36e-11	1.86e-06	4.73e-11	0.143359	0.106393	SNORD36, FARP1
4068	chr4	24975717	24975754	38	*	2	1.38e-17	1.51e-11	1.24e-06	4.77e-11	-0.147155	-0.132254	SNORD74, SNORA3, snoR442, CCDC149, snoU2_19, SNORD65
4069	chr3	148446998	148447161	164	*	2	2.11e-18	1.7e-11	4.57e-07	4.81e-11	-0.180249	-0.153577	AGTR1, SNORA81, SNORD66, SNORD2, Metazoa_SRP, SNORA18, U4
4070	chr7	3208493	3208793	301	*	2	1.41e-18	2.35e-11	9.71e-08	4.84e-11	-0.173749	-0.122325	AC091801.1
4071	chr10	118569479	118569608	130	*	3	9.86e-17	1.19e-11	9.33e-06	4.91e-11	-0.122249	-0.115203	NA
4072	chr5	112629565	112630225	661	*	3	2.3e-19	9.5e-12	1.61e-05	4.91e-11	0.153481	0.125021	snoZ6, SNORA27, SNORA68, SNORA57, 7SK, MCC, SNORD45, SNORD95
4073	chr11	92714893	92715639	747	*	2	1.68e-29	1.16e-08	3.46e-11	4.91e-11	-0.218106	-0.127995	MTNR1B
4074	chr9	90498061	90498981	921	*	3	1.11e-18	1.05e-10	9.83e-08	4.93e-11	-0.171864	-0.103738	SPATA31E1
4075	chr4	144827812	144827833	22	*	2	1.49e-17	1.56e-11	1.27e-06	4.93e-11	-0.109431	-0.109262	SNORD65
4076	chr7	3033173	3033939	767	*	5	6.5e-18	1.77e-10	2.79e-05	5.01e-11	-0.170849	-0.116803	CARD11
4077	chr11	6047917	6048685	769	*	2	8.96e-25	5.24e-10	4.18e-10	5.04e-11	-0.200577	-0.118488	LSP1, OR56A1
4078	chr21	19258040	19258310	271	*	2	1.05e-20	9.85e-11	3.83e-09	5.05e-11	-0.180997	-0.145258	NA
4079	chr13	112894138	112894616	479	*	3	3.04e-24	7.86e-11	1.16e-07	5.06e-11	-0.211652	-0.104586	SNORD36
4080	chr8	75893710	75894644	935	*	2	7.03e-19	6.41e-11	8.41e-09	5.08e-11	-0.238915	-0.187416	SNORA32
4081	chr2	177054140	177054573	434	*	3	3.62e-23	1.23e-11	2.81e-06	5.1e-11	0.229638	0.155301	HOXD1, SNORA4, SNORD11, SNORD51, SNORA41, SCARNA6, SNORD39, SNORA75, ACA59, SNORA48, SNORA43, SNORA1, Vault
4082	chr19	15725874	15725989	116	*	2	1.47e-20	3.36e-11	3.83e-08	5.1e-11	-0.194698	-0.153297	NA
4083	chr7	128480934	128481295	362	*	2	3.83e-25	2.71e-10	9.24e-10	5.14e-11	-0.183353	-0.131191	FLNC
4084	chr1	27729801	27730185	385	*	4	1.44e-17	7.47e-12	5.69e-05	5.15e-11	0.153334	0.102392	snoU13, Y_RNA, SCARNA16, SCARNA21, U1, SCARNA17, SCARNA18, SNORD112, SNORA62, SNORA63, SNORD46, SNORA2, SNORD81, U3, SNORA51, SCARNA20, SNORA67, U6, SNORA70, SNORA77, SNORA26, U8, SCARNA11, SNORA31, SNORA42, SNORA40, SNORD64, ACA64, snoU109, SNORD60
4085	chr2	96015817	96016283	467	*	2	3.83e-17	1.66e-11	1.05e-06	5.15e-11	-0.151498	-0.145805	SNORA73, SNORA64, SNORA12, SNORA74, SNORA19, KCNIP3, snR65, 5S_rRNA, SNORA4, SNORD11, SNORA41, SCARNA6, SNORD39, SNORA75, ACA59, SNORA48, SNORD56, SNORA43, SNORA1, Vault
4086	chr11	56113543	56113768	226	*	2	2.49e-19	1.9e-11	3.71e-07	5.16e-11	-0.141402	-0.114548	OR8K1, SNORD43
4087	chr4	17516739	17517594	856	*	3	4.38e-27	6.85e-10	2.76e-09	5.17e-11	-0.209102	-0.107587	CLRN2, SNORA3
4088	chr1	152659554	152659754	201	*	2	5.59e-19	1.87e-11	5.09e-07	5.32e-11	-0.14864	-0.104726	snoU13, Y_RNA, SCARNA16, SNORD112, SNORA63, U3, SNORA51, SNORA25, LCE2B, SNORA58, CKS1B, SCARNA20, SNORA67, U6, SNORA70, SNORA77, SNORA26, SNORA72, U8, SNORA31, SNORA42, SNORA40, SCARNA4, SNORD64, ACA64, SNORD78, snoU109, SNORD60, SNORD116
4089	chr16	81709749	81709890	142	*	2	4.49e-18	2.45e-11	1.32e-07	5.35e-11	0.119913	0.115673	CMIP
4090	chr5	126984564	126984994	431	*	3	5.58e-17	1.19e-11	1.39e-05	5.39e-11	-0.114648	-0.102701	CTXN3, snoZ6, SNORA27, SNORA68, SNORA57, 7SK, SNORD45, SNORD95
4091	chr19	55963317	55964383	1067	*	4	3.84e-27	6.56e-08	1.04e-07	5.48e-11	0.360011	0.160617	ISOC2
4092	chr11	51515083	51515596	514	*	2	6.5e-17	1.85e-11	9.89e-07	5.66e-11	-0.175157	-0.152168	OR4C46, SNORD43
4093	chr4	88529516	88530371	856	*	2	4.97e-16	1.88e-11	8.46e-07	5.67e-11	-0.144808	-0.125272	SNORD74, SNORD50, DSPP, SNORA11, RP11-742B18.1, snoU2_19, SNORD65
4094	chr3	56499987	56500015	29	*	2	1.34e-21	3.94e-10	7.14e-10	5.67e-11	-0.196646	-0.114022	U7, SNORD77, SNORA33, SNORA81, SNORD66, SNORD5, SNORD38, SNORD63, ERC2, Metazoa_SRP, SNORA18
4095	chr13	36785834	36785935	102	*	2	7.15e-18	2.43e-11	1.81e-07	5.68e-11	-0.173866	-0.152415	SNORD36, SOHLH2, CCDC169-SOHLH2, SNORD37
4096	chr5	177876830	177876863	34	*	2	3.39e-18	2.86e-11	9.77e-08	5.71e-11	-0.144632	-0.115668	COL23A1, SNORD95
4097	chr20	61787786	61788662	877	*	3	5.69e-22	1.98e-07	4.53e-07	5.83e-11	-0.167969	-0.103448	NA
4098	chr3	143316736	143317039	304	*	2	1.32e-17	1.99e-11	7.25e-07	5.88e-11	-0.132964	-0.118643	SNORA81, SNORD66, SNORD2, SLC9A9, Metazoa_SRP, SNORA18, U4
4099	chr16	1338174	1338357	184	*	2	1.58e-18	3.15e-11	7.91e-08	5.88e-11	-0.19729	-0.169045	TPSP2
4100	chr7	82071752	82072779	1028	*	4	2.92e-28	6.03e-09	1.38e-09	5.88e-11	0.268927	0.105311	CACNA2D1
4101	chr5	177915909	177916395	487	*	2	7.27e-17	1.9e-11	1.22e-06	5.91e-11	-0.128133	-0.10579	COL23A1, SNORD95
4102	chr14	22370643	22370776	134	*	2	1.79e-19	8.12e-11	8.04e-09	5.94e-11	-0.186573	-0.142142	SNORA79, SNORD41
4103	chr3	109056897	109057564	668	*	3	2e-19	1.19e-10	2.29e-06	6.02e-11	-0.148403	-0.116902	U7, SNORA33, SNORA81, SNORD66, SNORD2, SNORD5, SNORD63, SNORD61, SNORA24, Metazoa_SRP, SNORA18
4104	chr9	127018815	127018840	26	*	2	1.13e-18	2.49e-11	2.27e-07	6.04e-11	-0.124687	-0.121013	NA
4105	chr17	38470900	38471064	165	*	2	3.62e-19	6.26e-11	1.44e-08	6.07e-11	-0.160182	-0.104459	SNORA69, RARA
4106	chr19	42751128	42751694	567	*	2	2.76e-22	5.34e-11	2.05e-08	6.07e-11	-0.121637	-0.11641	AC006486.9
4107	chr11	120383654	120384039	386	*	2	1.62e-18	1.98e-11	1.11e-06	6.11e-11	-0.15333	-0.141851	GRIK4, AP002348.1
4108	chr16	88603234	88603887	654	*	3	1.33e-17	2.29e-11	3.55e-06	6.12e-11	-0.15479	-0.12103	ZFPM1
4109	chr12	132986500	132987128	629	*	3	6.92e-19	2.6e-11	9.21e-07	6.22e-11	-0.14953	-0.102956	NA
4110	chr20	16551581	16552305	725	*	2	1.64e-17	2.89e-11	1.4e-07	6.24e-11	-0.158231	-0.103431	KIF16B
4111	chr22	44317517	44318220	704	*	2	2.07e-31	1.33e-07	1.51e-11	6.25e-11	-0.28886	-0.157769	NA
4112	chr16	85427738	85427847	110	*	2	5.55e-19	2.02e-11	1.39e-06	6.35e-11	0.158047	0.124416	NA
4113	chr13	24845891	24846221	331	*	2	1.21e-22	2.01e-11	1.5e-06	6.35e-11	0.208242	0.181336	SNORD36, RP11-307N16.6, SPATA13, SNORA16, SNORD37
4114	chr9	6645468	6645736	269	*	3	3.26e-18	1.2e-11	8.59e-06	6.45e-11	0.215012	0.172944	GLDC
4115	chr11	63827879	63828762	884	*	7	1.23e-19	1.26e-09	0.000346267	6.48e-11	0.230961	0.1273	RP11-21A7A.2, MACROD1, SNORD43
4116	chr15	101401498	101401725	228	*	2	1.8e-17	2.22e-11	7.29e-07	6.51e-11	-0.148166	-0.145283	RP11-66B24.2, RP11-66B24.7
4117	chr9	138636552	138637443	892	*	3	3.85e-20	9.02e-10	1.26e-07	6.51e-11	-0.214265	-0.110353	KCNT1
4118	chr1	155931629	155931858	230	*	3	2.36e-19	5.48e-09	1.43e-07	6.54e-11	-0.220379	-0.126456	snoU13, Y_RNA, SCARNA16, SNORD112, SNORA63, U3, SNORA51, SNORA25, SNORD59, SCARNA20, SNORA67, U6, SNORA70, SNORA77, SNORA26, SNORA72, U8, SNORA31, SNORA40, ARHGEF2, SNORD64, ACA64, SNORD78, snoU109, SNORD60, SNORD116
4119	chr17	33817136	33817217	82	*	3	1.09e-17	9.78e-11	1.96e-06	6.56e-11	0.194719	0.140538	SNORA69, RP11-1094M14.9, SLFN12L
4120	chr6	26305371	26305744	374	*	3	1.14e-16	1.25e-11	1.22e-05	6.62e-11	0.146492	0.125412	SNORA20
4121	chr20	62330072	62330618	547	*	2	1.73e-19	5.1e-11	3.03e-08	6.65e-11	-0.240046	-0.177173	ARFRP1
4122	chr5	140580769	140581561	793	*	2	1.45e-21	7.28e-11	1.44e-08	6.81e-11	0.176151	0.113301	PCDHB11, SNORA68, SNORA57, 7SK, SNORD45, SNORD95
4123	chr5	158523907	158524649	743	*	3	2.47e-19	1.03e-10	1.54e-06	6.91e-11	0.216774	0.166149	SNORA68, SNORA57, SNORD45, EBF1, SNORD95
4124	chr1	153389629	153389957	329	*	2	1.39e-19	3.87e-11	7.58e-08	6.91e-11	-0.143141	-0.125583	snoU13, Y_RNA, SCARNA16, SNORD112, SNORA63, U3, SNORA51, SNORA25, S100A7A, SNORA58, CKS1B, SCARNA20, SNORA67, U6, SNORA70, SNORA77, SNORA26, SNORA72, U8, SNORA31, SNORA42, SNORA40, SCARNA4, SNORD64, ACA64, SNORD78, snoU109, SNORD60, SNORD116
4125	chr15	89110025	89110499	475	*	2	2.74e-20	8.05e-11	1.27e-08	7.03e-11	-0.20077	-0.146276	NA
4126	chr11	94496667	94497474	808	*	2	2.25e-19	8.6e-11	1.16e-08	7.12e-11	-0.164858	-0.117276	AMOTL1
4127	chr8	93005307	93005414	108	*	2	3.48e-22	8.53e-11	1.2e-08	7.18e-11	-0.210756	-0.160087	SNORA32, RUNX1T1
4128	chr16	14458471	14458509	39	*	2	5.21e-18	4.22e-11	6.7e-08	7.19e-11	-0.18425	-0.138787	RP11-65J21.1
4129	chr9	35859090	35860158	1069	*	4	1.72e-14	5.96e-12	0.000174662	7.25e-11	-0.12272	-0.10231	SNORA30, OR13E1P
4130	chr12	132338464	132338736	273	*	3	2.25e-17	3.15e-11	4.04e-06	7.25e-11	-0.164438	-0.10883	NA
4131	chr2	239312497	239313057	561	*	5	1.22e-22	1.25e-09	5.74e-09	7.46e-11	-0.242051	-0.117742	NA
4132	chr16	88977768	88978463	696	*	4	6.69e-20	2.31e-11	2.65e-05	7.49e-11	-0.140324	-0.101891	CBFA2T3
4133	chr13	30051139	30051211	73	*	2	5.06e-18	4.6e-11	6.32e-08	7.59e-11	-0.129821	-0.11227	SNORD36, MTUS2, MTUS2-AS1, SNORA16, SNORD37
4134	chr12	8766467	8766941	475	*	2	2.35e-17	2.77e-11	5.49e-07	7.68e-11	-0.163896	-0.145223	snoMe28S-Am2634
4135	chr20	9488920	9489749	830	*	2	1.29e-19	2.63e-11	8e-07	7.69e-11	0.242599	0.218578	RP5-1119D9.4
4136	chr6	169484675	169484769	95	*	2	3.9e-17	2.54e-11	1.37e-06	7.86e-11	-0.117791	-0.112347	NA
4137	chr8	22852120	22853281	1162	*	3	3.26e-21	1.6e-09	1.17e-06	7.86e-11	-0.156546	-0.106156	RHOBTB2, SNORA7, PEBP4, RP11-875O11.1
4138	chr9	71199964	71200677	714	*	2	9.1e-18	4.55e-11	7.49e-08	7.89e-11	-0.12799	-0.10181	SNORA30, RP11-274B18.4
4139	chr10	1230850	1231119	270	*	3	1.3e-22	4.91e-08	8.17e-10	7.95e-11	-0.22677	-0.112651	ADARB2
4140	chr1	19178112	19178957	846	*	2	2.06e-23	7.59e-10	6.42e-10	7.97e-11	-0.209253	-0.134745	snoU13, Y_RNA, SCARNA16, SCARNA21, U1, SNORD112, SNORA62, SNORA63, SNORA2, SNORD81, U3, SNORA51, SCARNA20, SNORA67, U6, SNORA70, SNORA77, SNORA26, U8, SCARNA11, TAS1R2, RP13-279N23.2, SNORA31, SNORA42, SNORA40, ACA64, snoU109, SNORD60
4141	chr11	34517541	34517751	211	*	3	5.16e-17	4.14e-11	1.04e-06	7.98e-11	-0.1353	-0.106489	ELF5
4142	chr4	7651935	7652806	872	*	4	1.56e-19	1.7e-09	1.52e-08	7.99e-11	-0.280273	-0.114993	SORCS2, SNORA3
4143	chr7	97157869	97158782	914	*	2	2.07e-14	3.08e-11	3.77e-07	7.99e-11	-0.184865	-0.134845	NA
4144	chr12	120663812	120663824	13	*	2	2.61e-17	3.13e-11	3.98e-07	8.17e-11	-0.105746	-0.101588	SNORA9, PXN
4145	chr18	74963807	74964030	224	*	2	3.93e-27	5.52e-11	4.86e-08	8.18e-11	0.274157	0.220174	GALR1
4146	chr15	22368443	22368957	515	*	2	3.91e-19	4.31e-11	1.04e-07	8.19e-11	-0.156947	-0.122638	RP11-69H14.6, OR4M2
4147	chr2	97200489	97201196	708	*	3	1.33e-17	1.49e-11	1.19e-05	8.36e-11	-0.130188	-0.110262	SNORA73, SNORA64, SNORA12, SNORA74, SNORA19, snR65, 5S_rRNA, SNORA4, SNORD11, SNORA41, SCARNA6, SNORD39, SNORA75, ACA59, SNORA48, SNORD56, SNORA43, SNORA1, Vault
4148	chr17	17349027	17349669	643	*	2	3.11e-19	7.1e-11	2.76e-08	8.38e-11	-0.206572	-0.151854	SNORA69
4149	chr22	50028390	50028456	67	*	2	6.71e-18	5.02e-11	6.95e-08	8.38e-11	-0.137427	-0.107892	C22orf34
4150	chr1	200985069	200985689	621	*	2	8.42e-24	6.16e-10	8.92e-10	8.4e-11	-0.230383	-0.152338	snoU13, Y_RNA, SNORD112, U3, SNORA51, SNORA25, SCARNA20, U6, SNORA70, SNORA77, SNORA26, SNORA72, U8, KIF21B, SNORD60, SNORD116
4151	chr1	226911669	226912213	545	*	2	6.98e-19	5.67e-11	5.04e-08	8.45e-11	0.129958	0.129312	snoU13, Y_RNA, SNORD112, SNORA51, SNORA25, U8, ITPKB
4152	chr21	48081242	48081686	445	*	3	1.97e-18	3.62e-11	7.59e-07	8.56e-11	0.149971	0.118346	PRMT2
4153	chr4	138114706	138114823	118	*	2	1.65e-17	3.8e-11	2.06e-07	8.58e-11	-0.147686	-0.128902	RP11-138I17.1, SNORD65
4154	chr18	9017502	9017748	247	*	2	4.56e-17	2.79e-11	1.4e-06	8.61e-11	-0.130706	-0.121781	NA
4155	chr5	55117749	55117874	126	*	2	1.04e-24	3.71e-09	1.71e-10	8.63e-11	0.245788	0.154822	snoZ6, SNORA27, SNORA68, RPS23P5, SNORA57, SNORA76, 7SK, SNORD45
4156	chr2	9919440	9919494	55	*	2	5.86e-18	5.93e-11	5.37e-08	8.92e-11	-0.208837	-0.1662	SNORA73, SNORA64, snR65, SNORA75, SNORA48, SNORD56, SNORA43
4157	chr22	21133553	21133973	421	*	2	1.56e-20	1.5e-10	7.33e-09	8.96e-11	-0.179699	-0.130046	SERPIND1, PI4KA
4158	chr20	30947724	30948211	488	*	2	1.61e-19	3.17e-11	7.4e-07	9.04e-11	0.138993	0.135074	ASXL1
4159	chr14	101459547	101459591	45	*	2	3.76e-19	4.54e-11	1.3e-07	9.04e-11	-0.191339	-0.137895	SNORD113, SNORD114-31
4160	chr16	88267863	88268771	909	*	5	2.43e-19	3.52e-09	3.42e-06	9.04e-11	-0.239805	-0.104813	LA16c-444G7.1
4161	chr7	98805084	98805289	206	*	2	5.23e-22	4.86e-10	1.38e-09	9.11e-11	-0.255288	-0.144198	KPNA7
4162	chr5	113142201	113142754	554	*	2	1.3e-18	5.75e-11	6.37e-08	9.13e-11	-0.157043	-0.121258	snoZ6, SNORA27, SNORA68, SNORA57, 7SK, SNORD45, SNORD95
4163	chr8	26370107	26370717	611	*	4	2.79e-19	3.09e-10	2.7e-05	9.14e-11	0.173354	0.13225	SNORA7, PNMA2
4164	chr12	130337265	130337671	407	*	2	1.46e-18	3.13e-11	9.64e-07	9.21e-11	-0.152683	-0.139633	TMEM132D, RP11-572C21.1
4165	chr8	86112931	86112946	16	*	2	5.71e-17	2.99e-11	1.52e-06	9.24e-11	0.14993	0.133548	E2F5, SNORA32
4166	chr13	19517785	19517986	202	*	2	1.1e-19	5.44e-11	7.84e-08	9.25e-11	-0.13105	-0.112481	SNORA16, SNORD37
4167	chr2	31378368	31378999	632	*	2	2.14e-15	2.98e-11	1.65e-06	9.28e-11	-0.150145	-0.138699	SNORA73, SNORA64, SNORA74, snR65, SCARNA6, SNORD39, SNORD18, SNORA36, SNORA75, SNORA48, SNORD56, SNORA43, SNORA1, Vault
4168	chr2	239288872	239289051	180	*	2	2.8e-18	6.89e-11	4.12e-08	9.3e-11	-0.150328	-0.122962	TRAF3IP1
4169	chr10	118186901	118187088	188	*	3	7.77e-16	1.28e-11	5.84e-05	9.31e-11	-0.111132	-0.107095	NA
4170	chr8	55527950	55528166	217	*	2	6.34e-17	2.98e-11	1.83e-06	9.33e-11	-0.150938	-0.137946	SNORA7, SNORA32
4171	chr14	28732361	28732636	276	*	2	7.04e-17	2.98e-11	1.82e-06	9.34e-11	-0.149202	-0.130406	SNORA79
4172	chr2	233924713	233925923	1211	*	12	1.98e-16	1.04e-12	0.0050387	9.45e-11	-0.158166	-0.100626	INPP5D, SCARNA6, SNORD39
4173	chr11	67449667	67449882	216	*	2	8.04e-20	3.63e-11	4.38e-07	9.47e-11	-0.121476	-0.112226	SNORD43
4174	chr12	57559728	57559901	174	*	3	3.82e-18	1.65e-10	8.07e-08	9.6e-11	-0.159109	-0.116909	LRP1, snoMe28S-Am2634
4175	chr14	22433489	22433693	205	*	2	2.1e-17	4.01e-11	3e-07	9.69e-11	-0.188236	-0.153782	TRAV12-3, SNORA79, SNORD41
4176	chr2	27432830	27433191	362	*	2	2.57e-18	3.43e-11	7.25e-07	9.7e-11	-0.210691	-0.178363	SNORA73, SNORA64, SNORA74, snR65, SCARNA6, SNORD39, SNORD18, SLC5A6, SNORA75, SNORA48, SNORD56, SNORA43, SNORA1, Vault
4177	chr1	6171680	6171788	109	*	2	1.13e-18	1.12e-10	1.6e-08	9.83e-11	-0.23775	-0.154003	snoU13, Y_RNA, SNORD112, SNORA62, U3, SNORA51, SNORA70, SNORA26, U8, CHD5, SNORA31, SNORA42, snoU109, SNORD60
4178	chr21	32202010	32202284	275	*	2	7.3e-17	3.15e-11	1.78e-06	9.83e-11	-0.151448	-0.12342	KRTAP7-1, AP000244.1
4179	chr19	14089284	14090310	1027	*	4	1.47e-16	2.83e-11	2e-05	9.87e-11	0.23156	0.139558	RFX1
4180	chr7	27260102	27260585	484	*	6	4.93e-16	1.73e-11	0.000769969	1.01e-10	0.170136	0.118673	SNORA15
4181	chr11	123885695	123886141	447	*	2	8.73e-23	4.85e-10	1.68e-09	1.01e-10	-0.195697	-0.129787	NA
4182	chr20	44878374	44878490	117	*	2	3.15e-23	4.08e-09	2.06e-10	1.02e-10	-0.154598	-0.109723	CDH22
4183	chr19	696832	696946	115	*	3	4.54e-17	2.44e-11	5.15e-06	1.04e-10	-0.11425	-0.103274	NA
4184	chr5	42176454	42176806	353	*	2	4.89e-20	1.52e-10	1.04e-08	1.04e-10	-0.193395	-0.137581	SNORA27, SNORA68, RPS23P5, SNORA57, SNORA76, 7SK, SNORD45
4185	chr13	40058357	40058966	610	*	2	2.63e-16	3.78e-11	6.88e-07	1.05e-10	-0.160801	-0.147774	SNORD36, LHFP, SNORD37
4186	chr7	1282630	1282819	190	*	2	4.8e-19	3.62e-11	9.38e-07	1.05e-10	0.191943	0.147277	NA
4187	chr6	22147182	22147383	202	*	2	4.13e-17	3.69e-11	8.3e-07	1.05e-10	0.117819	0.106368	CASC15, CASC14, SNORA20
4188	chr19	1718453	1719126	674	*	3	1.13e-19	2.33e-10	3.88e-08	1.07e-10	0.210466	0.132207	NA
4189	chr1	20799799	20800052	254	*	3	7.23e-16	1.84e-11	2.69e-05	1.07e-10	0.189195	0.132892	snoU13, Y_RNA, SCARNA16, SCARNA21, U1, SCARNA17, SCARNA18, SNORD112, SNORA62, SNORA63, SNORA2, SNORD81, U3, SNORA51, SCARNA20, SNORA67, U6, SNORA70, SNORA77, SNORA26, U8, SCARNA11, SNORA31, SNORA42, SNORA40, ACA64, snoU109, SNORD60
4190	chr17	17626019	17627194	1176	*	4	4.32e-16	1.6e-11	1.94e-05	1.07e-10	0.155036	0.116879	SNORA69, RAI1
4191	chr12	131941426	131941592	167	*	3	5.63e-18	6.98e-10	7.96e-07	1.08e-10	-0.166801	-0.107479	NA
4192	chr7	157255200	157255264	65	*	2	5.6e-17	3.95e-11	6.71e-07	1.09e-10	-0.178057	-0.16202	NA
4193	chr17	55980107	55980673	567	*	2	4.8e-25	2.39e-09	3.79e-10	1.13e-10	-0.215214	-0.115149	SNORA69, CUEDC1
4194	chr5	147691248	147691991	744	*	3	2.21e-15	2.69e-11	4.81e-06	1.14e-10	-0.131525	-0.112367	SPINK7, SNORA68, SNORA57, SNORD45, RP11-373N22.3, SNORD95
4195	chr2	23746926	23747197	272	*	3	5.43e-17	3.29e-11	1.28e-05	1.15e-10	0.143133	0.112156	SNORA73, KLHL29, SNORA64, SNORA74, snR65, SCARNA6, SNORD39, SNORD18, AC011239.1, SNORA75, SNORA48, SNORD56, SNORA43, SNORA1
4196	chr21	40145361	40145949	589	*	4	6.53e-25	4.38e-06	5.43e-07	1.18e-10	-0.224641	-0.102083	NA
4197	chr7	94033643	94034528	886	*	2	2.98e-15	4.91e-11	3.55e-07	1.19e-10	-0.172736	-0.153177	COL1A2
4198	chr5	1174426	1174522	97	*	2	2.86e-18	1.23e-10	2.27e-08	1.19e-10	-0.231063	-0.163331	CTD-3080P12.3
4199	chr7	5735123	5735129	7	*	2	2.26e-18	4.03e-11	1.28e-06	1.2e-10	0.218753	0.200647	RNF216
4200	chr7	84671308	84671333	26	*	2	2.67e-17	6.22e-11	1.43e-07	1.21e-10	-0.154637	-0.124494	SEMA3D
4201	chr9	123007424	123007911	488	*	2	8.25e-28	6.22e-08	4.85e-11	1.21e-10	-0.226735	-0.133673	NA
4202	chr7	92459517	92460113	597	*	2	8.9e-17	4.67e-11	5.69e-07	1.24e-10	0.150422	0.128722	CDK6
4203	chr17	74476978	74477542	565	*	2	1.54e-17	6.07e-11	1.74e-07	1.24e-10	0.144633	0.128883	SNORA69, RHBDF2
4204	chr13	66983676	66983730	55	*	2	7.43e-17	4.58e-11	6.61e-07	1.24e-10	-0.171009	-0.151423	SNORD36, PCDH9, SNORD37
4205	chr4	6344361	6344484	124	*	3	2.66e-17	1.52e-10	2.31e-07	1.25e-10	-0.157544	-0.112394	SNORA3, PPP2R2C
4206	chr16	2520055	2520192	138	*	2	1.8e-20	8.3e-11	6.92e-08	1.26e-10	-0.156782	-0.133303	NA
4207	chr1	160708987	160709239	253	*	3	3.5e-18	2.22e-09	1.49e-06	1.28e-10	-0.170695	-0.12228	snoU13, Y_RNA, SCARNA16, SNORD112, SNORA63, U3, SNORA51, SNORA25, SNORD59, SLAMF7, SCARNA20, SNORA67, U6, SNORA70, SNORA77, SNORA26, SNORA72, U8, SNORA31, SNORA40, ACA64, SNORD78, snoU109, SNORD60, SNORD116
4208	chr3	82547324	82547556	233	*	2	5.83e-17	4.75e-11	6.54e-07	1.28e-10	-0.138948	-0.132511	U7, SNORD77, SNORA33, SNORA81, SNORD66, SNORD2, SNORD5, SNORD38, SNORD63, SNORA24, Metazoa_SRP, SNORA18
4209	chr16	80061290	80061357	68	*	2	6.42e-17	5.1e-11	4.53e-07	1.29e-10	-0.230878	-0.229809	NA
4210	chr4	8395941	8396502	562	*	6	6.01e-18	2.37e-09	0.000186755	1.3e-10	0.177344	0.100685	SNORA3, ACOX3
4211	chr20	22795685	22795774	90	*	2	9.43e-17	4.54e-11	9.92e-07	1.3e-10	-0.197149	-0.173274	NA
4212	chr1	152941727	152942404	678	*	4	2.73e-23	2.98e-08	6.54e-07	1.3e-10	-0.194556	-0.102027	snoU13, Y_RNA, SCARNA16, SNORD112, SNORA63, U3, SNORA51, SNORA25, SNORA58, CKS1B, SCARNA20, SNORA67, U6, SNORA70, SNORA77, SNORA26, SNORA72, U8, SNORA31, SNORA42, SNORA40, SCARNA4, SNORD64, ACA64, SNORD78, snoU109, SNORD60, SNORD116
4213	chr7	38331871	38332633	763	*	2	9.64e-32	2.92e-05	1.12e-11	1.31e-10	-0.272699	-0.134988	SNORA15
4214	chr5	158478533	158478734	202	*	3	6.44e-20	8.82e-10	2.54e-08	1.32e-10	0.29984	0.157556	SNORA68, SNORA57, SNORD45, EBF1, SNORD95
4215	chr19	49553743	49553788	46	*	3	3.08e-18	5.28e-11	1.17e-06	1.32e-10	-0.124106	-0.105534	CTB-60B18.15
4216	chr9	133027791	133028557	767	*	2	4.92e-20	1.25e-10	2.93e-08	1.33e-10	0.272796	0.186833	NA
4217	chr11	1375304	1375657	354	*	3	1.05e-17	1.12e-10	2.03e-07	1.33e-10	-0.132168	-0.107358	NA
4218	chr6	39194077	39195019	943	*	2	2.68e-16	6.33e-11	2.13e-07	1.34e-10	-0.198953	-0.186976	SNORA38, SNORA8, KCNK5, SNORA20
4219	chr2	98858011	98858595	585	*	3	2.04e-17	8.88e-11	5.56e-06	1.35e-10	-0.134747	-0.103836	SNORA73, SNORA64, SNORA12, SNORA74, SNORA19, VWA3B, snR65, 5S_rRNA, SNORA4, SNORD11, SNORA41, SCARNA6, SNORD39, SNORA75, ACA59, SNORA48, SNORD56, SNORA43, SNORA1, Vault
4220	chr19	41354142	41354682	541	*	3	5.79e-19	6.8e-10	1.13e-06	1.37e-10	0.191677	0.133798	CTC-490E21.12, CYP2A6
4221	chr2	2192072	2192366	295	*	2	1.06e-21	9.1e-10	1.48e-09	1.4e-10	-0.209065	-0.153009	SNORA64, MYT1L, SNORA48
4222	chr17	38698893	38699009	117	*	2	1.63e-17	8.97e-11	8.05e-08	1.4e-10	0.154512	0.126171	SNORA69
4223	chr2	219028181	219028997	817	*	2	3.08e-18	5.44e-11	5.89e-07	1.43e-10	-0.15498	-0.125488	SCARNA6, SNORD39, SNORA75, SNORA48, CXCR1
4224	chr9	35791475	35792342	868	*	3	8.97e-16	4.88e-11	1.81e-06	1.43e-10	0.174343	0.130732	SNORA30, NPR2
4225	chr19	22987826	22988442	617	*	2	3.85e-17	6.69e-11	2.34e-07	1.44e-10	-0.101881	-0.10107	NA
4226	chr1	55047332	55047736	405	*	2	7.19e-18	8.12e-11	1.22e-07	1.45e-10	0.20436	0.159634	snoU13, Y_RNA, SCARNA16, U1, SCARNA18, SCARNA24, SNORD112, SNORA62, SNORA63, SNORD46, ACOT11, SNORA2, SNORD81, U3, SNORA51, SNORA25, SNORA58, SCARNA20, SNORA67, U6, SNORA70, SNORA77, SNORA26, U8, SCARNA11, SNORA31, SNORA42, SNORA40, SNORD64, ACA64, snoU109, SNORD60, SNORD116
4227	chr16	88485429	88485656	228	*	3	7.54e-17	8.19e-11	9.35e-07	1.46e-10	-0.150134	-0.128079	NA
4228	chr12	131541938	131542072	135	*	2	3.83e-17	7.3e-11	1.88e-07	1.47e-10	-0.141827	-0.111643	GPR133
4229	chr13	113375848	113376010	163	*	2	1.62e-16	4.77e-11	2.25e-06	1.48e-10	-0.175263	-0.153004	SNORD36, ATP11A
4230	chr5	10651897	10652296	400	*	2	3.51e-19	8.65e-11	1.1e-07	1.48e-10	-0.141804	-0.109154	NA
4231	chr16	88955224	88956109	886	*	2	4.9e-17	1.12e-10	5.47e-08	1.49e-10	-0.182786	-0.133614	CBFA2T3
4232	chr21	45769977	45770390	414	*	3	1.89e-15	2.31e-11	4.63e-05	1.53e-10	0.244713	0.209898	TRPM2
4233	chr7	155049476	155049620	145	*	2	1.6e-16	5.04e-11	1.85e-06	1.53e-10	-0.171439	-0.155467	NA
4234	chr15	45403733	45404157	425	*	2	3.48e-20	5.78e-11	6.95e-07	1.55e-10	0.245694	0.186235	DUOX2
4235	chr15	99966833	99967055	223	*	3	8.62e-16	2.92e-11	1.68e-05	1.55e-10	-0.13531	-0.119178	NA
4236	chr5	152869009	152869882	874	*	3	2.27e-15	2.27e-11	5.26e-05	1.55e-10	-0.140224	-0.112477	GRIA1, SNORA68, SNORA57, SNORD45, SNORD95
4237	chr7	6524998	6525025	28	*	2	4.9e-20	6.11e-11	5.33e-07	1.56e-10	-0.139844	-0.130073	NA
4238	chr15	62126810	62126953	144	*	2	1.75e-16	5.13e-11	2.04e-06	1.57e-10	-0.109603	-0.107236	RP11-16B9.1
4239	chr14	65704156	65704960	805	*	2	3.27e-16	8.59e-11	1.4e-07	1.57e-10	-0.117898	-0.108341	SNORA46, SNORA79, CTD-2509G16.5
4240	chr15	40846077	40846280	204	*	2	5.43e-17	6.96e-11	3.26e-07	1.6e-10	0.135179	0.108042	RP11-111A22.1, C15orf57
4241	chr16	17107610	17107768	159	*	2	1.82e-16	5.21e-11	2.1e-06	1.6e-10	-0.130144	-0.119918	hsa-mir-3180-3, NPIPA7
4242	chr20	55205571	55207002	1432	*	3	1.5e-17	3.21e-10	2.06e-07	1.6e-10	0.253291	0.151542	TFAP2C
4243	chr8	30248018	30248467	450	*	2	2.89e-16	5.18e-11	2.45e-06	1.61e-10	0.130245	0.129009	RBPMS, SNORA7
4244	chr21	31869431	31869491	61	*	2	8.67e-17	6.83e-11	3.73e-07	1.61e-10	-0.129197	-0.122823	KRTAP19-4
4245	chr3	138169728	138170552	825	*	2	9.39e-27	1.37e-09	1.22e-09	1.61e-10	-0.167428	-0.113924	ESYT3, SNORA81, SNORD66, SNORD2, SNORD5, Metazoa_SRP, SNORA18, U4
4246	chr10	48573302	48573444	143	*	3	4.07e-16	5.95e-11	3.58e-06	1.62e-10	0.22366	0.162687	SNORA71
4247	chr1	2949633	2949673	41	*	3	1.1e-16	4.24e-11	6.8e-06	1.62e-10	-0.123723	-0.102651	snoU13, Y_RNA, SNORA51, snoU109, SNORD60
4248	chr10	133142841	133143121	281	*	2	4.68e-22	2.78e-09	6.11e-10	1.63e-10	-0.222544	-0.102151	NA
4249	chr17	68099527	68099642	116	*	2	3.24e-18	5.29e-11	2.25e-06	1.63e-10	-0.144833	-0.117083	SNORA69, KCNJ16, AC002539.1
4250	chr18	61557687	61557735	49	*	2	2.03e-16	5.27e-11	2.41e-06	1.63e-10	-0.175324	-0.158655	SERPINB2
4251	chr19	39905835	39906496	662	*	2	1.29e-19	2.06e-10	1.86e-08	1.64e-10	0.159041	0.121631	PLEKHG2
4252	chr5	175526747	175526951	205	*	2	1.57e-16	5.55e-11	1.48e-06	1.64e-10	-0.155952	-0.146104	FAM153B, SNORD95
4253	chr3	46204787	46204938	152	*	2	2.38e-18	1.26e-10	5.56e-08	1.65e-10	-0.182015	-0.113086	U7, SNORD77, SNORA33, SNORA81, SNORD5, SNORD38, SNORD63, Metazoa_SRP, SNORA18
4254	chr10	5593926	5593949	24	*	2	2.65e-18	6.83e-11	4.32e-07	1.66e-10	-0.157029	-0.153088	NA
4255	chr15	22541062	22541305	244	*	2	2e-16	5.4e-11	2.14e-06	1.66e-10	-0.147762	-0.138878	NA
4256	chr16	48265760	48266305	546	*	2	1.07e-19	2.25e-10	1.64e-08	1.66e-10	-0.205561	-0.144647	SNORD111, ABCC11
4257	chr7	76829168	76829979	812	*	3	9.71e-18	8.21e-11	9.38e-07	1.68e-10	0.119788	0.107714	CCDC146
4258	chr12	110026737	110026822	86	*	3	7.15e-18	7.73e-11	2.9e-06	1.69e-10	-0.156576	-0.107411	MVK, SNORA9
4259	chr1	975551	976227	677	*	5	5.65e-16	1.33e-11	0.000110809	1.69e-10	0.21575	0.121722	AGRN, Y_RNA
4260	chr5	178339172	178339353	182	*	2	1.21e-21	4.14e-09	4.61e-10	1.7e-10	-0.200498	-0.11881	ZFP2, SNORD95
4261	chr6	164345272	164345307	36	*	2	9.5e-20	1.04e-09	1.84e-09	1.71e-10	-0.242233	-0.143651	NA
4262	chr20	32378171	32378867	697	*	2	1.33e-34	2.05e-07	4.56e-11	1.72e-10	-0.260122	-0.150425	ZNF341, RP4-553F4.6
4263	chr17	32903717	32904255	539	*	2	1.09e-17	9.07e-11	1.72e-07	1.73e-10	-0.134475	-0.124641	SNORA69, C17orf102
4264	chr1	2784666	2785382	717	*	2	3.05e-23	1.78e-09	1.08e-09	1.76e-10	-0.234926	-0.152401	snoU13, Y_RNA, SNORA51, snoU109, SNORD60
4265	chr2	8422236	8422332	97	*	3	7.39e-17	3.23e-11	2.38e-05	1.78e-10	-0.135103	-0.118499	SNORA73, SNORA64, snR65, LINC00299, SNORA48, SNORD56, SNORA43
4266	chr7	121950282	121951055	774	*	7	2.24e-16	3.51e-09	0.000444569	1.79e-10	0.170945	0.107686	FEZF1
4267	chr12	130422172	130422792	621	*	3	9.28e-18	1.86e-10	1.52e-07	1.8e-10	-0.176215	-0.127629	NA
4268	chr7	29847108	29847991	884	*	3	7.64e-23	1.08e-08	1.14e-08	1.82e-10	-0.201003	-0.10119	WIPF3, SNORA15
4269	chr10	134752049	134752472	424	*	3	2.71e-17	2.72e-11	5.19e-05	1.82e-10	-0.160417	-0.135799	TTC40
4270	chr20	60513733	60514284	552	*	2	9.25e-16	6.13e-11	1.71e-06	1.83e-10	-0.161241	-0.135932	CDH4
4271	chr8	58168222	58168803	582	*	2	1.37e-28	2.88e-07	4.36e-11	1.84e-10	-0.234647	-0.128645	SNORA7, SNORA32
4272	chr7	142879929	142879966	38	*	2	2.18e-17	6.04e-11	2.65e-06	1.87e-10	-0.12398	-0.12388	NA
4273	chr2	79411794	79411917	124	*	2	2.3e-16	6.44e-11	1.6e-06	1.9e-10	-0.184159	-0.165003	SNORA73, SNORA64, SNORA12, SNORA74, AC011754.1, SNORA19, snR65, 5S_rRNA, SNORA4, SNORD11, SNORA41, SCARNA6, SNORD39, SNORD18, SNORA75, ACA59, SNORA48, SNORD56, SNORA43, SNORA1, Vault
4274	chr16	67580610	67581437	828	*	2	5.88e-14	6.83e-11	1.03e-06	1.9e-10	0.115091	0.111687	FAM65A, SNORD111, SNORD33
4275	chr13	60841985	60842133	149	*	2	2.45e-17	1.3e-10	8.28e-08	1.91e-10	-0.131732	-0.115771	SNORD36, SNORD37
4276	chr17	47049890	47049956	67	*	2	1.63e-17	6.81e-11	1.26e-06	1.95e-10	-0.175572	-0.159129	SNORA69
4277	chr11	45744923	45744972	50	*	2	4.02e-21	1.86e-10	3.76e-08	1.96e-10	-0.177671	-0.129828	CTD-2210P24.1, SNORD43
4278	chr15	89899729	89900741	1013	*	3	2.08e-13	4.58e-11	6.6e-06	1.97e-10	-0.175225	-0.120816	NA
4279	chr12	126105704	126105989	286	*	2	2.11e-16	6.78e-11	1.47e-06	1.97e-10	-0.161541	-0.1511	TMEM132B
4280	chr17	8481125	8481454	330	*	2	3.74e-18	7.61e-11	7.07e-07	1.98e-10	-0.145893	-0.110288	SNORA69, MYH10
4281	chr16	85513945	85515594	1650	*	4	8.39e-11	2.94e-11	7e-05	1.99e-10	-0.131437	-0.106272	NA
4282	chr4	177120416	177120846	431	*	2	5.61e-23	3.55e-09	6.87e-10	1.99e-10	-0.197389	-0.112881	SNORD65
4283	chr22	22236176	22236465	290	*	2	3.42e-16	6.5e-11	2.56e-06	2e-10	-0.173457	-0.149863	NA
4284	chr8	11853878	11853920	43	*	2	2.84e-17	1.53e-10	6.42e-08	2.01e-10	-0.139143	-0.117495	SNORA7
4285	chr6	34984836	34984953	118	*	4	2.99e-15	2.97e-11	9.6e-05	2.02e-10	0.163262	0.126099	SNORA38, ANKS1A, SNORA20
4286	chr19	14320475	14320678	204	*	3	1.69e-15	3.72e-11	3.52e-05	2.04e-10	0.148053	0.128688	NA
4287	chr1	20669407	20669975	569	*	5	9.88e-18	1.18e-08	0.000164507	2.05e-10	0.194517	0.134742	snoU13, Y_RNA, SCARNA16, SCARNA21, U1, VWA5B1, SCARNA17, SCARNA18, SNORD112, SNORA62, SNORA63, SNORA2, SNORD81, U3, SNORA51, SCARNA20, SNORA67, U6, SNORA70, SNORA77, SNORA26, U8, SCARNA11, SNORA31, SNORA42, SNORA40, ACA64, snoU109, SNORD60
4288	chr4	40197912	40198776	865	*	5	1.75e-17	3.23e-10	2.07e-05	2.05e-10	0.144546	0.10272	SNORD74, RHOH, SNORA3, snoR442, SNORA11, SNORD42, snoU2_19, SNORD65
4289	chr16	48269105	48269819	715	*	3	1.27e-16	1.03e-10	5.24e-06	2.06e-10	-0.166616	-0.113476	SNORD111, ABCC11
4290	chr10	124669393	124670562	1170	*	3	1.91e-15	4.08e-11	1.37e-05	2.07e-10	-0.150679	-0.107073	FAM24A
4291	chr9	124887005	124887818	814	*	2	5.89e-24	5.82e-09	4.81e-10	2.09e-10	-0.178455	-0.122035	NA
4292	chr1	20725998	20726674	677	*	2	2.16e-17	1.4e-10	9.58e-08	2.11e-10	-0.150249	-0.123518	snoU13, Y_RNA, SCARNA16, SCARNA21, U1, SCARNA17, SCARNA18, SNORD112, SNORA62, SNORA63, SNORA2, SNORD81, U3, SNORA51, SCARNA20, SNORA67, U6, SNORA70, SNORA77, SNORA26, U8, SCARNA11, LINC01141, SNORA31, SNORA42, SNORA40, ACA64, snoU109, SNORD60
4293	chr7	116449640	116450458	819	*	2	2.69e-16	1.37e-10	1.1e-07	2.16e-10	-0.113768	-0.107205	NA
4294	chr5	150948901	150950000	1100	*	3	3.3e-14	4.32e-10	2.27e-06	2.16e-10	-0.156999	-0.102812	SNORA68, SNORA57, SNORD45, SNORD95
4295	chr9	35676104	35676365	262	*	3	1.24e-15	4.91e-11	7.64e-06	2.16e-10	0.211749	0.141018	SNORA30, CA9
4296	chr15	68866542	68866992	451	*	2	6.38e-23	3.66e-10	1.33e-08	2.17e-10	-0.18546	-0.122995	NA
4297	chr17	79134486	79135071	586	*	3	8.86e-17	8.04e-11	3.63e-06	2.21e-10	-0.132975	-0.102211	SNORA69, AATK
4298	chr5	32734568	32734970	403	*	2	7.72e-16	7.16e-11	2.84e-06	2.21e-10	-0.194962	-0.178236	NPR3, SNORA27, SNORA68, RPS23P5, SNORA57, 7SK, SNORD45
4299	chr3	126259356	126260260	905	*	2	4.65e-17	1.81e-10	5.75e-08	2.21e-10	-0.182499	-0.164476	CHST13, SNORA33, SNORA81, SNORD66, SNORD2, SNORD5, SNORD63, SNORD61, C3orf22, SNORA24, Metazoa_SRP, SNORA18, U4
4300	chr21	46867867	46868092	226	*	2	6.07e-17	1.13e-10	2.17e-07	2.21e-10	-0.155568	-0.139903	COL18A1
4301	chr7	29519297	29519656	360	*	7	8.78e-16	2.56e-11	0.000653156	2.22e-10	0.216084	0.107591	CHN2, SNORA15
4302	chr4	68995759	68995995	237	*	2	3.51e-17	1.32e-10	1.36e-07	2.22e-10	-0.183689	-0.148171	SNORD74, SNORA3, snoR442, SNORA11, SNORD42, snoU2_19, SNORD65
4303	chr3	128185690	128186859	1170	*	3	1.5e-11	1.53e-10	7.68e-06	2.22e-10	-0.164805	-0.118665	DNAJB8-AS1, SNORA33, SNORA81, SNORD66, SNORD2, SNORD5, SNORD63, SNORD61, DNAJB8, SNORA24, Metazoa_SRP, SNORA18, U4
4304	chr16	33604228	33605185	958	*	2	2.03e-13	8.94e-11	6.03e-07	2.23e-10	-0.12873	-0.114465	NA
4305	chr17	73749654	73750299	646	*	3	1.72e-14	3.84e-11	3.12e-05	2.32e-10	0.201163	0.141061	SNORA69, ITGB4, GALK1
4306	chr12	132965879	132966038	160	*	3	1.88e-16	2.86e-10	2.94e-06	2.33e-10	-0.18769	-0.137138	NA
4307	chr6	41103849	41104203	355	*	2	1.74e-16	8.85e-11	8.34e-07	2.33e-10	-0.140072	-0.118318	SNORA38, ADCY10P1, SNORA8, SNORA20
4308	chr6	27173574	27173991	418	*	4	7.18e-16	1.04e-10	3.49e-05	2.35e-10	0.212531	0.144669	SNORA20
4309	chr6	160010346	160010790	445	*	2	4.49e-16	8.18e-11	1.54e-06	2.36e-10	-0.161034	-0.112778	SNORA20
4310	chr1	167882951	167883379	429	*	3	1.6e-16	5.62e-11	6.79e-06	2.36e-10	-0.128258	-0.118707	snoU13, Y_RNA, SCARNA16, SNORD112, SNORA63, U3, SNORA51, SNORA25, SNORD59, SCARNA20, SNORA67, U6, SNORA70, SNORA77, SNORA26, SNORA72, U8, SNORA31, ADCY10, SNORD78, snoU109, SNORD60, SNORD116
4311	chr17	75539901	75539921	21	*	3	3.06e-16	5.07e-11	1.06e-05	2.37e-10	-0.162197	-0.127432	SNORA69
4312	chr7	21788358	21788477	120	*	3	1.29e-16	9.03e-10	2.19e-06	2.37e-10	-0.164699	-0.113591	DNAH11, SNORA15
4313	chr7	75596021	75596055	35	*	3	2.29e-15	4.75e-11	1.46e-05	2.38e-10	0.114016	0.102027	POR
4314	chr19	16272242	16272369	128	*	2	4.51e-16	7.72e-11	2.94e-06	2.38e-10	-0.130872	-0.109038	CIB3
4315	chr7	44150888	44151172	285	*	2	2.36e-18	1.05e-10	4.12e-07	2.39e-10	-0.137445	-0.128073	AEBP1, SNORA22, SNORA15
4316	chr7	152841676	152842263	588	*	2	3.72e-16	9.7e-11	5.93e-07	2.39e-10	-0.1109	-0.107121	NA
4317	chr7	75889229	75889570	342	*	3	1.64e-17	3.92e-10	4.6e-07	2.4e-10	0.358725	0.19616	SRRM3
4318	chr19	35611675	35612258	584	*	2	7.96e-18	1.69e-10	8.9e-08	2.41e-10	-0.155589	-0.131228	FXYD3
4319	chr4	88528262	88528331	70	*	2	2.33e-17	1.04e-10	4.59e-07	2.43e-10	-0.121093	-0.111834	SNORD74, SNORD50, SNORA11, RP11-742B18.1, snoU2_19, SNORD65
4320	chr17	16189554	16190098	545	*	2	9.21e-24	5.88e-09	6.19e-10	2.46e-10	-0.201368	-0.10694	SNORA69, PIGL
4321	chr2	118380992	118381179	188	*	2	2.73e-17	1.87e-10	7.51e-08	2.48e-10	-0.216013	-0.13507	SNORA12, SNORA74, SNORA19, snR65, 5S_rRNA, SNORA4, SNORD11, SNORD51, SNORA41, SCARNA6, SNORD39, SNORA75, ACA59, SNORA48, SNORD56, SNORA43, SNORA1, Vault
4322	chr2	198541655	198541772	118	*	2	7.71e-18	8.15e-11	3.05e-06	2.51e-10	-0.154933	-0.139252	SNORD11, SNORD51, SNORA41, SCARNA6, SNORD39, SNORA75, SNORA48, SNORA1, Vault
4323	chr11	64825998	64826553	556	*	4	3.07e-16	1.29e-10	2.41e-05	2.52e-10	-0.164715	-0.10096	NAALADL1, SNORD43
4324	chr2	1598245	1598287	43	*	2	2.78e-18	1.77e-10	9.55e-08	2.55e-10	-0.112996	-0.102172	AC144450.1, SNORA48
4325	chr16	85925699	85926085	387	*	2	1.38e-17	1.7e-10	1.07e-07	2.55e-10	-0.173799	-0.154469	NA
4326	chr17	72954350	72954508	159	*	2	5.42e-16	8.36e-11	3.12e-06	2.58e-10	-0.171113	-0.150336	SNORA69, HID1
4327	chr2	233244424	233244503	80	*	3	1.75e-16	4.93e-11	3.66e-05	2.61e-10	-0.149688	-0.107897	ALPP, SCARNA6, SNORD39, AC068134.8
4328	chr2	171220061	171220680	620	*	2	6.5e-20	5.27e-10	1.13e-08	2.62e-10	-0.187062	-0.113703	MYO3B, SNORA4, SNORD11, SNORD51, SNORA41, SCARNA6, SNORD39, SNORA75, ACA59, SNORA48, SNORA43, SNORA1, Vault
4329	chr2	3646196	3646388	193	*	2	4.89e-16	8.67e-11	2.5e-06	2.62e-10	-0.114259	-0.109489	SNORA73, COLEC11, SNORA64, SNORA48, SNORD56, SNORA43
4330	chr10	86001154	86001560	407	*	4	2e-15	6.65e-11	3.48e-05	2.62e-10	-0.152484	-0.106026	SNORA17, LRIT1
4331	chr13	91579373	91579901	529	*	2	1.54e-18	2.68e-10	4.1e-08	2.67e-10	-0.238127	-0.156566	SNORD36
4332	chr2	114735221	114735571	351	*	2	1.9e-17	1.73e-10	1.18e-07	2.67e-10	-0.157508	-0.145536	SNORA64, SNORA12, SNORA74, SNORA19, snR65, 5S_rRNA, SNORA4, SNORD11, SNORD51, SNORA41, SCARNA6, SNORD39, SNORA75, ACA59, SNORA48, SNORD56, SNORA43, SNORA1, Vault
4333	chr8	119086580	119086762	183	*	3	3.01e-15	5e-11	2.32e-05	2.75e-10	0.15831	0.12126	SNORA32, EXT1
4334	chr1	161207966	161208307	342	*	2	2.73e-17	9.47e-11	1.94e-06	2.77e-10	-0.199423	-0.180898	snoU13, Y_RNA, SCARNA16, SNORD112, SNORA63, U3, SNORA51, SNORA25, SNORD59, SCARNA20, SNORA67, U6, SNORA70, SNORA77, SNORA26, SNORA72, U8, SNORA31, SNORA40, NR1I3, SNORD78, snoU109, SNORD60, SNORD116
4335	chr13	44947593	44948413	821	*	7	2.1e-17	8.31e-11	0.000123469	2.82e-10	0.20592	0.127139	SNORD36, SERP2, SNORD37
4336	chr12	34518957	34519837	881	*	2	3.23e-15	1.6e-10	1.83e-07	2.83e-10	-0.11878	-0.11635	snoMe28S-Am2634
4337	chr1	207642938	207643142	205	*	2	5.81e-16	9.49e-11	2.53e-06	2.85e-10	-0.143758	-0.112956	snoU13, Y_RNA, SNORD112, U3, SNORA51, SNORA25, SNORA70, CR2, SNORA26, SNORA72, U8, SNORD116
4338	chr1	2373387	2373855	469	*	2	1.31e-17	1.16e-10	7.06e-07	2.89e-10	-0.215828	-0.175334	PLCH2, snoU13, Y_RNA, SNORD60
4339	chr16	825076	825525	450	*	3	1.43e-18	4.87e-08	1.1e-06	2.95e-10	-0.147219	-0.100006	MSLNL
4340	chr20	37854269	37854852	584	*	3	1.62e-16	1.49e-10	9.75e-07	2.96e-10	-0.210904	-0.138822	NA
4341	chr12	108239470	108239646	177	*	2	9.32e-23	2.32e-10	7.79e-08	2.97e-10	0.294402	0.2226	SNORA9, RP11-554D14.6
4342	chr10	1692910	1693107	198	*	3	7.51e-17	1.76e-09	2.01e-06	3e-10	-0.150262	-0.104987	ADARB2
4343	chr1	200885736	200886417	682	*	2	1.43e-16	1.71e-10	1.86e-07	3e-10	-0.125655	-0.102736	snoU13, Y_RNA, SNORD112, U3, SNORA51, SNORA25, SCARNA20, U6, SNORA70, SNORA77, SNORA26, SNORA72, U8, SNORD60, SNORD116
4344	chr14	80679452	80679979	528	*	2	6.04e-16	9.9e-11	3.01e-06	3.01e-10	-0.127057	-0.11135	DIO2-AS1, SNORA79, DIO2
4345	chr3	185080423	185081403	981	*	6	1.04e-16	4.13e-09	0.000376565	3.04e-10	0.202794	0.121099	SNORA81, MAP3K13, SNORD2, U4
4346	chr18	34833339	34833938	600	*	3	3.72e-15	4.53e-11	7.07e-05	3.04e-10	0.176202	0.140246	SNORD23, CELF4
4347	chr15	78114278	78114888	611	*	2	1.68e-18	2.69e-10	6.07e-08	3.07e-10	-0.185533	-0.122251	NA
4348	chr1	63539729	63540217	489	*	4	6.5e-18	3.25e-09	1.64e-06	3.1e-10	0.243847	0.124671	snoU13, Y_RNA, SCARNA16, U1, SCARNA18, SCARNA24, SNORD112, SNORA62, SNORA63, SNORD46, SNORA2, SNORD81, U3, SNORA51, SNORA25, SNORA58, CKS1B, SCARNA20, SNORA67, U6, SNORA70, SNORA77, SNORA26, U8, SCARNA11, SNORA31, SNORA42, SNORA40, SNORD64, ACA64, SNORD78, snoU109, SNORD60, SNORD116
4349	chr12	125139714	125140249	536	*	4	1.19e-16	4.74e-10	6.82e-05	3.11e-10	0.15738	0.123526	NA
4350	chr17	16736463	16737096	634	*	2	2.2e-29	7.71e-06	3.42e-11	3.11e-10	-0.212425	-0.10315	SNORA69
4351	chr14	101544117	101544221	105	*	2	4.18e-17	1.75e-10	2.05e-07	3.14e-10	0.185513	0.144725	AL132709.1
4352	chr10	124514711	124515334	624	*	2	1.06e-19	6.06e-10	1.38e-08	3.15e-10	-0.186195	-0.127565	NA
4353	chr2	1567042	1567430	389	*	3	1.07e-16	6.44e-11	2.59e-05	3.18e-10	-0.123628	-0.102543	AC144450.1, SNORA48
4354	chr5	180486604	180487371	768	*	5	8.1e-17	7.38e-10	1.02e-05	3.23e-10	0.178571	0.110759	BTNL9, SNORD95
4355	chr7	73243736	73244073	338	*	2	2.92e-22	2.3e-09	2.49e-09	3.25e-10	-0.225295	-0.139973	CLDN4
4356	chr20	62703578	62703717	140	*	2	2.23e-18	7.51e-10	1.08e-08	3.27e-10	-0.206099	-0.140573	TCEA2
4357	chr4	8193123	8193353	231	*	3	5.8e-15	5.07e-11	6.28e-05	3.29e-10	-0.162538	-0.136998	SH3TC1, SNORA3
4358	chr12	54494546	54494573	28	*	2	4.9e-16	1.1e-10	3.23e-06	3.33e-10	-0.170303	-0.136105	RP11-834C11.3, RP11-834C11.6, RP11-834C11.5, snoMe28S-Am2634
4359	chr11	72305346	72305989	644	*	2	1.06e-15	1.42e-10	5.98e-07	3.34e-10	-0.145986	-0.116076	PDE2A, SNORD43
4360	chr6	166970252	166970727	476	*	2	2.61e-15	1.11e-10	3.2e-06	3.36e-10	-0.163333	-0.162917	RPS6KA2
4361	chr21	44781686	44782872	1187	*	6	7.25e-15	6.03e-11	0.000572962	3.39e-10	0.179202	0.102006	AP001046.5
4362	chr5	111077837	111078579	743	*	3	3.88e-18	7.05e-10	1.38e-07	3.42e-10	0.193413	0.12462	snoZ6, SNORA27, SNORA68, SNORA57, 7SK, NREP, SNORD45, SNORD95
4363	chr16	4426265	4426960	696	*	3	8.3e-16	7.75e-11	1.12e-05	3.44e-10	0.157334	0.123274	VASN, CORO7-PAM16, CORO7
4364	chr22	36030660	36031241	582	*	2	8.21e-17	1.92e-10	2.18e-07	3.45e-10	-0.152048	-0.105855	MB, AL049747.1
4365	chr1	37782190	37782729	540	*	2	5.84e-17	1.27e-10	1.47e-06	3.5e-10	-0.148983	-0.146214	snoU13, Y_RNA, SCARNA16, SCARNA21, U1, SCARNA17, SCARNA18, SCARNA24, SNORD112, SNORA62, SNORA63, SNORD46, SNORA2, SNORD81, U3, SNORA51, SNORA25, SCARNA20, SNORA67, U6, SNORA70, SNORA77, SNORA26, U8, SCARNA11, RP5-1180C18.1, SNORA31, SNORA42, SNORA40, SNORD64, ACA64, snoU109, SNORD60
4366	chr2	228324876	228324983	108	*	3	3.75e-17	4.3e-08	1.24e-06	3.54e-10	-0.186812	-0.119222	SCARNA6, SNORD39, SNORA75
4367	chr17	37080300	37080373	74	*	2	5.34e-18	2.89e-10	8.47e-08	3.63e-10	-0.173429	-0.121448	SNORA69
4368	chr20	62042490	62043583	1094	*	3	7.66e-11	1.05e-10	1.68e-05	3.66e-10	-0.148778	-0.115989	KCNQ2
4369	chr19	3481788	3482933	1146	*	6	3.36e-12	1.71e-11	0.00104371	3.68e-10	-0.145894	-0.101444	NA
4370	chr9	138066924	138068091	1168	*	3	2.46e-14	2.29e-09	3.13e-06	3.74e-10	-0.162727	-0.108425	NA
4371	chr7	4389129	4389134	6	*	2	2.9e-16	2.09e-10	2.32e-07	3.76e-10	-0.159334	-0.109663	NA
4372	chr10	16949821	16949847	27	*	2	6.52e-17	3.75e-10	5.33e-08	3.79e-10	-0.161654	-0.104369	CUBN
4373	chr22	46403218	46403316	99	*	2	2.51e-19	1.29e-10	2.66e-06	3.82e-10	-0.137185	-0.132201	NA
4374	chr10	112838078	112838983	906	*	2	3.9e-15	1.31e-10	2.49e-06	3.85e-10	0.123825	0.117598	ADRA2A, SNORA17
4375	chr1	44509022	44509516	495	*	3	1.95e-18	1.39e-08	1.25e-06	3.87e-10	-0.198168	-0.109408	snoU13, Y_RNA, SCARNA16, U1, SCARNA17, SCARNA18, SCARNA24, SNORD112, SNORA62, SNORA63, RP5-1198O20.4, SNORD46, SNORA2, SNORD81, U3, SNORA51, SNORA25, SCARNA20, SNORA67, U6, SNORA70, SNORA77, SNORA26, U8, SCARNA11, SNORA31, SNORA42, SNORA40, SNORD64, ACA64, snoU109, SNORD60, SNORD116
4376	chr8	38627889	38628105	217	*	2	1.21e-15	1.28e-10	3.46e-06	3.88e-10	0.189861	0.169294	TACC1, SNORA7
4377	chr1	2731370	2732366	997	*	2	2.59e-11	1.29e-10	3.43e-06	3.9e-10	-0.148258	-0.138583	snoU13, Y_RNA, SNORA51, RP11-740P5.3, snoU109, SNORD60
4378	chr17	80266884	80267030	147	*	3	1.77e-16	7.68e-10	4.38e-07	3.9e-10	-0.244099	-0.131038	SNORA69
4379	chr15	79090380	79090958	579	*	2	7.78e-16	1.64e-10	7.03e-07	3.92e-10	-0.155454	-0.149167	ADAMTS7
4380	chr10	6162118	6162780	663	*	4	7.49e-14	4.16e-11	0.000264956	3.96e-10	-0.145948	-0.116028	NA
4381	chr2	172955512	172956537	1026	*	3	1.13e-17	9.87e-10	7.58e-07	4.03e-10	0.254639	0.141282	SNORA4, SNORD11, SNORD51, SNORA41, SCARNA6, SNORD39, SNORA75, ACA59, SNORA48, SNORA43, SNORA1, Vault
4382	chr17	46604235	46604774	540	*	4	2.03e-14	3.13e-11	0.000434246	4.06e-10	0.141667	0.114997	SNORA69
4383	chr11	134250892	134251539	648	*	2	8.66e-16	1.51e-10	1.37e-06	4.07e-10	-0.152053	-0.145673	B3GAT1
4384	chr10	1638893	1639090	198	*	2	8.31e-25	6.43e-05	3.58e-11	4.1e-10	-0.201637	-0.102131	ADARB2
4385	chr3	14755007	14755338	332	*	2	1.27e-18	8.52e-10	1.49e-08	4.14e-10	-0.177605	-0.113559	C3orf20, SNORD38
4386	chr15	90326828	90327240	413	*	2	3.1e-17	2.59e-10	1.75e-07	4.15e-10	-0.304115	-0.18539	NA
4387	chr3	15311021	15311269	249	*	3	8.39e-15	8.06e-11	4.09e-05	4.15e-10	-0.141008	-0.129573	SH3BP5, SNORD38
4388	chr14	101311744	101311834	91	*	2	7.71e-20	8.28e-09	1.09e-09	4.18e-10	-0.163825	-0.10367	MEG3, RP11-123M6.2
4389	chr2	240842716	240843410	695	*	2	1.16e-13	1.38e-10	3.96e-06	4.21e-10	-0.123476	-0.111635	NDUFA10
4390	chr10	31611868	31612795	928	*	2	7.05e-12	1.39e-10	4.05e-06	4.24e-10	-0.127279	-0.112038	ZEB1
4391	chr4	13524041	13524306	266	*	3	2.54e-16	1.46e-10	3.81e-06	4.29e-10	0.180641	0.154181	SNORA3
4392	chr1	150480588	150480856	269	*	2	2.05e-17	3.4e-10	9.61e-08	4.29e-10	-0.238633	-0.180217	snoU13, Y_RNA, SCARNA16, SNORD112, SNORA63, U3, SNORA51, SNORA25, ECM1, SNORA58, CKS1B, SCARNA20, SNORA67, U6, SNORA70, SNORA77, SNORA26, SNORA72, U8, SNORA31, SNORA42, SNORA40, SCARNA4, SNORD64, ACA64, SNORD78, snoU109, SNORD60, SNORD116
4393	chr3	149687002	149687905	904	*	4	5.88e-18	8.16e-10	3.54e-05	4.31e-10	0.218225	0.109154	SNORA81, SNORD66, SNORD2, PFN2, Metazoa_SRP, SNORA18, U4
4394	chr7	100805303	100805972	670	*	2	2.69e-26	1.27e-07	1.89e-10	4.36e-10	-0.211066	-0.117407	VGF
4395	chr8	66157608	66157738	131	*	2	1.4e-15	1.49e-10	2.79e-06	4.38e-10	-0.107767	-0.107706	SNORA7, SNORA32
4396	chr18	8662015	8662653	639	*	2	2.72e-14	1.49e-10	3.06e-06	4.43e-10	-0.171281	-0.13509	NA
4397	chr6	109615419	109615579	161	*	2	3.35e-22	9.3e-08	2.3e-10	4.48e-10	-0.181506	-0.113981	SNORA38, SNORA8, CCDC162P, SNORD28, SNORA20
4398	chr20	61153635	61153997	363	*	2	1.04e-19	2.04e-09	5.27e-09	4.48e-10	-0.274035	-0.177598	C20orf166
4399	chr10	123747250	123747510	261	*	2	6.7e-17	1.48e-10	4.06e-06	4.5e-10	-0.11443	-0.11194	NA
4400	chr7	145395722	145396445	724	*	3	1.64e-14	8.9e-11	3.94e-05	4.5e-10	-0.155923	-0.104955	NA
4401	chr7	33923088	33923628	541	*	2	6.12e-17	2.89e-10	1.79e-07	4.57e-10	-0.192943	-0.136928	SNORA15
4402	chr11	56112153	56112384	232	*	2	8.95e-21	3.19e-09	3.3e-09	4.61e-10	-0.176678	-0.116432	SNORD43
4403	chr2	101922427	101922922	496	*	2	1.63e-15	1.59e-10	3.05e-06	4.68e-10	-0.176525	-0.151396	SNORA73, SNORA64, SNORA12, SNORA74, SNORA19, snR65, 5S_rRNA, SNORA4, SNORD11, SNORA41, SCARNA6, SNORD39, SNORA75, ACA59, RNF149, SNORA48, SNORD56, SNORA43, SNORA1, Vault
4404	chr15	93115712	93115885	174	*	2	5.74e-21	2.86e-08	5.07e-10	4.71e-10	-0.213463	-0.122129	NA
4405	chr12	26126393	26126755	363	*	2	1.87e-15	1.6e-10	3.04e-06	4.72e-10	-0.124858	-0.121318	RASSF8, snoMe28S-Am2634
4406	chr3	129024601	129024712	112	*	3	2.62e-15	7.72e-11	5.27e-05	4.76e-10	0.122243	0.114079	HMCES, SNORA33, SNORA81, SNORD66, SNORD2, SNORD5, SNORD63, SNORD61, Metazoa_SRP, SNORA18, U4
4407	chr20	25230959	25231685	727	*	2	5.5e-18	6.39e-10	3.54e-08	4.84e-10	-0.199667	-0.158729	PYGB
4408	chr13	112144769	112144901	133	*	3	2.85e-17	1.92e-07	2.17e-07	4.85e-10	-0.185411	-0.116704	SNORD36
4409	chr9	140775041	140775967	927	*	2	1.26e-13	2.17e-10	6.25e-07	4.89e-10	-0.130891	-0.11623	CACNA1B, RP11-188C12.3
4410	chr17	39680217	39680662	446	*	4	1.04e-16	1.75e-09	1.46e-05	4.99e-10	-0.185946	-0.103342	SNORA69, KRT19
4411	chr5	126205009	126205081	73	*	3	1.4e-14	7.72e-11	7.38e-05	5.01e-10	0.153765	0.130204	snoZ6, SNORA27, SNORA68, SNORA57, 7SK, MARCH3, SNORD45, SNORD95
4412	chr15	89248444	89248893	450	*	4	5.45e-15	1.13e-10	4.2e-05	5.06e-10	0.200701	0.112518	NA
4413	chr21	31802169	31802829	661	*	2	2.86e-14	1.77e-10	2.46e-06	5.07e-10	-0.133911	-0.127712	KRTAP13-4
4414	chr10	43600239	43600862	624	*	4	1.19e-18	9.8e-08	9.36e-06	5.08e-10	0.178557	0.104755	RET, SNORA71
4415	chr10	1609383	1609753	371	*	2	2.46e-17	2.61e-10	3.76e-07	5.1e-10	-0.14337	-0.12929	ADARB2
4416	chr8	103817950	103818636	687	*	3	2.1e-21	8.78e-07	1.12e-06	5.1e-10	-0.181203	-0.110113	KB-1732A1.1, SNORA32
4417	chr6	42738967	42739639	673	*	4	5.44e-14	5.67e-11	0.000145702	5.13e-10	0.230765	0.165341	SNORA38, SNORA8, SCARNA15, SNORA20
4418	chr15	27778081	27778361	281	*	2	6.4e-19	2.1e-09	6.67e-09	5.15e-10	-0.165131	-0.107655	GABRG3, RP11-100M12.3
4419	chr20	24784136	24784216	81	*	2	1.2e-15	2.28e-10	8.13e-07	5.36e-10	-0.171609	-0.161609	NA
4420	chr5	141072814	141072866	53	*	2	6.13e-18	1.94e-10	2.09e-06	5.39e-10	-0.256827	-0.189573	SNORA68, SNORA57, 7SK, SNORD45, SNORD95
4421	chr12	133197668	133198063	396	*	3	2.9e-17	2.46e-10	2.22e-06	5.39e-10	-0.15376	-0.112297	P2RX2
4422	chr4	176733877	176733966	90	*	2	8.26e-16	1.81e-10	4.17e-06	5.46e-10	-0.128526	-0.105963	GPM6A, SNORD65
4423	chr5	175104957	175105562	606	*	3	4.91e-16	2.61e-10	2.13e-06	5.55e-10	-0.146749	-0.103472	HRH2, SNORD95
4424	chr10	44434381	44434410	30	*	2	2.33e-17	1.05e-09	2.1e-08	5.56e-10	-0.180018	-0.107482	SNORA71
4425	chr9	69147338	69147680	343	*	2	1.22e-20	5.76e-09	2.52e-09	5.6e-10	0.155395	0.105524	SNORA30, RP11-58A12.3, PGM5P2
4426	chr1	170635960	170636363	404	*	3	7.85e-16	1.88e-10	3.95e-06	5.77e-10	0.137477	0.128304	snoU13, Y_RNA, SCARNA16, SNORD112, SNORA63, U3, SNORA51, SNORA25, SNORD59, PRRX1, SCARNA20, SNORA67, U6, SNORA70, SNORA77, SNORA26, SNORA72, U8, SNORA31, SNORD78, snoU109, SNORD60, SNORD116
4427	chr2	101437187	101437872	686	*	3	8.68e-19	7.71e-10	8.04e-06	5.79e-10	-0.156153	-0.10062	SNORA73, SNORA64, SNORA12, SNORA74, SNORA19, NPAS2, snR65, 5S_rRNA, SNORA4, SNORD11, SNORA41, SCARNA6, SNORD39, SNORA75, ACA59, SNORA48, SNORD56, SNORA43, SNORA1, Vault
4428	chr16	87725895	87726461	567	*	2	5.11e-16	2.31e-10	1.22e-06	5.83e-10	-0.175207	-0.13704	JPH3
4429	chr12	52845687	52845938	252	*	3	8.52e-16	5.76e-10	5.42e-06	5.84e-10	-0.180844	-0.118149	KRT6B, snoMe28S-Am2634
4430	chr5	155105708	155106467	760	*	2	1.59e-14	2.18e-10	1.81e-06	5.88e-10	-0.136631	-0.122758	SNORA68, SNORA57, SNORD45, SNORD95
4431	chr17	74696737	74696872	136	*	3	1.35e-16	1.25e-09	1.49e-07	5.94e-10	0.260902	0.152176	SNORA69, MXRA7
4432	chr11	118899758	118900337	580	*	3	4.85e-20	1.35e-09	3.41e-07	5.96e-10	-0.194223	-0.10899	SLC37A4
4433	chr6	32099450	32099564	115	*	2	1.95e-19	1.98e-10	4.85e-06	6e-10	-0.122617	-0.120617	SNORA38, SNORA20
4434	chr1	27028974	27029290	317	*	2	2.72e-15	2.05e-10	3.41e-06	6.01e-10	0.118295	0.104122	snoU13, Y_RNA, SCARNA16, SCARNA21, U1, SCARNA17, SCARNA18, ARID1A, SNORD112, SNORA62, SNORA63, SNORD46, SNORA2, SNORD81, U3, SNORA51, SCARNA20, SNORA67, U6, SNORA70, SNORA77, SNORA26, U8, SCARNA11, SNORA31, SNORA42, SNORA40, SNORD64, ACA64, snoU109, SNORD60
4435	chr7	142421812	142422236	425	*	2	7.36e-16	2.64e-10	8.04e-07	6.08e-10	-0.18589	-0.145939	NA
4436	chr5	57786356	57787167	812	*	3	1.41e-15	1.65e-09	2.95e-06	6.09e-10	-0.184607	-0.118912	snoZ6, SNORA27, SNORA68, RPS23P5, SNORA57, SNORA76, 7SK, SNORD45
4437	chr17	48683678	48683821	144	*	2	1.35e-15	2.66e-10	8.24e-07	6.16e-10	-0.145565	-0.12387	SNORA69, CACNA1G
4438	chr8	57472776	57473034	259	*	2	2.95e-15	2.08e-10	3.93e-06	6.18e-10	-0.160241	-0.134589	SNORA7, SNORA32
4439	chr8	95220583	95221342	760	*	2	5.76e-20	9.87e-10	3.02e-08	6.2e-10	-0.22344	-0.167698	SNORA32, CDH17
4440	chr1	92907297	92907439	143	*	2	3.09e-15	2.1e-10	3.98e-06	6.25e-10	-0.140917	-0.128743	snoU13, Y_RNA, SCARNA16, U1, SNORD112, SNORA63, SNORD46, SNORA2, SNORD81, U3, SNORA51, SNORA25, SNORA58, CKS1B, SCARNA20, SNORA67, U6, SNORA70, SNORA77, SNORA26, U8, SCARNA11, SNORA31, SNORA42, SNORA40, SNORD64, ACA64, SNORD78, snoU109, SNORD60, SNORD116
4441	chr6	39683259	39683778	520	*	2	6.3e-15	2.21e-10	2.71e-06	6.28e-10	-0.122308	-0.115922	SNORA38, SNORA8, KIF6, SNORA20
4442	chr1	203044677	203045229	553	*	5	4.31e-15	3.59e-10	2.17e-05	6.47e-10	0.205248	0.109697	snoU13, Y_RNA, SNORD112, U3, SNORA51, SNORA25, SCARNA20, SNORA70, PPFIA4, SNORA77, SNORA26, SNORA72, U8, SNORD60, SNORD116
4443	chr20	25580630	25581368	739	*	2	6.45e-13	2.17e-10	4.56e-06	6.51e-10	-0.141927	-0.118352	NA
4444	chr19	50117794	50117948	155	*	2	1.44e-15	2.16e-10	5.07e-06	6.54e-10	-0.153873	-0.124382	PRR12
4445	chr21	38349937	38350069	133	*	2	3.32e-17	9.42e-10	3.73e-08	6.54e-10	-0.231558	-0.165124	HLCS
4446	chr11	118657127	118657363	237	*	2	2.82e-19	6.36e-09	3e-09	6.55e-10	0.164578	0.102539	DDX6
4447	chr1	152298884	152299078	195	*	2	3.81e-15	2.18e-10	4.93e-06	6.6e-10	-0.111201	-0.104265	snoU13, Y_RNA, SCARNA16, SNORD112, SNORA63, U3, SNORA51, SNORA25, FLG-AS1, SNORA58, CKS1B, SCARNA20, SNORA67, U6, SNORA70, SNORA77, SNORA26, SNORA72, U8, SNORA31, SNORA42, SNORA40, SCARNA4, SNORD64, ACA64, SNORD78, snoU109, SNORD60, SNORD116
4448	chr8	30244571	30245145	575	*	2	5.77e-17	4.5e-10	1.93e-07	6.67e-10	0.197075	0.153747	RBPMS, SNORA7
4449	chr17	77760556	77761133	578	*	2	4.96e-15	2.37e-10	2.68e-06	6.69e-10	-0.1258	-0.10957	SNORA69, CBX2
4450	chr8	143560651	143561205	555	*	4	1.78e-16	1.64e-09	1.71e-05	6.78e-10	-0.162212	-0.107773	BAI1
4451	chr6	170491511	170492359	849	*	3	4.06e-15	1.03e-10	0.000101815	6.81e-10	-0.184052	-0.125037	NA
4452	chr10	43697521	43697918	398	*	3	1.4e-20	6.45e-07	8.54e-08	6.82e-10	0.242386	0.107997	SNORA71, RASGEF1A
4453	chr1	248458295	248458726	432	*	2	5.59e-17	2.4e-10	2.9e-06	6.83e-10	-0.129866	-0.108541	Y_RNA, OR2T12
4454	chr4	1076041	1076247	207	*	2	1.67e-15	2.89e-10	1.05e-06	6.92e-10	-0.128181	-0.112767	RNF212
4455	chr16	1154951	1155255	305	*	2	6.5e-22	7.74e-08	4.7e-10	6.95e-10	-0.227301	-0.128495	LA16c-349E11.1
4456	chr6	78359965	78360341	377	*	3	5.15e-16	7.34e-10	7.61e-06	6.98e-10	0.175057	0.13166	SNORA38, SNORA8, SCARNA15, SNORD28, SNORA20
4457	chr22	46646882	46647620	739	*	2	8.14e-16	2.6e-10	1.93e-06	6.98e-10	-0.133208	-0.104703	NA
4458	chr21	45198592	45199094	503	*	2	1.57e-14	2.33e-10	4.83e-06	6.99e-10	-0.163984	-0.106544	NA
4459	chr11	55135046	55135656	611	*	2	8.47e-15	2.33e-10	5.28e-06	7.04e-10	-0.129924	-0.110205	OR4A15, SNORD43
4460	chr12	124416142	124416315	174	*	3	2.32e-14	1.12e-10	7.38e-05	7.05e-10	-0.119096	-0.104316	DNAH10, CCDC92, DNAH10OS
4461	chr2	238343702	238343757	56	*	2	1.42e-15	3.61e-10	4.82e-07	7.11e-10	-0.20616	-0.15057	SNORD39
4462	chr2	241689957	241689985	29	*	2	2.42e-15	3.09e-10	9.84e-07	7.26e-10	-0.152058	-0.112606	KIF1A
4463	chr6	27441972	27442106	135	*	2	8.46e-23	5.58e-10	1.51e-07	7.33e-10	-0.153166	-0.11482	SNORA20
4464	chr15	34729026	34729310	285	*	3	1.05e-14	2.39e-10	1.17e-05	7.49e-10	0.144532	0.112768	GOLGA8A
4465	chr4	144833231	144833511	281	*	2	7.46e-18	3.74e-10	5.46e-07	7.55e-10	0.166117	0.125243	RP11-673E1.1, SNORD65
4466	chr12	91451819	91452697	879	*	2	2.19e-14	4.38e-10	3.4e-07	7.66e-10	-0.192142	-0.151864	SNORA9, snoMe28S-Am2634
4467	chr7	136586606	136586950	345	*	2	3e-16	4.35e-10	3.72e-07	7.79e-10	-0.129621	-0.116749	CHRM2, hsa-mir-490
4468	chr4	148402399	148402899	501	*	4	4.09e-16	1.01e-10	0.000195484	7.85e-10	0.18034	0.150615	EDNRA, SNORD65
4469	chr19	2695245	2695343	99	*	2	8.14e-16	5.33e-10	2.16e-07	7.89e-10	-0.146173	-0.130062	GNG7
4470	chr13	26620797	26620952	156	*	2	3.02e-23	0.000109614	6.96e-11	7.91e-10	-0.223479	-0.11545	SNORD36, SHISA2, SNORA16, SNORD37
4471	chr11	43598710	43599355	646	*	3	1e-22	3.29e-09	1.96e-06	7.97e-10	0.181616	0.113813	HSD17B12, SNORD43
4472	chr13	112892641	112892884	244	*	2	9.19e-16	2.91e-10	2.98e-06	8.17e-10	-0.127047	-0.122188	SNORD36
4473	chr11	126619800	126620171	372	*	2	7.58e-19	3.23e-09	9.82e-09	8.23e-10	-0.174167	-0.101796	KIRREL3
4474	chr8	67350187	67350852	666	*	2	3.17e-21	1.69e-09	2.46e-08	8.28e-10	-0.150055	-0.121841	SNORA7, ADHFE1, SNORA32
4475	chr3	195648538	195648562	25	*	2	4.39e-15	3.11e-10	2.08e-06	8.28e-10	-0.172246	-0.166958	U4
4476	chr2	234824777	234824933	157	*	2	5.21e-19	3.21e-09	1e-08	8.29e-10	-0.219459	-0.144298	SNORD39
4477	chr17	63559901	63560528	628	*	2	1.34e-27	8.53e-06	1.03e-10	8.42e-10	-0.244881	-0.126908	SNORA69, CTD-2535L24.2
4478	chr19	42414972	42416271	1300	*	3	3.5e-20	4.36e-08	1.58e-07	8.48e-10	-0.202704	-0.10019	ARHGEF1
4479	chr16	4056360	4056879	520	*	3	2.34e-14	1.45e-10	7.79e-05	8.48e-10	0.138466	0.129023	ADCY9
4480	chr12	71149597	71149623	27	*	2	2.08e-18	6.48e-09	4.7e-09	8.54e-10	-0.177828	-0.104258	PTPRR, snoMe28S-Am2634
4481	chr6	159420005	159420466	462	*	2	2.69e-29	3.38e-07	2.91e-10	8.58e-10	-0.240473	-0.117878	RP1-111C20.4, RSPH3, SNORA20
4482	chr16	11769691	11770228	538	*	3	1.08e-14	1.66e-10	6.14e-05	8.78e-10	-0.15722	-0.102224	SNN
4483	chr3	117604196	117604411	216	*	3	3.69e-14	1.38e-10	9.33e-05	8.8e-10	-0.120327	-0.103406	SNORA33, SNORA81, SNORD66, SNORD2, SNORD5, SNORD63, SNORD61, LSAMP, RP11-384F7.2, SNORA24, Metazoa_SRP, SNORA18, U4
4484	chr2	115822039	115822184	146	*	2	4.47e-15	3.32e-10	2.17e-06	8.83e-10	-0.153039	-0.118544	SNORA12, SNORA74, SNORA19, DPP10, snR65, 5S_rRNA, SNORA4, SNORD11, SNORD51, SNORA41, SCARNA6, SNORD39, SNORA75, ACA59, SNORA48, SNORD56, SNORA43, SNORA1, Vault
4485	chr10	82023930	82024011	82	*	2	2.47e-16	1.11e-09	6.1e-08	8.97e-10	-0.157024	-0.101703	SNORA17
4486	chr9	137675380	137675723	344	*	2	1.03e-15	4.47e-10	6.2e-07	9.05e-10	-0.120782	-0.11085	COL5A1
4487	chr3	128215433	128216122	690	*	3	2.8e-18	2.85e-08	1.14e-06	9.3e-10	0.215	0.146288	RP11-475N22.4, SNORA33, SNORA81, SNORD66, SNORD2, SNORD5, SNORD63, SNORD61, SNORA24, Metazoa_SRP, SNORA18, U4
4488	chr14	20585753	20586367	615	*	2	1.97e-13	3.13e-10	6.13e-06	9.41e-10	-0.150841	-0.144175	OR4K17, SNORD41
4489	chr16	81666633	81667167	535	*	2	1.47e-19	2.36e-09	2.06e-08	9.59e-10	-0.150295	-0.112447	CMIP
4490	chr8	47751494	47751953	460	*	3	3.59e-14	1.78e-10	4.7e-05	9.61e-10	-0.143297	-0.109934	LINC00293, SNORA7, SNORA32
4491	chr12	247963	248500	538	*	3	6.97e-18	1.75e-10	7.04e-05	9.65e-10	0.18842	0.128449	IQSEC3, RP11-598F7.4
4492	chr9	14993466	14993584	119	*	2	1.75e-15	4.36e-10	9.45e-07	9.71e-10	0.201021	0.156507	SNORD27, RP11-54D18.2, RP11-54D18.3
4493	chr8	62200380	62200689	310	*	5	1.3e-19	5.34e-05	5.75e-07	9.86e-10	0.240867	0.107325	SNORA7, CLVS1, SNORA32, RP11-787D18.2
4494	chr1	179696711	179696814	104	*	2	5.52e-15	3.84e-10	1.94e-06	9.91e-10	-0.14771	-0.131666	snoU13, Y_RNA, SCARNA16, SNORD112, SNORA63, U3, SNORA51, SNORA25, SNORD59, SCARNA20, U6, SNORA70, SNORA77, SNORA26, SNORA72, U8, SNORA31, snoU109, SNORD60, SNORD116
4495	chr7	4862020	4862349	330	*	2	8.66e-20	1.43e-08	2.85e-09	1e-09	-0.297171	-0.171446	RADIL
4496	chr17	48275004	48275324	321	*	2	1.15e-22	2.21e-07	4.38e-10	1e-09	-0.250066	-0.141521	SNORA69, COL1A1
4497	chr1	182030753	182031601	849	*	2	4.57e-13	4.1e-10	1.52e-06	1.01e-09	-0.119296	-0.104331	snoU13, Y_RNA, SCARNA16, SNORD112, SNORA63, U3, SNORA51, SNORA25, SNORD59, SCARNA20, U6, SNORA70, SNORA77, SNORA26, SNORA72, U8, SNORA31, ZNF648, snoU109, SNORD60, SNORD116
4498	chr8	143485435	143486036	602	*	2	8.39e-17	3.5e-10	4.71e-06	1.02e-09	-0.158959	-0.11642	RP13-467H17.1
4499	chr4	154076820	154077609	790	*	2	6.23e-14	4.62e-10	9.55e-07	1.02e-09	-0.176625	-0.117285	TRIM2, SNORD65
4500	chr20	33134811	33135025	215	*	2	7e-16	3.53e-10	4.52e-06	1.02e-09	-0.157098	-0.151071	MAP1LC3A
4501	chr11	77773924	77774337	414	*	2	3.12e-23	1.22e-08	3.5e-09	1.04e-09	-0.172139	-0.112556	NDUFC2-KCTD14
4502	chr13	100085073	100085455	383	*	4	2.56e-16	2.01e-09	9.03e-07	1.04e-09	-0.160716	-0.125719	SNORD36
4503	chr1	46932305	46932891	587	*	3	2.35e-21	2.39e-06	2.88e-09	1.04e-09	0.289038	0.133765	snoU13, Y_RNA, SCARNA16, U1, SCARNA17, SCARNA18, SCARNA24, SNORD112, SNORA62, SNORA63, SNORD46, LINC00505, SNORA2, SNORD81, U3, SNORA51, SNORA25, SCARNA20, SNORA67, U6, SNORA70, SNORA77, SNORA26, U8, SCARNA11, SNORA31, SNORA42, SNORA40, SNORD64, ACA64, snoU109, SNORD60, SNORD116
4504	chr9	124503625	124503795	171	*	2	3.92e-15	4.43e-10	1.23e-06	1.04e-09	0.132613	0.113222	DAB2IP
4505	chr19	56219255	56220025	771	*	2	1.46e-15	7.73e-10	2.06e-07	1.05e-09	-0.16556	-0.104061	EPN1, CTD-2611O12.6, NLRP9
4506	chr8	142450231	142450415	185	*	2	6.87e-19	1.78e-08	2.55e-09	1.05e-09	-0.191348	-0.128118	MROH5
4507	chr12	8694216	8694468	253	*	2	3.04e-19	5.55e-09	8.25e-09	1.06e-09	-0.200059	-0.111187	snoMe28S-Am2634
4508	chr1	12213045	12213514	470	*	2	2e-16	7.82e-10	2.11e-07	1.06e-09	-0.170178	-0.115299	snoU13, Y_RNA, SCARNA16, SCARNA21, SNORD112, SNORA62, SNORA2, U3, SNORA51, SCARNA20, SNORA67, U6, SNORA70, SNORA77, SNORA26, U8, SCARNA11, SNORA31, SNORA42, SNORA40, snoU109, SNORD60
4509	chr4	6384347	6385854	1508	*	3	9.79e-11	5.37e-10	1.03e-05	1.07e-09	-0.131537	-0.105972	SNORA3, PPP2R2C
4510	chr19	15852574	15852663	90	*	2	1.91e-16	1.83e-09	4e-08	1.08e-09	-0.161554	-0.118677	OR10H3
4511	chr6	5969260	5969517	258	*	2	3.92e-16	9.7e-10	1.44e-07	1.11e-09	-0.121569	-0.108559	SNORA20
4512	chr13	43988852	43989172	321	*	2	3.89e-16	8.8e-10	1.93e-07	1.13e-09	-0.206143	-0.156826	SNORD36, ENOX1, SNORD37
4513	chr10	92213236	92213389	154	*	2	6.59e-16	1.07e-09	1.26e-07	1.14e-09	-0.167694	-0.126921	SNORA17, RP11-15K3.1
4514	chr9	34374990	34375739	750	*	2	1.92e-15	4.98e-10	1.2e-06	1.14e-09	-0.139644	-0.126084	SNORA30, KIAA1161
4515	chr18	24127237	24127875	639	*	3	2.6e-23	7.5e-09	8.03e-08	1.15e-09	0.218138	0.105913	SNORD23, KCTD1
4516	chr5	177929808	177929948	141	*	2	2.03e-17	5.12e-09	1.08e-08	1.16e-09	-0.209488	-0.128773	COL23A1, SNORD95
4517	chr5	4223068	4223202	135	*	2	3.22e-15	6.28e-10	5.69e-07	1.18e-09	-0.158154	-0.141704	NA
4518	chr14	99532847	99532950	104	*	3	6.82e-14	1.8e-10	0.000138072	1.19e-09	-0.139968	-0.110733	NA
4519	chr8	10383071	10383156	86	*	2	1.28e-15	4.02e-10	6.52e-06	1.2e-09	-0.120332	-0.112183	PRSS55, SNORA7, PRSS51
4520	chr8	4583355	4583386	32	*	2	6.73e-15	5.21e-10	1.26e-06	1.2e-09	-0.108566	-0.10012	SNORA7, CSMD1
4521	chr21	31798236	31799248	1013	*	3	1.26e-11	3.24e-09	6.63e-06	1.2e-09	-0.158165	-0.102536	KRTAP13-3
4522	chr16	22175965	22176873	909	*	2	1.06e-12	5.11e-10	1.44e-06	1.21e-09	-0.143297	-0.125393	NA
4523	chr3	48310544	48310897	354	*	3	2.07e-18	6.55e-08	3.12e-08	1.22e-09	-0.172271	-0.104328	U7, SNORD77, ZNF589, SNORA33, SNORA81, SNORD5, SNORD38, SNORD63, Metazoa_SRP, SNORA18
4524	chr11	102651208	102651753	546	*	2	1.09e-19	7.28e-09	8.02e-09	1.23e-09	-0.18719	-0.131041	WTAPP1, MMP10
4525	chr5	170108187	170108303	117	*	3	7.07e-14	1.92e-10	0.000129079	1.24e-09	0.19204	0.1301	KCNIP1, SNORA57, CTC-265N9.1, SNORD95
4526	chr2	98808005	98808235	231	*	2	1.63e-22	1.68e-07	6.85e-10	1.25e-09	-0.228589	-0.132296	SNORA73, SNORA64, SNORA12, SNORA74, SNORA19, VWA3B, snR65, 5S_rRNA, SNORA4, SNORD11, SNORA41, SCARNA6, SNORD39, SNORA75, ACA59, SNORA48, SNORD56, SNORA43, SNORA1, Vault
4527	chr17	47045841	47046292	452	*	2	1.31e-16	1.15e-09	1.41e-07	1.25e-09	-0.168726	-0.121914	SNORA69, GIP
4528	chr8	142895787	142895986	200	*	2	3.15e-22	1.2e-05	1.54e-10	1.26e-09	-0.216027	-0.105671	NA
4529	chr5	18745861	18746010	150	*	2	1.56e-14	4.4e-10	7.28e-06	1.31e-09	-0.128621	-0.122112	SNORA27, SNORA68, RPS23P5, CTD-2023M8.1, 7SK, SNORD45
4530	chr2	97699471	97700249	779	*	2	4.86e-18	3.57e-09	2.25e-08	1.32e-09	-0.177395	-0.105616	SNORA73, SNORA64, SNORA12, SNORA74, SNORA19, AC018892.8, snR65, 5S_rRNA, SNORA4, SNORD11, SNORA41, SCARNA6, SNORD39, SNORA75, ACA59, SNORA48, SNORD56, SNORA43, SNORA1, Vault
4531	chr3	146187037	146187740	704	*	5	1.6e-17	4.63e-08	3.31e-05	1.33e-09	0.210871	0.126092	SNORA81, SNORD66, SNORD2, PLSCR2, Metazoa_SRP, SNORA18, U4
4532	chr11	841335	841376	42	*	2	2.03e-19	4.53e-10	6.67e-06	1.34e-09	-0.157524	-0.127583	POLR2L
4533	chr12	38544936	38545214	279	*	3	1.58e-16	1.14e-07	8.46e-07	1.34e-09	-0.16137	-0.104962	snoMe28S-Am2634
4534	chr10	46975531	46976264	734	*	2	3.87e-16	1.28e-09	1.36e-07	1.35e-09	-0.1581	-0.120737	SNORA71
4535	chr12	53162093	53162748	656	*	2	3.13e-20	1.24e-08	5.56e-09	1.37e-09	-0.232758	-0.10098	KRT76, snoMe28S-Am2634
4536	chr2	121488332	121488902	571	*	2	7.79e-15	5.92e-10	1.39e-06	1.37e-09	-0.151272	-0.118311	SNORA12, SNORA74, snR65, 5S_rRNA, SNORA4, SNORD11, SNORD51, SNORA41, SCARNA6, SNORD39, SNORA75, ACA59, SNORA48, SNORD56, SNORA43, SNORA1, Vault
4537	chr1	5812881	5812892	12	*	2	3.3e-16	6.87e-10	7.73e-07	1.37e-09	-0.165551	-0.147538	snoU13, Y_RNA, SNORD112, SNORA62, U3, SNORA51, SNORA70, SNORA26, U8, SNORA31, snoU109, SNORD60
4538	chr20	1205357	1205378	22	*	2	9.98e-19	9.3e-10	3.32e-07	1.4e-09	-0.149857	-0.119252	NA
4539	chr1	47998637	47999516	880	*	6	2.45e-14	1.4e-10	0.00102228	1.41e-09	0.155474	0.110405	snoU13, Y_RNA, SCARNA16, U1, SCARNA18, SCARNA24, SNORD112, SNORA62, SNORA63, SNORD46, SNORA2, SNORD81, U3, SNORA51, SNORA25, SCARNA20, SNORA67, U6, SNORA70, SNORA77, SNORA26, U8, SCARNA11, SNORA31, SNORA42, SNORA40, SNORD64, ACA64, snoU109, SNORD60, SNORD116
4540	chr20	32398023	32398230	208	*	2	2.57e-29	1.25e-07	9.7e-10	1.42e-09	-0.23547	-0.12611	RP4-553F4.6
4541	chr17	41919603	41920477	875	*	2	2.68e-11	4.83e-10	6.59e-06	1.42e-09	-0.243948	-0.218576	SNORA69
4542	chr5	59783629	59784544	916	*	4	5.25e-15	6.07e-10	3.8e-05	1.43e-09	-0.169953	-0.132738	PART1, SNORA50, snoZ6, SNORA27, SNORA68, RPS23P5, SNORA57, PDE4D, SNORA76, 7SK, SNORD45
4543	chr11	114127924	114128517	594	*	3	2.48e-18	3.34e-08	1.13e-07	1.43e-09	-0.143605	-0.106433	NNMT, RP11-64D24.2
4544	chr7	93189809	93190462	654	*	2	5.99e-14	5.61e-10	2.39e-06	1.44e-09	-0.125852	-0.113455	CALCR
4545	chr4	829373	830129	757	*	3	2.17e-17	1.14e-09	1.52e-05	1.44e-09	-0.145637	-0.100516	NA
4546	chr19	48896065	48896100	36	*	2	5.41e-20	8.95e-10	4.04e-07	1.44e-09	-0.142126	-0.114209	NA
4547	chr11	5290746	5291298	553	*	3	4.88e-18	3.25e-09	2.14e-07	1.44e-09	-0.126364	-0.110046	LSP1, HBG2, HBE1
4548	chr22	51173065	51173646	582	*	2	1.88e-16	1.24e-09	1.78e-07	1.44e-09	-0.14775	-0.11536	NA
4549	chr14	32350324	32350428	105	*	2	2.75e-15	1.02e-09	2.9e-07	1.45e-09	-0.176711	-0.115202	SNORA79
4550	chr8	101585638	101586501	864	*	2	3.29e-13	6.72e-10	1.08e-06	1.45e-09	-0.10976	-0.108461	SNORA32, SNX31
4551	chr15	97316699	97316984	286	*	2	1.05e-18	1.6e-08	4.81e-09	1.45e-09	-0.194988	-0.116348	SPATA8-AS1
4552	chr1	2751152	2751217	66	*	2	7.44e-15	7.13e-10	8.96e-07	1.46e-09	-0.116295	-0.106999	snoU13, Y_RNA, SNORA51, snoU109, SNORD60
4553	chr20	48959004	48959844	841	*	2	4.59e-20	4.52e-09	2.05e-08	1.47e-09	-0.172596	-0.112272	NA
4554	chr4	153274105	153274118	14	*	2	1.16e-14	6.16e-10	1.74e-06	1.48e-09	0.147349	0.135531	FBXW7, SNORD65
4555	chr1	55096491	55096622	132	*	2	1.67e-17	1.05e-08	7.76e-09	1.49e-09	-0.16821	-0.102875	snoU13, Y_RNA, SCARNA16, U1, SCARNA18, SCARNA24, SNORD112, SNORA62, SNORA63, SNORD46, ACOT11, SNORA2, SNORD81, U3, SNORA51, SNORA25, SNORA58, SCARNA20, SNORA67, U6, SNORA70, SNORA77, SNORA26, U8, SCARNA11, SNORA31, SNORA42, SNORA40, SNORD64, ACA64, snoU109, SNORD60, SNORD116
4556	chr2	240270793	240271276	484	*	6	6.55e-14	8.76e-11	0.000704303	1.5e-09	0.13007	0.106621	HDAC4
4557	chr2	88849457	88849691	235	*	3	2.16e-17	5.51e-09	8.48e-08	1.5e-09	0.165628	0.126347	SNORA73, SNORA64, SNORA12, SNORA74, SNORA19, AC104134.2, snR65, 5S_rRNA, SNORA4, SNORD11, SNORA41, SCARNA6, SNORD39, SNORD18, SNORA75, ACA59, SNORA48, SNORD56, SNORA43, SNORA1, Vault
4558	chr20	55664666	55665224	559	*	2	3.4e-14	5.65e-10	3.29e-06	1.52e-09	-0.135254	-0.119191	NA
4559	chr1	41283773	41284639	867	*	5	7.21e-15	1.08e-10	0.00073648	1.52e-09	0.169184	0.110564	snoU13, Y_RNA, SCARNA16, SCARNA21, U1, SCARNA17, SCARNA18, SCARNA24, SNORD112, SNORA62, SNORA63, KCNQ4, SNORD46, SNORA2, SNORD81, U3, SNORA51, SNORA25, SCARNA20, SNORA67, U6, SNORA70, SNORA77, SNORA26, U8, SCARNA11, SNORA31, SNORA42, SNORA40, SNORD64, ACA64, snoU109, SNORD60, SNORD116
4560	chr5	32445429	32445523	95	*	3	5.4e-16	8.42e-10	1.14e-05	1.52e-09	-0.133399	-0.117011	SNORA27, SNORA68, RPS23P5, SNORA57, 7SK, SNORD45
4561	chr7	2738728	2738961	234	*	4	5.22e-15	2.56e-10	8.65e-05	1.53e-09	-0.164703	-0.107169	AMZ1
4562	chr10	134186822	134186967	146	*	3	1.3e-15	9.18e-09	6.57e-07	1.55e-09	-0.172926	-0.101639	LRRC27
4563	chr4	87958903	87959251	349	*	2	1.62e-15	9.45e-10	4.61e-07	1.56e-09	0.144599	0.119888	SNORD74, SNORD50, AFF1, SNORA11, snoU2_19, SNORD65
4564	chr5	176168448	176168911	464	*	2	9.98e-15	5.46e-10	5.37e-06	1.56e-09	-0.152096	-0.143145	SNORD95
4565	chr4	3646912	3647047	136	*	2	1.96e-14	5.53e-10	5.68e-06	1.59e-09	-0.119116	-0.110961	SNORA3
4566	chr15	24043142	24043183	42	*	2	1.17e-14	7.04e-10	1.42e-06	1.6e-09	-0.139924	-0.122557	NA
4567	chr11	72350553	72350651	99	*	2	1.07e-14	7.2e-10	1.34e-06	1.61e-09	-0.135933	-0.107057	PDE2A, SNORD43
4568	chr8	87684002	87684132	131	*	2	1.15e-15	1.76e-09	1.17e-07	1.62e-09	-0.191381	-0.128208	SNORA32, CNGB3
4569	chr10	51912631	51912805	175	*	2	8.05e-20	2.98e-08	3.34e-09	1.63e-09	0.20752	0.124334	SNORA71
4570	chr11	1394909	1395391	483	*	2	2.22e-15	8.85e-10	6.64e-07	1.63e-09	-0.154201	-0.12233	NA
4571	chr19	50202524	50202599	76	*	2	4.58e-19	1.41e-07	1.11e-09	1.63e-09	-0.202075	-0.109208	CPT1C
4572	chr16	57937614	57937756	143	*	3	1.12e-14	4.88e-10	1.22e-05	1.64e-09	-0.130302	-0.102813	SNORD111, CNGB1, SNORD33
4573	chr17	32611290	32611642	353	*	2	5.35e-20	2.76e-08	3.64e-09	1.65e-09	-0.179969	-0.114042	SNORA69
4574	chr2	54900343	54901055	713	*	3	6.44e-13	3.58e-10	4.35e-05	1.65e-09	-0.135567	-0.10823	SNORA73, SNORA64, SNORD75, SNORA74, snR65, 5S_rRNA, SNORA4, SNORD11, SNORA41, SCARNA6, SNORD39, SNORD18, SNORA36, SNORA75, SNORA48, SNORD56, SNORA43, SNORA1, Vault
4575	chr1	20755425	20755534	110	*	2	1.09e-18	6.42e-08	1.88e-09	1.65e-09	-0.205525	-0.109758	snoU13, Y_RNA, SCARNA16, SCARNA21, U1, SCARNA17, SCARNA18, SNORD112, SNORA62, SNORA63, SNORA2, SNORD81, U3, SNORA51, SCARNA20, SNORA67, U6, SNORA70, SNORA77, SNORA26, U8, SCARNA11, LINC01141, SNORA31, SNORA42, SNORA40, ACA64, snoU109, SNORD60
4576	chr8	144906376	144906507	132	*	3	3.45e-14	4.66e-10	1.1e-05	1.66e-09	-0.156074	-0.113451	PUF60
4577	chr17	14198368	14198392	25	*	2	1.97e-14	5.61e-10	7.9e-06	1.67e-09	0.106807	0.104016	SNORA69
4578	chr16	85482380	85482849	470	*	3	3.82e-15	7.49e-10	3.33e-06	1.67e-09	-0.162665	-0.117019	NA
4579	chr10	78651384	78651415	32	*	2	8.79e-18	2.63e-08	3.88e-09	1.67e-09	-0.217017	-0.124822	RP11-443A13.5, SNORA71, SNORA17, KCNMA1
4580	chr12	27484656	27485373	718	*	2	4.42e-18	2.57e-09	6.45e-08	1.68e-09	-0.185754	-0.118625	snoMe28S-Am2634
4581	chr15	32607260	32607923	664	*	2	1.22e-25	2.29e-06	3.29e-10	1.69e-09	0.311377	0.148968	RP13-395E19.2
4582	chr20	21000369	21001116	748	*	3	7.98e-16	1.56e-09	2.33e-06	1.69e-09	0.203318	0.126591	NA
4583	chr5	6584977	6585532	556	*	2	1.08e-15	9.73e-10	5.72e-07	1.7e-09	-0.179863	-0.135867	LINC01018
4584	chr15	45427297	45427734	438	*	3	2.7e-18	7.41e-06	2.52e-07	1.7e-09	0.242895	0.136137	DUOX1
4585	chr10	42672589	42672859	271	*	2	6.6e-15	5.86e-10	6.91e-06	1.71e-09	0.144698	0.111667	SNORA71
4586	chr1	228336130	228336717	588	*	3	5.94e-16	5.96e-10	1.02e-05	1.72e-09	-0.113469	-0.110936	snoU13, Y_RNA, SNORD112, SNORA51, SNORA25, GUK1, U8
4587	chr22	50923890	50924745	856	*	3	1.17e-19	2.15e-06	3.45e-06	1.72e-09	-0.2026	-0.11844	ADM2
4588	chr6	19834248	19835100	853	*	2	1.2e-12	7.09e-10	2.07e-06	1.73e-09	-0.145538	-0.136276	RP1-167F1.2, SNORA20
4589	chr7	106758983	106759732	750	*	2	6.3e-20	1.88e-08	5.71e-09	1.75e-09	-0.201032	-0.129653	PRKAR2B, CTA-360L10.1
4590	chr1	116384534	116385005	472	*	2	1.5e-18	2.51e-09	7.43e-08	1.76e-09	-0.154908	-0.123085	snoU13, Y_RNA, SCARNA16, U1, SNORD112, SNORA63, SNORD46, SNORA2, SNORD81, U3, SNORA51, SNORA25, SNORA58, CKS1B, SCARNA20, SNORA67, U6, SNORA70, SNORA77, SNORA26, SNORA72, U8, SCARNA11, SNORA31, SNORA42, NHLH2, SNORA40, SNORD64, ACA64, SNORD78, snoU109, SNORD60, SNORD116
4591	chr22	33426343	33427086	744	*	2	5.38e-13	6.64e-10	3.37e-06	1.76e-09	-0.129287	-0.12558	SYN3
4592	chr17	79109729	79110023	295	*	5	1.68e-13	8.69e-11	0.00165275	1.76e-09	-0.125522	-0.104114	SNORA69, RP11-149I9.2, AATK
4593	chr20	20693706	20694136	431	*	2	6.9e-33	1.3e-05	2.22e-10	1.77e-09	-0.277677	-0.139359	NA
4594	chr19	6886962	6887544	583	*	3	5.36e-17	3.25e-09	7.35e-07	1.78e-09	-0.196303	-0.121273	NA
4595	chr3	155860278	155860932	655	*	3	1.75e-17	1.82e-07	3.14e-06	1.78e-09	-0.158141	-0.103276	KCNAB1, SNORA81, SNORD66, SNORD2, SNORA18, U4
4596	chr1	235105604	235105872	269	*	3	1.29e-13	3.03e-10	0.000104708	1.79e-09	0.156561	0.149652	snoU13, Y_RNA, SNORD112, SNORA25, RP11-443B7.1
4597	chr2	1500117	1500368	252	*	3	1.12e-13	2.93e-10	0.000127133	1.8e-09	-0.126342	-0.100715	TPO, SNORA48
4598	chr10	22843607	22843938	332	*	3	1.43e-13	2.79e-10	0.000154734	1.81e-09	0.111536	0.100878	PIP4K2A
4599	chr5	55288892	55289001	110	*	2	2.2e-14	6.3e-10	6.91e-06	1.83e-09	0.129467	0.129235	snoZ6, SNORA27, SNORA68, RPS23P5, SNORA57, IL6ST, SNORA76, 7SK, SNORD45
4600	chr9	116344532	116344647	116	*	2	1.41e-21	6.52e-05	1.83e-10	1.85e-09	0.234143	0.114854	RGS3, RP11-168K11.2
4601	chr5	156690796	156691755	960	*	2	3.4e-14	7.52e-10	2.42e-06	1.87e-09	-0.159548	-0.117807	SNORA68, SNORA57, SNORD45, CTC-248O19.1, SNORD95
4602	chr1	70383888	70384012	125	*	2	1.79e-18	2.08e-09	1.24e-07	1.87e-09	-0.128929	-0.100189	snoU13, Y_RNA, SCARNA16, U1, SCARNA18, SCARNA24, SNORD112, SNORA63, SNORD46, LRRC7, SNORA2, SNORD81, U3, SNORA51, SNORA25, SNORA58, CKS1B, SCARNA20, SNORA67, U6, SNORA70, SNORA77, SNORA26, U8, SCARNA11, SNORA31, SNORA42, SNORA40, SNORD64, ACA64, SNORD78, snoU109, SNORD60, SNORD116
4603	chr4	7986477	7987834	1358	*	4	1.92e-17	5.62e-08	7.06e-06	1.91e-09	-0.154881	-0.102211	SNORA3, ABLIM2
4604	chr2	31215798	31215852	55	*	2	1.45e-16	7.56e-09	1.78e-08	1.91e-09	-0.224882	-0.128244	SNORA73, SNORA64, SNORA74, snR65, SCARNA6, SNORD39, SNORD18, SNORA36, GALNT14, SNORA75, SNORA48, SNORD56, SNORA43, SNORA1, Vault
4605	chr11	1905537	1905808	272	*	2	1.35e-22	0.000259327	1.71e-10	1.93e-09	-0.228303	-0.115214	LSP1
4606	chr11	6805701	6805810	110	*	2	2.32e-16	1.66e-09	2.23e-07	1.95e-09	-0.145227	-0.11539	LSP1
4607	chr19	40314862	40315401	540	*	5	3.58e-14	2.38e-10	0.000402093	1.97e-09	0.163429	0.101823	NA
4608	chr2	29255881	29256737	857	*	2	9.77e-14	1.11e-09	6.72e-07	1.97e-09	-0.14505	-0.113049	SNORA73, FAM179A, SNORA64, SNORA74, snR65, SCARNA6, SNORD39, SNORD18, SNORA36, SNORA75, SNORA48, SNORD56, SNORA43, SNORA1, Vault
4609	chr17	77404457	77404555	99	*	2	1.81e-15	7.25e-10	4.56e-06	1.99e-09	-0.148565	-0.129458	SNORA69, RBFOX3
4610	chr11	82095322	82095488	167	*	2	9.85e-15	1.06e-09	8.69e-07	2.04e-09	-0.155964	-0.107064	RP11-179A16.1
4611	chr17	6358363	6358928	566	*	6	2.63e-21	0.00252096	1.33e-06	2.05e-09	0.3137	0.127942	PITPNM3
4612	chr11	85393693	85393895	203	*	3	3.35e-15	3.41e-09	6.98e-07	2.05e-09	0.243189	0.15496	CREBZF
4613	chr7	100073281	100073936	656	*	2	4.71e-15	1.26e-09	5.29e-07	2.06e-09	0.147967	0.139388	TSC22D4
4614	chr13	111464554	111465028	475	*	2	6.57e-18	5.01e-09	3.58e-08	2.06e-09	0.215443	0.146526	SNORD36, LINC00567
4615	chr11	84635788	84635906	119	*	2	2.92e-17	1.04e-08	1.42e-08	2.07e-09	-0.24135	-0.151867	DLG2
4616	chr11	128746214	128746438	225	*	3	4.01e-14	7.4e-10	2.79e-05	2.07e-09	-0.161542	-0.114989	NA
4617	chr15	91768273	91768905	633	*	2	3.69e-15	1.29e-09	5.13e-07	2.07e-09	-0.124324	-0.102466	SV2B
4618	chr6	6543402	6543659	258	*	2	2.98e-14	7.43e-10	5.79e-06	2.09e-09	-0.143063	-0.134021	LY86-AS1, SNORA20
4619	chr19	30719437	30719828	392	*	3	8.92e-14	3.8e-10	6.93e-05	2.1e-09	0.170485	0.136466	ZNF536, AC005597.1
4620	chr3	127794706	127795571	866	*	5	1.13e-13	3.69e-10	0.000138334	2.11e-09	0.137472	0.110833	RUVBL1-AS1, SNORA33, SNORA81, SNORD66, SNORD2, SNORD5, SNORD63, SNORD61, RUVBL1, SNORA24, Metazoa_SRP, SNORA18, U4
4621	chr20	62119492	62120544	1053	*	3	3.62e-12	7.99e-10	1.13e-05	2.11e-09	0.227155	0.141848	EEF1A2
4622	chr13	29597447	29597851	405	*	2	2.85e-17	1.47e-09	3.95e-07	2.13e-09	-0.179067	-0.1442	SNORD36, SNORA16, SNORD37
4623	chr5	3764228	3764541	314	*	3	3.68e-15	6.93e-09	1.01e-05	2.14e-09	-0.208584	-0.118437	NA
4624	chr13	112352205	112352250	46	*	2	5.01e-16	5.35e-09	3.59e-08	2.15e-09	-0.239386	-0.155469	SNORD36
4625	chr10	134867969	134868158	190	*	2	6.78e-17	9.82e-09	1.7e-08	2.19e-09	-0.163667	-0.106413	NA
4626	chr4	184746611	184746764	154	*	3	4.5e-15	4.31e-09	6.02e-07	2.2e-09	-0.165416	-0.106159	NA
4627	chr7	23050722	23051361	640	*	2	2.02e-13	8.17e-10	4.35e-06	2.2e-09	-0.162928	-0.159648	SNORA15, FAM126A
4628	chr12	115137528	115138618	1091	*	7	6.3e-14	1.28e-10	0.000727254	2.21e-09	0.185788	0.10923	SNORA9
4629	chr1	2307758	2307910	153	*	2	3.42e-14	7.97e-10	5.42e-06	2.21e-09	-0.150381	-0.137749	snoU13, Y_RNA, MORN1, SNORD60
4630	chr19	2811654	2811736	83	*	3	4.37e-14	4.04e-10	8.01e-05	2.21e-09	-0.134806	-0.106892	THOP1
4631	chr2	216484055	216484453	399	*	2	4.24e-20	8.79e-08	2.35e-09	2.23e-09	-0.233675	-0.148396	AC012668.2, SCARNA6, SNORD39, SNORA75, SNORA48, LINC00607
4632	chr19	7006443	7007104	662	*	2	5.03e-13	7.57e-10	9.56e-06	2.24e-09	-0.122779	-0.113111	NA
4633	chr8	134310658	134310946	289	*	2	6.01e-18	9.38e-10	2.27e-06	2.25e-09	-0.132413	-0.101265	NDRG1
4634	chr11	47468663	47468898	236	*	2	3.91e-14	7.85e-10	7.48e-06	2.26e-09	-0.135081	-0.108796	RAPSN, SNORD43
4635	chr16	20415966	20416475	510	*	2	3.11e-16	2.34e-09	1.69e-07	2.3e-09	-0.193209	-0.133231	PDILT
4636	chr1	19764480	19764821	342	*	3	2.59e-15	2.37e-09	1.11e-06	2.3e-09	0.154159	0.12671	snoU13, Y_RNA, SCARNA16, SCARNA21, U1, SNORD112, SNORA62, SNORA63, SNORA2, SNORD81, U3, SNORA51, SCARNA20, SNORA67, U6, SNORA70, SNORA77, SNORA26, U8, SCARNA11, CAPZB, SNORA31, SNORA42, SNORA40, ACA64, snoU109, SNORD60
4637	chr14	91317056	91317799	744	*	2	3.52e-17	4.96e-09	4.64e-08	2.3e-09	-0.199372	-0.118048	NA
4638	chr20	4741866	4742450	585	*	2	1.01e-25	1.82e-06	5.2e-10	2.3e-09	-0.267078	-0.138989	NA
4639	chr2	62419885	62420350	466	*	2	1.77e-25	0.000322851	2.07e-10	2.33e-09	-0.245425	-0.121614	SNORA73, SNORA64, SNORD75, SNORA12, SNORA74, SNORA19, snR65, 5S_rRNA, SNORA4, SNORD11, SNORA41, SCARNA6, SNORD39, SNORD18, SNORA36, SNORA75, SNORA48, SNORD56, SNORA43, SNORA1, Vault
4640	chr11	57148918	57149840	923	*	2	5.19e-12	9.68e-10	2.41e-06	2.33e-09	-0.122701	-0.111862	SNORD43
4641	chr5	179562118	179562620	503	*	2	2.26e-16	8.04e-10	8.45e-06	2.34e-09	-0.194931	-0.160175	RASGEF1C, SNORD95
4642	chr7	6882112	6882194	83	*	2	2.46e-14	1.04e-09	1.8e-06	2.35e-09	-0.173006	-0.11249	NA
4643	chr3	50560456	50561368	913	*	2	1.14e-10	8.17e-10	8.77e-06	2.39e-09	-0.161415	-0.133389	U7, SNORD77, SNORA33, SNORA81, SNORD5, SNORD38, SNORD63, Metazoa_SRP, SNORA18
4644	chr10	77794591	77794696	106	*	2	5.13e-14	8.14e-10	9.93e-06	2.41e-09	-0.141039	-0.137653	C10orf11, SNORA71, SNORA17
4645	chr19	55644082	55644229	148	*	2	3.59e-14	9.06e-10	4.23e-06	2.41e-09	-0.140623	-0.112293	TNNT1
4646	chr11	93270375	93271083	709	*	2	3.11e-22	2.32e-07	1.42e-09	2.41e-09	-0.192911	-0.115582	SMCO4
4647	chr20	34195484	34196465	982	*	3	1.8e-13	2.22e-08	1.44e-06	2.43e-09	-0.229703	-0.108608	FER1L4
4648	chr6	92401486	92401510	25	*	2	2.46e-15	2.57e-09	1.65e-07	2.44e-09	-0.176069	-0.125445	SNORA38, SNORA8, SNORD28, SNORA20
4649	chr10	133871022	133871444	423	*	3	8.86e-18	2.74e-09	1.25e-06	2.44e-09	-0.17105	-0.100399	NA
4650	chr7	155191709	155191845	137	*	2	1.17e-20	1.15e-06	6.71e-10	2.46e-09	-0.209785	-0.117095	NA
4651	chr20	33873068	33873526	459	*	2	4.31e-20	8.79e-10	7.14e-06	2.5e-09	-0.169448	-0.136306	FAM83C-AS1
4652	chr11	123892353	123892725	373	*	2	2.45e-15	1.73e-09	4.41e-07	2.52e-09	-0.14258	-0.114187	NA
4653	chr17	12877227	12877954	728	*	4	4e-15	8.43e-09	0.000146782	2.53e-09	0.219408	0.139362	SNORA69, ARHGAP44
4654	chr3	38648200	38648988	789	*	2	4.29e-13	1.15e-09	1.86e-06	2.58e-09	-0.168658	-0.111381	U7, SNORD77, SNORA33, SNORA81, SNORD5, SCN5A, SNORD38, SNORD63, Metazoa_SRP, SNORA18
4655	chr14	73712256	73712967	712	*	5	7.05e-15	1.67e-07	0.000111162	2.58e-09	0.15182	0.105892	PAPLN, SNORA46, SNORA79, RP4-647C14.2
4656	chr4	96445830	96445972	143	*	3	2.63e-13	3.98e-10	0.000188486	2.58e-09	-0.12681	-0.105995	SNORD74, SNORD50, SNORA11, UNC5C, snoU2_19, SNORD65
4657	chr7	115608503	115608801	299	*	2	5.58e-16	3.63e-09	1.01e-07	2.59e-09	-0.199659	-0.166389	TFEC
4658	chr1	2381299	2381623	325	*	2	6.53e-15	9.26e-10	6.74e-06	2.61e-09	-0.159109	-0.139155	PLCH2, snoU13, Y_RNA, SNORD60
4659	chr2	241755952	241756174	223	*	2	1.13e-14	1.41e-09	9.17e-07	2.61e-09	-0.165485	-0.136949	KIF1A
4660	chr10	38015525	38015579	55	*	2	5.93e-14	9.17e-10	8.68e-06	2.65e-09	0.105536	0.103527	SNORA71
4661	chr15	24346942	24347063	122	*	2	2.66e-14	1.24e-09	1.59e-06	2.67e-09	0.129197	0.10008	NA
4662	chr14	101830869	101831690	822	*	6	2.31e-13	1.69e-10	0.00111721	2.74e-09	0.162048	0.104902	NA
4663	chr11	61280916	61281763	848	*	2	8.26e-11	9.46e-10	1.06e-05	2.78e-09	-0.125305	-0.121731	SNORD43
4664	chr8	41643375	41643429	55	*	2	4.5e-14	1.12e-09	3.11e-06	2.79e-09	-0.127183	-0.103858	SNORA7, ANK1
4665	chr9	12693326	12693694	369	*	2	1.19e-14	1.4e-09	1.3e-06	2.82e-09	-0.148486	-0.113661	SNORD27, TYRP1
4666	chr11	4976263	4977540	1278	*	3	5.33e-11	6e-10	8.41e-05	2.83e-09	-0.13849	-0.106317	LSP1, MMP26, OR51A2
4667	chr1	68214821	68215783	963	*	2	7.61e-11	1.06e-09	5.82e-06	2.91e-09	-0.137715	-0.10153	snoU13, Y_RNA, SCARNA16, U1, SCARNA18, SCARNA24, SNORD112, SNORA62, SNORA63, SNORD46, SNORA2, SNORD81, U3, SNORA51, SNORA25, SNORA58, CKS1B, SCARNA20, SNORA67, U6, SNORA70, SNORA77, SNORA26, U8, SCARNA11, SNORA31, GNG12, SNORA42, SNORA40, SNORD64, ACA64, SNORD78, snoU109, SNORD60, SNORD116
4668	chr9	99481726	99482469	744	*	3	1.2e-20	1.49e-06	4.61e-09	2.91e-09	0.274572	0.129484	RP11-535M15.1
4669	chr2	237145141	237146110	970	*	4	3.77e-16	8.25e-10	7.29e-05	2.91e-09	0.132808	0.107476	AC079135.1, SNORD39, ASB18
4670	chr7	157754600	157754746	147	*	3	5.44e-14	1.63e-09	7.66e-06	2.93e-09	0.142134	0.109406	PTPRN2
4671	chr17	26697052	26697498	447	*	4	2.83e-14	5.01e-10	0.000116275	2.94e-09	-0.131233	-0.101342	SNORA69, TMEM199, CTB-96E2.3, SARM1, VTN
4672	chr3	169383292	169384519	1228	*	4	2.34e-14	8.74e-10	2.58e-05	2.94e-09	0.207799	0.139504	SNORA81, SNORD66, SNORD2, SNORA18, U4
4673	chr1	12774815	12774904	90	*	2	2.37e-16	2.46e-09	3.46e-07	3.07e-09	-0.192864	-0.128216	snoU13, Y_RNA, SCARNA16, SCARNA21, SNORD112, SNORA62, SNORA2, U3, SNORA51, SCARNA20, SNORA67, U6, SNORA70, SNORA77, SNORA26, U8, SCARNA11, SNORA31, SNORA42, SNORA40, ACA64, snoU109, SNORD60
4674	chr1	227695939	227696691	753	*	2	1.41e-12	1.19e-09	4.25e-06	3.08e-09	-0.119363	-0.105702	snoU13, Y_RNA, SNORD112, SNORA51, SNORA25, TUBB8P9, U8
4675	chr13	77502558	77502805	248	*	2	3.25e-14	1.24e-09	3.63e-06	3.11e-09	-0.191341	-0.157543	SNORD36, BTF3P11
4676	chr15	74417266	74417907	642	*	2	1.64e-13	1.24e-09	3.53e-06	3.11e-09	-0.123096	-0.109505	ISLR2
4677	chr1	16465562	16466380	819	*	2	7.13e-12	1.17e-09	5.61e-06	3.14e-09	-0.134996	-0.107342	snoU13, Y_RNA, SCARNA16, SCARNA21, SNORD112, SNORA62, SNORA63, SNORA2, U3, SNORA51, SCARNA20, SNORA67, U6, SNORA70, SNORA77, SNORA26, U8, SCARNA11, EPHA2, SNORA31, SNORA42, SNORA40, ACA64, snoU109, SNORD60
4678	chr11	56949074	56949288	215	*	2	4.58e-15	1.46e-09	1.99e-06	3.21e-09	-0.190629	-0.148154	LRRC55, SNORD43
4679	chr4	6010075	6010164	90	*	2	5.59e-14	1.17e-09	6.5e-06	3.23e-09	0.183496	0.178384	SNORA3
4680	chr11	2871992	2872858	867	*	2	1.86e-22	1.32e-08	2.53e-08	3.24e-09	-0.17448	-0.124694	LSP1, KCNQ1-AS1
4681	chr13	64311397	64311555	159	*	2	8.98e-19	4.92e-07	1.44e-09	3.27e-09	-0.229627	-0.135576	SNORD36, LINC00395, SNORD37
4682	chr17	43883843	43884358	516	*	2	3.13e-13	1.15e-09	1.03e-05	3.33e-09	-0.171495	-0.129836	SNORA69, CRHR1, RP11-105N13.4
4683	chr13	100310162	100310841	680	*	5	4.13e-13	2.45e-10	0.000633673	3.37e-09	0.154091	0.104043	SNORD36, CLYBL
4684	chr7	55620604	55620641	38	*	2	9.12e-15	1.2e-09	7.65e-06	3.37e-09	-0.163958	-0.140127	SNORA22, SNORA15, VOPP1
4685	chr7	4229894	4230143	250	*	2	8.11e-18	1.99e-09	8.4e-07	3.4e-09	-0.140669	-0.126768	SDK1
4686	chr17	77088710	77089070	361	*	2	8.92e-14	1.24e-09	8.05e-06	3.48e-09	-0.137566	-0.114504	SNORA69, RBFOX3
4687	chr16	89061498	89061522	25	*	2	2.3e-14	2.43e-09	5.53e-07	3.53e-09	-0.171765	-0.135882	CTD-2555A7.1
4688	chr14	36990430	36991101	672	*	4	6.2e-18	1.9e-09	5.11e-06	3.54e-09	0.185645	0.132452	NKX2-1-AS1, SNORA79
4689	chr2	5813483	5813866	384	*	2	2e-14	1.58e-09	2.37e-06	3.58e-09	0.201831	0.195368	SNORA73, SNORA64, snR65, AC107057.2, AC108025.2, SNORA48, SNORD56, SNORA43
4690	chr19	52297519	52297968	450	*	2	2.93e-13	1.22e-09	1.23e-05	3.58e-09	-0.122449	-0.111117	FPR1
4691	chr2	145779560	145780010	451	*	2	2.22e-13	1.23e-09	1.12e-05	3.59e-09	-0.153295	-0.146631	TEX41, snR65, 5S_rRNA, SNORA4, SNORD11, SNORD51, SNORA41, SCARNA6, SNORD39, SNORA75, ACA59, SNORA48, SNORD56, SNORA43, SNORA1, Vault
4692	chr2	240451506	240451894	389	*	2	1e-14	2.1e-09	8.88e-07	3.59e-09	-0.175337	-0.112409	NA
4693	chr12	89619329	89620072	744	*	2	8.65e-15	2.93e-09	3.73e-07	3.6e-09	-0.109452	-0.109206	SNORA9, RP11-13A1.3, snoMe28S-Am2634
4694	chr16	19727142	19727911	770	*	3	4.03e-15	1.84e-09	4.51e-06	3.63e-09	-0.141569	-0.11445	IQCK, KNOP1
4695	chr5	77148552	77148665	114	*	2	2.36e-14	1.63e-09	2.34e-06	3.65e-09	0.188784	0.146321	snoZ6, SNORA27, SNORA68, RPS23P5, SNORA57, 7SK, TBCA, SNORD45
4696	chr2	95723453	95723523	71	*	2	6.02e-14	1.56e-09	2.89e-06	3.67e-09	-0.151285	-0.129376	SNORA73, SNORA64, SNORA12, SNORA74, SNORA19, snR65, 5S_rRNA, SNORA4, SNORD11, SNORA41, SCARNA6, SNORD39, SNORA75, ACA59, SNORA48, SNORD56, SNORA43, SNORA1, Vault
4697	chr10	105953667	105953722	56	*	2	8.79e-16	1.35e-08	3.22e-08	3.73e-09	-0.140547	-0.105202	SNORA17, WDR96
4698	chr21	42741698	42741788	91	*	2	1.53e-14	3.12e-09	3.59e-07	3.73e-09	0.151184	0.125445	MX2
4699	chr14	77219008	77219295	288	*	2	3.32e-14	1.76e-09	1.94e-06	3.75e-09	-0.128102	-0.111648	SNORA46, SNORA79, RP11-99E15.2
4700	chr16	19894978	19895651	674	*	4	3.11e-23	6.81e-06	2.9e-08	3.8e-09	0.302974	0.105057	GPRC5B
4701	chr6	10099432	10099656	225	*	3	5.13e-13	6.14e-10	0.000210413	3.89e-09	-0.165031	-0.146959	OFCC1, SNORA20
4702	chr7	73867009	73867457	449	*	2	1.8e-31	7.93e-06	6.29e-10	3.93e-09	-0.225639	-0.108373	NA
4703	chr11	2043711	2044066	356	*	3	7.97e-17	2.9e-07	6.74e-08	3.96e-09	-0.199267	-0.104693	LSP1
4704	chr7	22007540	22007577	38	*	2	8.35e-14	1.69e-09	3.04e-06	3.98e-09	-0.165854	-0.140956	SNORA15
4705	chr2	79386576	79387273	698	*	3	1.08e-14	8.04e-10	0.000103008	3.99e-09	-0.136446	-0.104349	SNORA73, SNORA64, SNORA12, SNORA74, AC011754.1, SNORA19, snR65, 5S_rRNA, SNORA4, SNORD11, SNORA41, SCARNA6, SNORD39, SNORD18, SNORA75, ACA59, REG3A, SNORA48, SNORD56, SNORA43, SNORA1, Vault
4706	chr2	241543460	241543863	404	*	2	9.81e-16	4.98e-09	1.71e-07	4.03e-09	-0.192499	-0.134014	CAPN10
4707	chr5	14440492	14441261	770	*	4	4.16e-13	6.86e-10	9.71e-05	4.06e-09	0.150954	0.108264	TRIO, SNORA27, RPS23P5, 7SK, SNORD45
4708	chr11	56430801	56431525	725	*	2	4.79e-15	3.79e-09	3.04e-07	4.09e-09	-0.19286	-0.131019	OR5AR1, SNORD43
4709	chr20	44350935	44351095	161	*	2	2.34e-14	2.8e-09	6.46e-07	4.13e-09	-0.200435	-0.142219	SPINT4
4710	chr16	86953019	86953383	365	*	2	5.58e-14	1.72e-09	3.56e-06	4.16e-09	-0.177937	-0.14632	NA
4711	chr2	4021757	4022242	486	*	2	1.62e-20	3.9e-07	2.3e-09	4.2e-09	-0.187424	-0.111516	SNORA73, SNORA64, SNORA48, SNORD56, SNORA43
4712	chr4	147554144	147554527	384	*	3	3.51e-16	1.13e-05	2.46e-06	4.2e-09	0.175052	0.111748	SNORD65
4713	chr5	141227950	141228416	467	*	2	1.99e-16	7.72e-09	9.17e-08	4.23e-09	-0.115341	-0.100251	SNORA68, SNORA57, 7SK, SNORD45, SNORD95
4714	chr16	85741460	85741494	35	*	2	1.54e-13	1.46e-09	1.29e-05	4.24e-09	-0.140462	-0.129631	C16orf74
4715	chr5	92939130	92939842	713	*	3	1.45e-22	1.06e-05	1.08e-09	4.26e-09	0.331649	0.133673	snoZ6, SNORA27, SNORA68, SNORA57, 7SK, SNORD45, SNORD95
4716	chr8	144268531	144269191	661	*	2	1.27e-16	2.27e-09	1.35e-06	4.27e-09	-0.122403	-0.108391	NA
4717	chr21	44816571	44817420	850	*	3	4.46e-12	8.12e-10	8.35e-05	4.3e-09	-0.158733	-0.121521	NA
4718	chr10	135091431	135092241	811	*	3	4.12e-14	1.07e-09	2.68e-05	4.31e-09	-0.149312	-0.112721	NA
4719	chr13	95655083	95655579	497	*	4	1.77e-17	4.4e-07	1.71e-07	4.35e-09	0.242142	0.107511	SNORD36
4720	chr14	58615960	58616337	378	*	2	3.79e-14	2.05e-09	2.19e-06	4.39e-09	-0.117888	-0.109738	SNORA46, SNORA79, C14orf37
4721	chr10	128993115	128993187	73	*	2	8.19e-16	1.52e-09	1.2e-05	4.4e-09	0.152498	0.107659	DOCK1, FAM196A
4722	chr9	99449345	99450036	692	*	3	2.25e-16	1.42e-07	3.48e-06	4.42e-09	0.277452	0.163423	RP11-535M15.1
4723	chr7	152592753	152593563	811	*	3	6.88e-13	1.09e-09	3.06e-05	4.51e-09	-0.138562	-0.100374	NA
4724	chr16	1113669	1113891	223	*	2	1.65e-15	4.83e-09	2.52e-07	4.57e-09	-0.160597	-0.125786	NA
4725	chr2	10231486	10231846	361	*	3	4.89e-13	8.47e-10	0.000100169	4.61e-09	0.201125	0.158399	SNORA73, SNORA64, snR65, SNORA75, SNORA48, SNORD56, SNORA43
4726	chr17	77207424	77208211	788	*	2	1.98e-20	2.25e-08	2.66e-08	4.62e-09	-0.200469	-0.132029	SNORA69, RBFOX3
4727	chr16	85233147	85233194	48	*	2	1.23e-14	5.81e-09	1.86e-07	4.66e-09	0.177079	0.122352	NA
4728	chr10	54515151	54515952	802	*	2	1.09e-11	1.74e-09	7.06e-06	4.66e-09	-0.128778	-0.11804	SNORA71, RP11-556E13.1
4729	chr10	134650068	134650312	245	*	2	5.27e-17	2.96e-08	2.06e-08	4.73e-09	-0.147243	-0.10606	TTC40
4730	chr19	468773	468830	58	*	2	6.36e-14	1.63e-09	1.43e-05	4.76e-09	-0.143861	-0.132025	ODF3L2
4731	chr11	60049097	60049447	351	*	2	8.12e-18	2.11e-08	3.09e-08	4.81e-09	-0.147943	-0.10542	MS4A4A, SNORD43
4732	chr19	37266748	37267026	279	*	2	5.2e-16	3.56e-09	5.73e-07	4.82e-09	0.200647	0.157756	CTD-2162K18.4, CTD-2162K18.3
4733	chr19	51727295	51727798	504	*	2	1.99e-15	3.07e-09	8.47e-07	4.83e-09	-0.173405	-0.100985	NA
4734	chr16	85335889	85336621	733	*	3	1.45e-12	8.87e-10	0.000135983	4.89e-09	-0.112931	-0.101693	NA
4735	chr20	30449502	30450060	559	*	2	1.31e-19	9.54e-09	9.27e-08	4.92e-09	-0.227586	-0.126975	DUSP15
4736	chr7	139208852	139209511	660	*	4	1.17e-16	1.57e-09	0.000196226	4.99e-09	0.230692	0.153641	CLEC2L
4737	chr22	43810371	43811071	701	*	2	3.72e-14	3.3e-09	8.16e-07	5.07e-09	-0.152531	-0.10646	MPPED1
4738	chr19	40229215	40229766	552	*	2	1.73e-13	2.09e-09	4.28e-06	5.09e-09	-0.157734	-0.146178	NA
4739	chr16	15239600	15240413	814	*	3	1.31e-16	1.3e-08	2.63e-07	5.24e-09	0.148072	0.109127	hsa-mir-3180-3, PKD1P6
4740	chr9	136472856	136472927	72	*	2	3.15e-15	2.39e-09	2.73e-06	5.25e-09	-0.162629	-0.147316	NA
4741	chr18	70206471	70206925	455	*	2	1.33e-14	2.31e-09	3.15e-06	5.26e-09	-0.135845	-0.112283	CBLN2
4742	chr1	3153144	3153293	150	*	2	1.09e-13	2.27e-09	3.4e-06	5.26e-09	-0.115534	-0.11166	PRDM16, snoU13, Y_RNA, SNORA51, SNORA70, snoU109, SNORD60
4743	chr6	10877742	10878345	604	*	2	3.88e-12	1.82e-09	1.51e-05	5.3e-09	-0.126799	-0.115599	RP11-637O19.3, SYCP2L, GCM2, SNORA20
4744	chr6	132453670	132453778	109	*	2	6.75e-14	2.36e-09	3.06e-06	5.31e-09	0.146428	0.101582	LINC01013, SNORD28, SNORA20
4745	chr13	114189945	114189998	54	*	2	1.23e-13	2.48e-09	2.72e-06	5.43e-09	-0.171692	-0.152272	SNORD36, TMCO3
4746	chr11	31830524	31831137	614	*	2	2.89e-25	1.23e-06	1.84e-09	5.49e-09	0.186357	0.108975	PAX6
4747	chr6	112081102	112081538	437	*	3	2.62e-13	1.86e-09	6.17e-05	5.51e-09	0.140309	0.109032	SNORA38, SNORA8, SNORD28, FYN, SNORA20
4748	chr16	48846874	48846942	69	*	2	1.55e-16	9.24e-08	9.26e-09	5.53e-09	-0.170832	-0.101962	SNORD111
4749	chr12	49388412	49388987	576	*	2	8.75e-13	1.93e-09	1.47e-05	5.59e-09	0.187415	0.165375	RP11-386G11.3, DDN, snoMe28S-Am2634
4750	chr13	114896192	114897502	1311	*	3	8.52e-20	1.32e-06	1.26e-07	5.6e-09	0.279598	0.124078	SNORD36, RASA3
4751	chr14	99613193	99613313	121	*	3	8.37e-13	9.82e-10	0.000143541	5.61e-09	-0.130816	-0.10243	NA
4752	chr2	99342685	99342986	302	*	2	6.44e-14	2.74e-09	2.15e-06	5.61e-09	0.151614	0.125459	SNORA73, SNORA64, SNORA12, SNORA74, SNORA19, snR65, 5S_rRNA, SNORA4, SNORD11, SNORA41, SCARNA6, SNORD39, SNORA75, ACA59, MGAT4A, SNORA48, SNORD56, SNORA43, SNORA1, Vault
4753	chr1	48703725	48703955	231	*	2	3.15e-15	2.94e-09	1.71e-06	5.63e-09	-0.150525	-0.127884	snoU13, Y_RNA, SCARNA16, U1, SCARNA18, SCARNA24, SNORD112, SNORA62, SNORA63, SNORD46, SLC5A9, SNORA2, SNORD81, U3, SNORA51, SNORA25, SCARNA20, SNORA67, U6, SNORA70, SNORA77, SNORA26, U8, SCARNA11, SNORA31, SNORA42, SNORA40, SNORD64, ACA64, snoU109, SNORD60, SNORD116
4754	chr1	71512485	71513494	1010	*	4	2.76e-18	7.32e-07	5.91e-05	5.64e-09	0.18027	0.111987	snoU13, Y_RNA, SCARNA16, U1, SCARNA18, SNORD112, SNORA63, SNORD46, SNORA2, SNORD81, U3, SNORA51, SNORA25, SNORA58, CKS1B, SCARNA20, SNORA67, U6, SNORA70, SNORA77, SNORA26, U8, SCARNA11, SNORA31, PTGER3, SNORA42, SNORA40, SNORD64, ACA64, SNORD78, snoU109, SNORD60, SNORD116
4755	chr5	42951711	42952369	659	*	5	1.14e-14	4.78e-10	0.00104227	5.66e-09	0.174255	0.11321	SNORA27, SNORA68, RPS23P5, SNORA57, SNORA76, 7SK, SNORD45
4756	chr1	196847182	196847859	678	*	2	4.65e-23	3.41e-05	6.98e-10	5.68e-09	0.210806	0.108243	snoU13, Y_RNA, SCARNA16, SNORD112, U3, SNORA51, SNORA25, SCARNA20, U6, CFHR2, CFHR4, SNORA70, SNORA77, SNORA26, SNORA72, U8, SNORD60, SNORD116
4757	chr1	1936611	1936711	101	*	2	6.85e-16	3.72e-09	8.74e-07	5.69e-09	-0.135378	-0.119723	snoU13, Y_RNA
4758	chr15	37172274	37173000	727	*	3	8.33e-15	2.21e-09	9.9e-06	5.71e-09	0.133023	0.100366	RP11-122D10.1
4759	chr1	9339380	9339683	304	*	2	2.48e-16	2.45e-09	3.89e-06	5.76e-09	-0.116889	-0.107539	snoU13, Y_RNA, SCARNA16, SCARNA21, SNORD112, SNORA62, U3, SNORA51, SCARNA20, SNORA67, SNORA70, SNORA77, SNORA26, U8, SCARNA11, SNORA31, SNORA42, SNORA40, snoU109, SNORD60
4760	chr16	1233872	1235102	1231	*	3	5.84e-12	7.23e-08	3.54e-06	5.77e-09	-0.17018	-0.100536	CACNA1H
4761	chr3	99462341	99463106	766	*	2	2.33e-13	3.31e-09	1.29e-06	5.78e-09	-0.145556	-0.109224	U7, SNORD77, COL8A1, SNORA33, SNORA81, SNORD66, SNORD2, SNORD5, SNORD63, SNORA24, Metazoa_SRP, SNORA18
4762	chr1	214360574	214360954	381	*	5	4.56e-14	5.12e-07	0.000169181	5.82e-09	0.191236	0.113107	snoU13, Y_RNA, SNORD112, U3, SNORA51, SNORA25, SNORA70, SNORA72, U8, SNORD116
4763	chr6	150211725	150212725	1001	*	3	4.78e-16	1.13e-05	3.42e-06	5.84e-09	-0.16866	-0.104213	RP11-244K5.8, RAET1E-AS1, SNORD28, RAET1E, SNORA20
4764	chr4	184718401	184719063	663	*	3	6.03e-16	3.38e-08	4.81e-06	5.88e-09	0.20572	0.129095	NA
4765	chr8	436693	436965	273	*	3	4.23e-13	1.45e-09	8.14e-05	5.88e-09	-0.179195	-0.118437	NA
4766	chr20	60397766	60397915	150	*	2	2.06e-14	6.27e-09	3.02e-07	5.95e-09	-0.195581	-0.146028	CDH4
4767	chr19	55672036	55672513	478	*	2	2.09e-20	2.82e-07	4.59e-09	5.95e-09	0.296828	0.140011	CTD-2587H24.5, CTD-2587H24.4, DNAAF3
4768	chr10	134862901	134863617	717	*	2	1.69e-11	2.07e-09	1.47e-05	5.96e-09	-0.13001	-0.123751	NA
4769	chr3	151487193	151488006	814	*	2	3.78e-13	3.55e-09	1.19e-06	5.98e-09	-0.147506	-0.12065	SNORA81, SNORD66, SNORD2, RP11-454C18.2, Metazoa_SRP, SNORA18, U4
4770	chr12	34551489	34552411	923	*	3	1.12e-11	2.81e-09	2.64e-05	5.98e-09	-0.174119	-0.123775	snoMe28S-Am2634
4771	chr2	2617199	2617432	234	*	3	1.11e-13	3.15e-09	5.75e-06	6e-09	0.214382	0.159336	SNORA64, SNORA48
4772	chr16	69597925	69598417	493	*	3	4.48e-14	2.05e-09	1.32e-05	6.03e-09	-0.18524	-0.147666	SNORD111, SNORD33
4773	chr7	123241752	123241798	47	*	2	1.25e-13	3.27e-09	1.71e-06	6.16e-09	-0.196434	-0.147567	ASB15, RP11-390E23.3
4774	chr6	16345634	16346054	421	*	2	2.55e-15	3.7e-09	1.18e-06	6.18e-09	-0.164948	-0.137595	ATXN1, SNORA20
4775	chr9	138672837	138673031	195	*	3	1.21e-13	2.02e-09	6.38e-05	6.21e-09	-0.146528	-0.118591	KCNT1
4776	chr12	49730055	49730687	633	*	3	6.79e-23	5.08e-05	6.78e-09	6.23e-09	0.290239	0.122695	C1QL4, snoMe28S-Am2634
4777	chr8	142984321	142984613	293	*	4	5.12e-14	4.71e-09	7.06e-06	6.24e-09	-0.194993	-0.103155	NA
4778	chr10	13091949	13092035	87	*	2	3.81e-16	5.55e-08	1.85e-08	6.38e-09	-0.191799	-0.116702	CCDC3
4779	chr12	49180849	49181056	208	*	2	3.39e-14	2.65e-09	5.19e-06	6.49e-09	0.124767	0.101699	ADCY6, snoMe28S-Am2634
4780	chr1	212687842	212688447	606	*	3	9.49e-15	2.08e-09	5.81e-05	6.55e-09	0.131998	0.100151	snoU13, Y_RNA, SNORD112, U3, SNORA51, SNORA25, SNORA70, SNORA72, U8, SNORD116
4781	chr2	9865398	9865477	80	*	2	3.52e-13	2.32e-09	1.46e-05	6.62e-09	-0.129734	-0.128315	SNORA73, SNORA64, snR65, SNORA75, SNORA48, SNORD56, SNORA43
4782	chr11	469636	470429	794	*	3	7.99e-14	3.83e-09	3.73e-06	6.63e-09	-0.144732	-0.127539	PTDSS2
4783	chr7	130626376	130626559	184	*	3	8.49e-13	1.33e-09	8.56e-05	6.71e-09	-0.12142	-0.108478	LINC-PINT
4784	chr2	3649318	3649407	90	*	2	3.97e-18	4.83e-09	7.64e-07	6.72e-09	-0.160797	-0.132945	SNORA73, COLEC11, SNORA64, SNORA48, SNORD56, SNORA43
4785	chr15	28053930	28054345	416	*	2	1.12e-14	3.41e-09	2.15e-06	6.73e-09	-0.141655	-0.100922	OCA2
4786	chr4	156586680	156586710	31	*	2	1.52e-18	2.73e-08	4.37e-08	6.76e-09	-0.156205	-0.100725	SNORD65
4787	chr2	209028059	209028478	420	*	2	1.96e-17	2.25e-08	5.77e-08	6.9e-09	-0.198788	-0.116511	SCARNA6, SNORD39, SNORA75, SNORA48, CRYGA
4788	chr17	59485779	59485894	116	*	2	2.94e-13	2.45e-09	1.46e-05	6.96e-09	0.133337	0.132547	SNORA69, TBX2, RP11-332H18.4
4789	chr7	142511280	142511983	704	*	3	6.14e-14	1.59e-08	1.59e-05	7.02e-09	-0.175239	-0.130466	NA
4790	chr2	113975820	113976143	324	*	2	8.46e-14	3.57e-09	2.17e-06	7.03e-09	-0.192257	-0.15614	SNORA64, SNORA12, SNORA74, SNORA19, PAX8-AS1, snR65, 5S_rRNA, SNORA4, SNORD11, SNORD51, SNORA41, SCARNA6, SNORD39, SNORA75, ACA59, PAX8, SNORA48, SNORD56, SNORA43, SNORA1, Vault
4791	chr1	111061829	111062127	299	*	3	9.89e-14	1.3e-09	0.00013198	7.09e-09	-0.109143	-0.107041	snoU13, Y_RNA, SCARNA16, U1, SNORD112, SNORA63, SNORD46, SNORA2, SNORD81, U3, SNORA51, SNORA25, SNORA58, CKS1B, SCARNA20, SNORA67, U6, SNORA70, SNORA77, SNORA26, SNORA72, U8, SCARNA11, SNORA31, SNORA42, SNORA40, SNORD64, ACA64, SNORD78, snoU109, SNORD60, SNORD116
4792	chr7	113558794	113559086	293	*	2	8.01e-14	3.81e-09	1.81e-06	7.09e-09	-0.161477	-0.120427	PPP1R3A
4793	chr5	150678162	150678334	173	*	2	5.06e-16	5.93e-08	2.09e-08	7.11e-09	-0.202718	-0.124076	SNORA68, SNORA57, SNORD45, SLC36A3, SNORD95
4794	chr14	22573483	22573606	124	*	2	3.77e-13	2.59e-09	1.22e-05	7.18e-09	-0.142889	-0.127739	SNORA79, SNORD41
4795	chr6	37614550	37615368	819	*	2	6.32e-14	3.32e-09	3.54e-06	7.36e-09	-0.186368	-0.132822	SNORA38, MDGA1, SNORA20
4796	chr20	26186545	26186908	364	*	2	4.31e-18	2.31e-07	7.22e-09	7.37e-09	-0.214473	-0.132385	MIR663A
4797	chr13	26797529	26798109	581	*	2	1.73e-15	3.48e-09	3.23e-06	7.52e-09	-0.177513	-0.120576	SNORD36, SNORA16, SNORD37
4798	chr5	72715464	72716074	611	*	5	1.6e-13	9.14e-10	0.000765946	7.62e-09	0.181262	0.112713	snoZ6, SNORA27, SNORA68, RPS23P5, SNORA57, SNORA76, 7SK, SNORD45
4799	chr20	62094909	62095546	638	*	2	8.47e-13	2.66e-09	1.79e-05	7.66e-09	-0.176665	-0.154738	KCNQ2
4800	chr10	134787625	134787953	329	*	2	2.79e-14	3.13e-09	5.95e-06	7.71e-09	-0.148278	-0.114496	LINC01168
4801	chr18	35065040	35065386	347	*	3	2.82e-13	1.44e-09	0.000134414	7.81e-09	0.186809	0.14451	SNORD23, CELF4
4802	chr12	114075881	114075981	101	*	3	1.35e-12	1.54e-09	0.000137656	7.98e-09	0.190899	0.117265	SNORA9
4803	chr18	33768144	33768496	353	*	2	5.58e-16	2.8e-09	1.66e-05	7.99e-09	-0.132519	-0.113877	MOCOS, SNORD23
4804	chr3	49210029	49210221	193	*	2	1.3e-15	2.96e-09	1.11e-05	8.02e-09	0.149673	0.135468	U7, SNORD77, KLHDC8B, SNORA33, SNORA81, SNORD5, SNORD38, SNORD63, Metazoa_SRP, SNORA18
4805	chr19	41098516	41099080	565	*	2	1.55e-20	1.6e-06	2.69e-09	8.03e-09	-0.201421	-0.108473	LTBP4
4806	chr5	76373022	76373719	698	*	4	3.58e-13	1.08e-09	0.000298582	8.08e-09	0.212225	0.157569	snoZ6, SNORA27, SNORA68, RPS23P5, SNORA57, 7SK, ZBED3, SNORD45
4807	chr17	79296334	79296376	43	*	2	6.52e-19	5.81e-07	4.7e-09	8.24e-09	-0.196137	-0.103322	SNORA69, TMEM105
4808	chr8	145557636	145557639	4	*	2	4.3e-14	2.9e-09	1.65e-05	8.24e-09	0.201454	0.198967	SCRT1
4809	chr7	52155829	52156489	661	*	3	3.57e-12	3.16e-09	5.87e-05	8.27e-09	0.149431	0.141179	SNORA22, SNORA15
4810	chr11	126521914	126522485	572	*	2	3.11e-12	2.93e-09	1.69e-05	8.34e-09	-0.10985	-0.10519	KIRREL3
4811	chr6	50803820	50804174	355	*	5	5.25e-13	1.61e-09	0.000212573	8.38e-09	0.169337	0.133105	SNORA38, SNORA8, SCARNA15, TFAP2B, SNORA20
4812	chr2	119699682	119700029	348	*	3	2.45e-16	5.43e-06	1.05e-06	8.39e-09	-0.191674	-0.101195	SNORA12, SNORA74, SNORA19, MARCO, snR65, 5S_rRNA, SNORA4, SNORD11, SNORD51, SNORA41, SCARNA6, SNORD39, SNORA75, ACA59, SNORA48, SNORD56, SNORA43, SNORA1, Vault
4813	chr6	121767874	121768597	724	*	2	3.27e-13	3.28e-09	8.08e-06	8.45e-09	-0.114503	-0.105236	SNORA8, GJA1, SNORD28, SNORA20
4814	chr8	141220177	141220490	314	*	3	1.05e-13	7.88e-09	1.49e-05	8.59e-09	0.155447	0.122351	TRAPPC9
4815	chr17	46632154	46633202	1049	*	3	1.12e-14	2.26e-09	7.1e-05	8.64e-09	0.155749	0.133405	SNORA69, HOXB-AS3, HOXB3
4816	chr8	1046358	1046622	265	*	2	4.42e-17	3.19e-08	6.02e-08	8.8e-09	-0.140008	-0.104415	ERICH1-AS1
4817	chr4	6945702	6945745	44	*	2	5.45e-13	3.13e-09	1.76e-05	8.91e-09	-0.120675	-0.109251	TBC1D14, SNORA3
4818	chr1	203829481	203830200	720	*	3	2.31e-15	4.41e-09	2.74e-05	8.94e-09	-0.13659	-0.10913	snoU13, Y_RNA, SNORD112, U3, SNORA51, SNORA25, SCARNA20, SNORA70, SNORA26, SNORA72, U8, SNORD60, SNORD116
4819	chr16	1341680	1341808	129	*	2	1.68e-13	3.68e-09	6.23e-06	8.95e-09	-0.131457	-0.121325	NA
4820	chr14	103583136	103583177	42	*	2	4.56e-13	3.7e-09	6.15e-06	8.98e-09	-0.194954	-0.14698	NA
4821	chr2	239865213	239865226	14	*	2	2.15e-13	5.54e-09	1.46e-06	9.11e-09	-0.151961	-0.128118	NA
4822	chr19	46379763	46380394	632	*	5	9.98e-13	1.01e-09	0.00119058	9.12e-09	0.1683	0.116571	NA
4823	chr19	11959578	11960208	631	*	2	7.95e-13	3.96e-09	4.86e-06	9.14e-09	0.184051	0.179255	ZNF439
4824	chr6	36805317	36805384	68	*	2	5.88e-13	3.21e-09	1.93e-05	9.21e-09	-0.125865	-0.106168	SNORA38, CPNE5, SNORA20
4825	chr10	43250063	43250800	738	*	3	2.37e-16	4.28e-08	1.27e-05	9.27e-09	0.188125	0.11379	SNORA71
4826	chr7	45216061	45216802	742	*	2	5.44e-12	3.38e-09	1.33e-05	9.27e-09	-0.155413	-0.129828	RAMP3, SNORA22, SNORA15
4827	chr5	44806923	44807541	619	*	2	1.68e-18	3.83e-08	5.4e-08	9.31e-09	-0.181656	-0.101764	SNORA27, SNORA68, RPS23P5, SNORA57, RP11-53O19.1, SNORA76, 7SK, SNORD45
4828	chr12	52262736	52263387	652	*	3	7.82e-15	1.44e-08	2.75e-05	9.41e-09	0.194616	0.118812	snoMe28S-Am2634
4829	chr17	78997300	78997350	51	*	2	3.99e-13	4.41e-09	3.82e-06	9.55e-09	-0.141137	-0.136021	SNORA69, CTD-2561B21.10
4830	chr11	57363540	57364100	561	*	2	1.64e-14	4.9e-09	2.61e-06	9.58e-09	-0.152965	-0.120277	SNORD43
4831	chr11	56615725	56615879	155	*	2	5.46e-14	3.75e-09	8.52e-06	9.59e-09	-0.121725	-0.103093	SNORD43
4832	chr7	151653150	151653890	741	*	3	4.72e-15	2.71e-06	3.05e-06	9.66e-09	-0.172605	-0.102329	GALNTL5
4833	chr11	6024754	6024966	213	*	2	3.02e-14	4.4e-09	4.12e-06	9.68e-09	-0.165436	-0.125263	LSP1
4834	chr16	21199840	21200311	472	*	2	2.73e-18	2.55e-07	1.01e-08	9.69e-09	-0.218361	-0.114362	NA
4835	chr17	36813786	36813798	13	*	2	3.06e-13	5.28e-09	2.14e-06	9.71e-09	-0.154312	-0.129034	SNORA69
4836	chr9	140388523	140388604	82	*	2	4.46e-14	9.21e-09	5.34e-07	9.79e-09	-0.187706	-0.127114	PNPLA7
4837	chr2	17830624	17830761	138	*	3	1.8e-12	2.03e-09	9.92e-05	1e-08	-0.131862	-0.113394	SNORA73, VSNL1, SNORA64, SNORA74, snR65, SNORD18, SNORA75, SNORA48, SNORD56, SNORA43
4838	chr19	17346089	17346507	419	*	3	2.79e-15	1.8e-07	2.06e-06	1.01e-08	0.177864	0.121402	NR2F6
4839	chr6	163755094	163755233	140	*	3	2.28e-12	1.76e-09	0.000233985	1.01e-08	-0.112518	-0.101243	NA
4840	chr7	89839865	89840396	532	*	2	3.19e-20	7.3e-09	1.01e-06	1.01e-08	-0.159783	-0.11516	STEAP2, STEAP2-AS1
4841	chr5	72676798	72677886	1089	*	6	7.53e-18	5.77e-07	6.82e-05	1.02e-08	0.191604	0.105774	snoZ6, SNORA27, SNORA68, RPS23P5, SNORA57, SNORA76, 7SK, SNORD45
4842	chr9	138136051	138136674	624	*	3	1.82e-14	1.26e-08	1.04e-05	1.02e-08	-0.141223	-0.10514	NA
4843	chr14	22464490	22464528	39	*	2	1.45e-14	1.88e-08	1.68e-07	1.02e-08	-0.155731	-0.107077	SNORA79, SNORD41
4844	chr6	167070053	167070616	564	*	2	5.62e-12	3.58e-09	2.09e-05	1.03e-08	-0.167047	-0.127451	RPS6KA2
4845	chr7	1458755	1459066	312	*	2	4.12e-13	4.18e-09	7.18e-06	1.03e-08	-0.23447	-0.17841	NA
4846	chr10	124319791	124320805	1015	*	3	1.44e-10	3e-09	9.41e-05	1.03e-08	-0.154458	-0.118264	DMBT1
4847	chr1	2980038	2980937	900	*	7	3.72e-13	2.24e-09	0.000992222	1.03e-08	0.170284	0.104552	snoU13, Y_RNA, SNORA51, LINC00982, snoU109, SNORD60
4848	chr6	166071572	166072030	459	*	2	1.24e-16	5.14e-08	4.76e-08	1.04e-08	-0.217287	-0.128471	PDE10A
4849	chr3	49726151	49726443	293	*	2	2.98e-18	3.72e-09	1.72e-05	1.04e-08	-0.107258	-0.101713	U7, SNORD77, SNORA33, SNORA81, SNORD5, MST1, SNORD38, SNORD63, Metazoa_SRP, SNORA18
4850	chr11	6913644	6914389	746	*	2	2.01e-11	3.98e-09	1.21e-05	1.06e-08	-0.126905	-0.115349	LSP1, OR2D2
4851	chr2	200604022	200604518	497	*	2	1.93e-12	3.81e-09	1.76e-05	1.07e-08	-0.141844	-0.125021	SNORD11, SNORD51, SNORA41, SCARNA6, SNORD39, SNORA75, SNORA48, SNORA1, Vault
4852	chr4	1093647	1093848	202	*	3	2.92e-12	1.83e-09	0.00028707	1.1e-08	-0.124324	-0.110673	RNF212, RP11-20I20.1
4853	chr4	69312514	69313197	684	*	2	4.64e-11	3.84e-09	2.22e-05	1.1e-08	-0.117861	-0.117657	SNORD74, TMPRSS11E, SNORA3, snoR442, SNORA11, SNORD42, snoU2_19, SNORD65
4854	chr20	44936040	44937217	1178	*	4	8.51e-15	2.18e-08	8.3e-06	1.11e-08	0.195311	0.122851	CDH22
4855	chr16	66876847	66876938	92	*	3	8.94e-14	7.17e-09	3.91e-06	1.12e-08	-0.162338	-0.106339	SNORD111, NAE1, RP11-61A14.1, SNORD33
4856	chr1	186265270	186265765	496	*	2	1.18e-13	4.17e-09	1.34e-05	1.13e-08	-0.14961	-0.130275	snoU13, Y_RNA, SCARNA16, SNORD112, SNORA63, U3, SNORA51, SNORA25, SNORD59, SCARNA20, U6, PRG4, SNORA70, SNORA77, SNORA26, SNORA72, U8, SNORA31, snoU109, SNORD60, SNORD116
4857	chr1	18092835	18092930	96	*	2	8.72e-13	4.18e-09	1.37e-05	1.13e-08	-0.129151	-0.10887	snoU13, Y_RNA, SCARNA16, SCARNA21, U1, ACTL8, SNORD112, SNORA62, SNORA63, SNORA2, U3, SNORA51, SCARNA20, SNORA67, U6, SNORA70, SNORA77, SNORA26, U8, SCARNA11, SNORA31, SNORA42, SNORA40, ACA64, snoU109, SNORD60
4858	chr18	44234815	44235125	311	*	2	1.04e-15	5.48e-08	5.3e-08	1.15e-08	-0.191071	-0.108454	SNORD23, LOXHD1
4859	chr17	64825662	64826184	523	*	2	1.94e-14	8.13e-09	1.17e-06	1.16e-08	0.237962	0.18764	SNORA69
4860	chr2	119566109	119566332	224	*	3	7.55e-14	1.06e-07	6.46e-06	1.17e-08	0.165465	0.12008	SNORA12, SNORA74, SNORA19, snR65, 5S_rRNA, SNORA4, SNORD11, SNORD51, SNORA41, SCARNA6, SNORD39, SNORA75, ACA59, SNORA48, SNORD56, SNORA43, SNORA1, Vault
4861	chr15	42130650	42130735	86	*	3	8.44e-13	2.2e-09	0.000204053	1.17e-08	-0.163091	-0.14305	PLA2G4B, JMJD7-PLA2G4B
4862	chr16	81476518	81477373	856	*	2	1.38e-12	6.42e-09	2.41e-06	1.18e-08	-0.158548	-0.114944	NA
4863	chr11	8305041	8305302	262	*	3	3.45e-12	1.95e-09	0.000333982	1.2e-08	0.190973	0.114924	LSP1
4864	chr8	48044856	48045001	146	*	2	5.31e-14	1.7e-08	2.83e-07	1.2e-08	-0.178746	-0.104962	SNORA7, SNORA32, RP11-1134I14.2
4865	chr19	55870393	55870540	148	*	2	1.43e-13	4.32e-09	1.92e-05	1.21e-08	-0.13743	-0.132861	CTD-2105E13.6, FAM71E2
4866	chr5	171830155	171831028	874	*	2	4.77e-10	4.34e-09	1.94e-05	1.22e-08	0.131393	0.11167	SH3PXD2B, SNORD95
4867	chr17	43221220	43221807	588	*	3	4.71e-15	3.97e-09	8.78e-05	1.26e-08	0.16966	0.113266	SNORA69, ACBD4
4868	chr22	37466935	37467720	786	*	2	2.11e-10	4.5e-09	2.33e-05	1.28e-08	-0.167836	-0.15054	TMPRSS6
4869	chr22	43833110	43833175	66	*	2	8.48e-17	2.82e-06	3.92e-09	1.3e-08	-0.198728	-0.108306	MPPED1
4870	chr19	46713976	46714834	859	*	2	4.73e-12	5.13e-09	1.02e-05	1.31e-08	-0.14073	-0.133068	AC006262.6
4871	chr16	85062881	85063742	862	*	3	5.18e-11	2.84e-09	0.000111136	1.31e-08	-0.155938	-0.117531	KIAA0513
4872	chr17	40088680	40089267	588	*	2	1.32e-11	4.63e-09	2.42e-05	1.32e-08	-0.13591	-0.123857	SNORA69, TTC25
4873	chr21	15587812	15588038	227	*	2	7.98e-16	8.85e-09	1.48e-06	1.33e-08	-0.114141	-0.100164	NA
4874	chr7	142020101	142020422	322	*	3	7.88e-13	4.8e-09	4.91e-05	1.33e-08	-0.139455	-0.100199	NA
4875	chr2	242048127	242048359	233	*	3	3.6e-12	2.63e-09	0.000192302	1.34e-08	0.153333	0.101017	PASK
4876	chr6	28442796	28442848	53	*	2	1.04e-12	5.43e-09	8.84e-06	1.34e-08	0.173304	0.158311	SNORA20
4877	chr3	30733753	30734274	522	*	2	3.93e-12	4.79e-09	2.09e-05	1.34e-08	-0.157336	-0.108115	U7, TGFBR2, SNORA81, SNORD5, SNORD38, SNORD63, Metazoa_SRP, SNORA18
4878	chr4	186847142	186847469	328	*	3	3.05e-12	2.49e-09	0.00022776	1.35e-08	-0.131358	-0.102127	SORBS2
4879	chr16	55404939	55405014	76	*	2	8.16e-13	4.93e-09	1.92e-05	1.37e-08	0.124776	0.122707	SNORD111, SNORD33
4880	chr1	22925447	22925489	43	*	2	6.14e-15	2.3e-08	2.47e-07	1.39e-08	-0.137721	-0.110071	snoU13, Y_RNA, SCARNA16, SCARNA21, U1, EPHA8, SCARNA17, SCARNA18, SNORD112, SNORA62, SNORA63, SNORA2, SNORD81, U3, SNORA51, SCARNA20, SNORA67, U6, SNORA70, SNORA77, SNORA26, U8, SCARNA11, SNORA31, SNORA42, SNORA40, ACA64, snoU109, SNORD60
4881	chr11	2026734	2027003	270	*	2	6.57e-18	3.32e-07	1.47e-08	1.4e-08	-0.196945	-0.107459	LSP1
4882	chr1	1289806	1290212	407	*	4	1.68e-16	2.92e-08	1.56e-05	1.41e-08	-0.179351	-0.100843	snoU13, Y_RNA, MXRA8
4883	chr12	6802733	6803244	512	*	2	2.04e-12	5.47e-09	1.35e-05	1.44e-08	-0.123825	-0.120087	PIANP
4884	chr20	37209395	37209890	496	*	2	1.96e-17	1.52e-07	2.89e-08	1.44e-08	-0.197925	-0.1225	ADIG
4885	chr8	1117323	1117672	350	*	2	2.03e-13	8.97e-09	2.01e-06	1.47e-08	-0.139643	-0.103073	CTD-2281E23.2
4886	chr11	12884884	12885131	248	*	2	1.42e-12	5.48e-09	1.81e-05	1.5e-08	0.124192	0.115481	LSP1, TEAD1
4887	chr1	36574629	36574854	226	*	3	2.36e-13	4.18e-08	1.52e-05	1.5e-08	-0.224171	-0.142184	snoU13, Y_RNA, SCARNA16, SCARNA21, U1, SCARNA17, SCARNA18, SCARNA24, SNORD112, SNORA62, SNORA63, SNORD46, SNORA2, SNORD81, U3, SNORA51, SNORA25, SCARNA20, SNORA67, U6, SNORA70, SNORA77, SNORA26, U8, SCARNA11, COL8A2, SNORA31, SNORA42, SNORA40, SNORD64, ACA64, snoU109, SNORD60
4888	chr6	34228472	34229016	545	*	2	2.08e-16	7.15e-08	6.55e-08	1.51e-08	-0.162417	-0.102601	SNORA38, SNORA20
4889	chr11	49913868	49914049	182	*	2	4.74e-15	5.49e-09	1.99e-05	1.52e-08	0.102705	0.100292	RP11-163O19.8, SNORD43
4890	chr16	1331495	1331547	53	*	2	9.34e-14	5.58e-09	1.78e-05	1.52e-08	-0.152617	-0.144982	NA
4891	chr15	99658301	99658349	49	*	2	1.73e-12	5.4e-09	2.36e-05	1.52e-08	0.107308	0.103722	SYNM
4892	chr7	1398116	1398209	94	*	3	2.31e-12	4.45e-09	3.44e-05	1.53e-08	-0.128996	-0.102483	NA
4893	chr5	2708518	2708678	161	*	3	2.19e-13	4.99e-08	2.75e-06	1.53e-08	-0.185901	-0.100025	NA
4894	chr8	39792275	39792769	495	*	2	1.77e-15	1.1e-08	1.35e-06	1.54e-08	-0.113723	-0.10919	IDO2, SNORA7, RP11-44K6.3
4895	chr9	140318649	140318854	206	*	3	1.5e-12	5.16e-09	6.21e-05	1.55e-08	-0.118896	-0.103955	NOXA1
4896	chr8	26372829	26372879	51	*	2	8.36e-17	7.11e-08	7.05e-08	1.56e-08	0.159657	0.125299	DPYSL2, SNORA7
4897	chr4	72650992	72651102	111	*	2	1.02e-12	7.12e-09	5.62e-06	1.56e-08	-0.196324	-0.141592	SNORD74, SNORA3, snoR442, SNORA11, GC, SNORD42, snoU2_19, SNORD65
4898	chr16	87714169	87714357	189	*	2	2.13e-16	4.03e-08	1.43e-07	1.57e-08	-0.135372	-0.111685	JPH3
4899	chr12	80749651	80749665	15	*	2	6.15e-14	3.78e-08	1.62e-07	1.6e-08	-0.139739	-0.111025	OTOGL, SNORA9, snoMe28S-Am2634
4900	chr11	6890860	6891367	508	*	2	2.02e-12	5.76e-09	2.37e-05	1.62e-08	-0.160243	-0.139229	LSP1, OR10A2
4901	chr11	133906693	133907344	652	*	5	1.45e-21	0.000108247	2.31e-06	1.63e-08	0.262053	0.101321	RP11-713P17.3, RP11-713P17.4
4902	chr16	29837056	29837267	212	*	2	9.31e-19	1.06e-05	3.19e-09	1.63e-08	-0.218638	-0.100938	PAGR1, MVP
4903	chr3	114343068	114343825	758	*	4	1.62e-15	4.41e-08	7.43e-06	1.63e-08	0.210567	0.133148	SNORA33, SNORA81, SNORD66, SNORD2, SNORD5, SNORD63, SNORD61, ZBTB20, SNORA24, Metazoa_SRP, SNORA18, U4
4904	chr6	54172183	54172378	196	*	2	9.76e-14	5.77e-09	2.66e-05	1.64e-08	-0.167153	-0.139136	SNORA38, SNORA8, SCARNA15, SNORA20
4905	chr2	106227623	106227786	164	*	2	1.01e-14	9.62e-09	2.43e-06	1.64e-08	-0.197736	-0.162815	SNORA73, SNORA64, SNORA12, SNORA74, SNORA19, snR65, 5S_rRNA, SNORA4, SNORD11, SNORD51, SNORA41, SCARNA6, SNORD39, SNORA75, ACA59, SNORA48, SNORD56, SNORA43, SNORA1, Vault
4906	chr20	21689861	21690559	699	*	3	2.25e-16	2.66e-07	5.51e-07	1.71e-08	0.209114	0.119664	PAX1
4907	chr4	1791567	1791585	19	*	2	1.04e-13	3.26e-08	2.32e-07	1.72e-08	-0.164566	-0.114306	NA
4908	chr5	1744345	1744919	575	*	2	2.72e-18	2.3e-07	2.72e-08	1.73e-08	-0.196566	-0.118828	NA
4909	chr12	11548867	11549555	689	*	2	1e-16	1.09e-07	5.41e-08	1.73e-08	-0.183767	-0.110876	PRB2, snoMe28S-Am2634
4910	chr9	139556554	139557460	907	*	2	2.54e-10	6.5e-09	1.8e-05	1.75e-08	-0.163539	-0.142936	EGFL7
4911	chr10	14644132	14644188	57	*	2	1.23e-12	6.51e-09	1.79e-05	1.75e-08	-0.167828	-0.140487	FAM107B
4912	chr8	69350927	69351585	659	*	2	7.62e-12	7.08e-09	1.13e-05	1.77e-08	-0.121088	-0.119755	SNORA7, C8orf34, SNORA32
4913	chr9	71788748	71789541	794	*	3	1.36e-15	2.48e-08	2.12e-05	1.84e-08	0.160324	0.116703	SNORA30, TJP2
4914	chr19	17725883	17726035	153	*	2	3.31e-16	1.5e-06	8.5e-09	1.84e-08	-0.217404	-0.110891	UNC13A
4915	chr7	22233159	22233206	48	*	2	3.2e-14	9.1e-09	4.7e-06	1.85e-08	0.124034	0.119995	SNORA15, RAPGEF5
4916	chr19	12862636	12863557	922	*	3	7.47e-12	3.74e-09	0.000220458	1.87e-08	-0.139295	-0.107323	BEST2
4917	chr18	24220540	24220737	198	*	2	2.22e-12	6.84e-09	2.09e-05	1.87e-08	-0.133165	-0.127452	SNORD23, KCTD1
4918	chr20	400361	400412	52	*	2	2.11e-12	7.39e-09	1.32e-05	1.88e-08	-0.138276	-0.137241	RBCK1
4919	chr14	63671356	63671737	382	*	2	1.3e-13	6.66e-09	2.9e-05	1.89e-08	0.172745	0.171068	RHOJ, SNORA46, SNORA79
4920	chr2	241035255	241035593	339	*	2	8.45e-13	8.94e-09	5.76e-06	1.91e-08	0.175076	0.136109	NA
4921	chr6	22718216	22718574	359	*	2	9.67e-13	8.56e-09	6.9e-06	1.91e-08	-0.163919	-0.134034	SNORA20
4922	chr20	23728432	23728814	383	*	2	6.25e-15	5.18e-08	1.57e-07	1.94e-08	-0.145215	-0.113308	CST1
4923	chr10	135012454	135012575	122	*	2	3.13e-13	7.51e-09	1.74e-05	1.99e-08	-0.115631	-0.112762	KNDC1
4924	chr12	130618547	130618620	74	*	3	5.69e-13	2.63e-08	1.06e-05	2.03e-08	-0.157775	-0.115374	NA
4925	chr1	157789662	157789933	272	*	2	2.29e-15	1.82e-07	4.36e-08	2.03e-08	-0.115783	-0.103487	snoU13, Y_RNA, SCARNA16, SNORD112, SNORA63, U3, SNORA51, SNORA25, SNORD59, SCARNA20, SNORA67, U6, SNORA70, SNORA77, SNORA26, SNORA72, U8, SNORA31, SNORA40, FCRL1, SNORD64, ACA64, SNORD78, snoU109, SNORD60, SNORD116
4926	chr7	34697493	34698188	696	*	4	1.47e-12	3.38e-09	0.000483981	2.04e-08	-0.149758	-0.109895	NPSR1, SNORA15, NPSR1-AS1, AC005493.1
4927	chr1	50568847	50569610	764	*	2	3.79e-12	1.1e-08	3.59e-06	2.04e-08	-0.137321	-0.109786	snoU13, Y_RNA, SCARNA16, U1, SCARNA18, SCARNA24, SNORD112, SNORA62, SNORA63, SNORD46, ELAVL4, SNORA2, SNORD81, U3, SNORA51, SNORA25, SCARNA20, SNORA67, U6, SNORA70, SNORA77, SNORA26, U8, SCARNA11, SNORA31, SNORA42, SNORA40, SNORD64, ACA64, snoU109, SNORD60, SNORD116
4928	chr8	139735524	139735754	231	*	2	8.27e-15	2.13e-08	7.19e-07	2.04e-08	-0.171221	-0.1345	COL22A1
4929	chr11	17034484	17034844	361	*	2	1.08e-18	1.2e-06	1.11e-08	2.05e-08	-0.188531	-0.108679	LSP1, snoMBII-202, PLEKHA7
4930	chr6	100581833	100582403	571	*	2	2.13e-11	7.26e-09	3.03e-05	2.05e-08	-0.153467	-0.147089	SNORA38, SNORA8, SNORD28, SNORA20
4931	chr12	121454837	121455706	870	*	2	3.03e-13	1.35e-08	2.04e-06	2.06e-08	-0.16011	-0.115572	SNORA9
4932	chr9	132114331	132114769	439	*	2	6.01e-15	1.86e-08	9.9e-07	2.07e-08	0.22821	0.130337	RP11-65J3.1
4933	chr9	98784441	98785110	670	*	4	2.37e-15	5.27e-08	0.000169961	2.08e-08	0.154243	0.114544	LINC00092
4934	chr17	7287100	7287652	553	*	4	4.13e-15	1e-08	3.18e-05	2.09e-08	0.124293	0.101438	TNK1
4935	chr19	54468577	54468790	214	*	2	1.01e-12	1.11e-08	4.21e-06	2.13e-08	-0.160167	-0.120009	CACNG8
4936	chr20	60460170	60460465	296	*	2	1.47e-12	9.35e-09	8.41e-06	2.15e-08	-0.133833	-0.124846	CDH4
4937	chr12	131217151	131217218	68	*	2	1.35e-12	1.2e-08	3.32e-06	2.15e-08	-0.171416	-0.113221	NA
4938	chr19	17981292	17981930	639	*	2	1.31e-28	4.29e-06	6.32e-09	2.15e-08	-0.178339	-0.102936	NA
4939	chr16	28511362	28512017	656	*	2	1e-13	1.12e-08	4.3e-06	2.16e-08	-0.143961	-0.105583	IL27
4940	chr2	102051587	102051598	12	*	2	1.05e-12	1.45e-08	2.04e-06	2.17e-08	-0.14572	-0.120574	SNORA73, SNORA64, SNORA12, SNORA74, SNORA19, snR65, 5S_rRNA, SNORA4, SNORD11, SNORA41, SCARNA6, SNORD39, SNORA75, ACA59, RFX8, SNORA48, SNORD56, SNORA43, SNORA1, Vault
4941	chr1	4856487	4856996	510	*	2	1.01e-11	7.75e-09	2.96e-05	2.17e-08	-0.124915	-0.123075	snoU13, Y_RNA, SNORA62, U3, SNORA51, SNORA70, SNORA31, snoU109, SNORD60
4942	chr7	45001765	45002287	523	*	3	1.97e-15	3.64e-08	9.48e-06	2.18e-08	-0.148982	-0.10656	SNORA22, SNORA15, MYO1G
4943	chr17	38171530	38171697	168	*	2	1.83e-16	8.95e-09	1.17e-05	2.19e-08	-0.138853	-0.125691	SNORA69, CSF3
4944	chr2	234883171	234883862	692	*	2	1.81e-12	1.21e-08	3.7e-06	2.22e-08	-0.159889	-0.13274	TRPM8, SNORD39
4945	chr11	39689583	39689828	246	*	2	1.54e-12	1.03e-08	7.04e-06	2.24e-08	-0.154205	-0.125381	NA
4946	chr2	29236134	29236577	444	*	2	1.63e-12	9.89e-09	8.91e-06	2.28e-08	-0.143797	-0.11968	SNORA73, FAM179A, SNORA64, SNORA74, snR65, SCARNA6, SNORD39, SNORD18, SNORA36, SNORA75, SNORA48, SNORD56, SNORA43, SNORA1, Vault
4947	chr20	3022925	3023418	494	*	3	6.43e-13	7.2e-09	0.000130116	2.34e-08	0.135549	0.105789	NA
4948	chr20	62084549	62084833	285	*	3	3.06e-15	3.36e-07	2.65e-06	2.34e-08	-0.165755	-0.103278	KCNQ2
4949	chr12	124397810	124397892	83	*	2	1.84e-12	1.22e-08	4.57e-06	2.36e-08	-0.159803	-0.11316	DNAH10
4950	chr14	97205952	97206170	219	*	2	3.54e-12	8.62e-09	2.61e-05	2.37e-08	-0.154098	-0.132629	NA
4951	chr12	127630314	127630550	237	*	2	3.95e-20	0.000137931	2.79e-09	2.38e-08	0.268036	0.142041	RP11-575F12.2
4952	chr22	41845214	41845659	446	*	2	6.76e-14	2.06e-08	1.2e-06	2.4e-08	-0.14997	-0.118269	NA
4953	chr10	98425110	98425148	39	*	2	3.18e-12	9.79e-09	1.28e-05	2.41e-08	-0.125889	-0.110745	SNORA17, PIK3AP1
4954	chr11	59224044	59224664	621	*	2	5.69e-14	2.63e-08	7.4e-07	2.41e-08	-0.16496	-0.115457	OR4D6, SNORD43
4955	chr19	56269246	56269259	14	*	2	2.31e-12	8.63e-09	3.14e-05	2.42e-08	-0.117226	-0.10463	NA
4956	chr7	7557590	7557741	152	*	2	4.27e-12	8.63e-09	3.34e-05	2.43e-08	-0.131526	-0.125027	COL28A1
4957	chr7	25100356	25100428	73	*	3	1.52e-12	5.7e-08	3.48e-05	2.44e-08	-0.137751	-0.101913	SNORA15
4958	chr5	53816023	53816563	541	*	2	1.69e-13	8.98e-09	3.03e-05	2.5e-08	0.137917	0.123999	SNX18, snoZ6, SNORA27, SNORA68, RPS23P5, SNORA57, SNORA76, 7SK, SNORD45
4959	chr2	12674764	12674976	213	*	2	3.75e-12	9.37e-09	2.33e-05	2.52e-08	-0.192914	-0.187707	SNORA73, AC096559.1, SNORA64, snR65, SNORD18, SNORA75, SNORA48, SNORD56, SNORA43
4960	chr1	156616560	156617074	515	*	5	2.7e-13	3.25e-07	0.000221845	2.53e-08	0.217888	0.120374	snoU13, Y_RNA, SCARNA16, SNORD112, SNORA63, U3, SNORA51, SNORA25, SNORD59, BCAN, SCARNA20, SNORA67, U6, SNORA70, SNORA77, SNORA26, SNORA72, U8, SNORA31, SNORA40, RP11-284F21.7, SNORD64, ACA64, SNORD78, snoU109, SNORD60, SNORD116
4961	chr22	17647332	17647473	142	*	2	6.07e-14	9.85e-09	1.92e-05	2.57e-08	-0.132469	-0.12854	NA
4962	chr14	76957697	76957944	248	*	3	7.95e-14	2.28e-07	5.36e-07	2.63e-08	-0.171639	-0.104095	ESRRB, SNORA46, SNORA79
4963	chr4	89378292	89379156	865	*	4	1.06e-16	1e-05	1.64e-05	2.66e-08	0.289693	0.105784	SNORD74, SNORD50, HERC5, SNORA11, snoU2_19, SNORD65
4964	chr19	47617301	47618017	717	*	2	8.39e-29	8.07e-06	6.48e-09	2.68e-08	-0.221161	-0.117703	SAE1
4965	chr5	139080952	139081136	185	*	4	1.11e-11	2.49e-09	0.00156545	2.68e-08	-0.119555	-0.101418	CTB-35F21.1, SNORA27, SNORA68, SNORA57, 7SK, SNORD45, SNORD95
4966	chr2	242908131	242908218	88	*	2	5.06e-12	9.58e-09	3.45e-05	2.69e-08	-0.150526	-0.119976	AC131097.3
4967	chr7	6698992	6699526	535	*	2	2.23e-11	9.58e-09	3.49e-05	2.69e-08	-0.123319	-0.109263	NA
4968	chr10	94332502	94332706	205	*	2	3.04e-15	1.05e-08	1.84e-05	2.7e-08	-0.117146	-0.10958	SNORA17, IDE
4969	chr4	154143948	154144800	853	*	4	6.97e-12	5.57e-09	0.000449142	2.71e-08	0.170819	0.121499	TRIM2, SNORD65
4970	chr3	196388567	196388687	121	*	2	1.09e-12	1.72e-08	2.69e-06	2.71e-08	-0.164032	-0.130991	NRROS, PIGX, U4
4971	chr2	74119781	74120274	494	*	4	2.36e-12	1.17e-08	0.000152587	2.72e-08	0.14092	0.107413	SNORA73, SNORA64, SNORD75, SNORA12, SNORA74, ACTG2, SNORA19, snR65, 5S_rRNA, SNORA4, SNORD11, SNORA41, SCARNA6, SNORD39, SNORD18, SNORA75, ACA59, SNORA48, SNORD56, SNORA43, SNORA1, Vault
4972	chr15	29903900	29904571	672	*	2	8.21e-12	1.22e-08	8.82e-06	2.73e-08	-0.168622	-0.133491	NA
4973	chr9	140359339	140359477	139	*	2	6.59e-15	5.16e-07	3.08e-08	2.81e-08	-0.181618	-0.103344	PNPLA7
4974	chr17	75405842	75406074	233	*	2	4.73e-12	1.04e-08	2.65e-05	2.82e-08	0.170377	0.15446	SNORA69, SEPT9
4975	chr8	126964345	126964551	207	*	2	1.36e-12	1.77e-08	3.01e-06	2.87e-08	-0.145128	-0.132178	SOD1P3
4976	chr9	140374285	140374463	179	*	2	4.53e-13	1.65e-08	3.75e-06	2.88e-08	-0.144006	-0.105873	PNPLA7
4977	chr22	19716556	19716778	223	*	2	4.18e-14	1.01e-07	1.52e-07	2.91e-08	-0.165668	-0.100406	NA
4978	chr2	226446871	226447266	396	*	2	8.06e-16	3.7e-08	6.5e-07	2.94e-08	-0.168163	-0.108245	NYAP2, SCARNA6, SNORD39, SNORA75, SNORA48
4979	chr12	5537882	5538415	534	*	2	9.02e-18	3.14e-07	5.01e-08	2.97e-08	-0.188524	-0.126008	NA
4980	chr1	21050467	21050526	60	*	2	2.28e-13	1.1e-08	2.69e-05	2.97e-08	-0.149772	-0.131043	snoU13, Y_RNA, SCARNA16, SCARNA21, U1, SCARNA17, SCARNA18, SNORD112, SNORA62, SNORA63, SNORA2, SNORD81, U3, SNORA51, SCARNA20, SNORA67, U6, SNORA70, SNORA77, SNORA26, U8, SCARNA11, SH2D5, SNORA31, SNORA42, SNORA40, ACA64, snoU109, SNORD60
4981	chr17	78964771	78964779	9	*	2	9.25e-18	1.08e-08	3.18e-05	2.97e-08	-0.118352	-0.110991	SNORA69
4982	chr11	61283968	61284417	450	*	3	3.69e-13	2.32e-08	1.01e-05	2.98e-08	0.261968	0.153706	SYT7, SNORD43
4983	chr9	1042202	1042970	769	*	4	1.87e-11	3.09e-09	0.00127273	3.03e-08	0.157618	0.116982	NA
4984	chr7	35578303	35578510	208	*	2	8.22e-17	1.82e-07	8.66e-08	3.03e-08	-0.19166	-0.1167	SNORA15
4985	chr3	151058527	151058837	311	*	2	3.63e-12	1.22e-08	1.73e-05	3.06e-08	-0.139278	-0.127546	MED12L, SNORA81, SNORD66, SNORD2, P2RY12, Metazoa_SRP, SNORA18, U4
4986	chr1	210410327	210411064	738	*	2	6.72e-11	1.19e-08	2.05e-05	3.08e-08	0.12736	0.115972	snoU13, Y_RNA, SNORD112, U3, SNORA51, SNORA25, SNORA70, SERTAD4, SNORA26, SNORA72, U8, SNORD116
4987	chr2	71695338	71695782	445	*	2	3.22e-12	1.16e-08	2.53e-05	3.09e-08	-0.126603	-0.125523	SNORA73, SNORA64, SNORD75, SNORA12, SNORA74, DYSF, SNORA19, snR65, 5S_rRNA, SNORA4, SNORD11, SNORA41, SCARNA6, SNORD39, SNORD18, SNORA36, SNORA75, ACA59, SNORA48, SNORD56, SNORA43, SNORA1, Vault
4988	chr5	149535646	149535765	120	*	4	4.14e-12	1.32e-08	0.000150399	3.09e-08	0.158468	0.103982	SNORA68, SNORA57, SNORD45, SNORD95
4989	chr5	139047739	139048148	410	*	4	3.1e-12	1.72e-08	0.000140871	3.11e-08	0.159137	0.1383	CXXC5, SNORA27, SNORA68, SNORA57, 7SK, SNORD45, SNORD95
4990	chr19	36499326	36499721	396	*	3	1.31e-13	1.14e-08	3.06e-05	3.16e-08	-0.127542	-0.101518	SYNE4, AC002116.8
4991	chr13	43145092	43145414	323	*	2	5.68e-12	1.19e-08	2.58e-05	3.18e-08	-0.137753	-0.125928	SNORD36, TNFSF11, SNORD37
4992	chr20	44299452	44299726	275	*	2	2.9e-17	5.05e-05	4.73e-09	3.22e-08	-0.241181	-0.117987	NA
4993	chr22	19879176	19879787	612	*	4	1.14e-14	8.87e-08	7.57e-06	3.26e-08	-0.205206	-0.108338	TXNRD2
4994	chr7	1636188	1636493	306	*	3	1.07e-11	7.36e-09	0.000125051	3.28e-08	-0.121631	-0.101632	NA
4995	chr11	63057478	63057592	115	*	2	6.77e-12	1.23e-08	2.89e-05	3.32e-08	-0.148907	-0.138439	SLC22A10, SNORD43
4996	chr11	16424673	16424935	263	*	3	1.46e-13	6.15e-07	2.56e-06	3.33e-08	-0.1631	-0.107425	LSP1, snoMBII-202, SOX6
4997	chr5	113698445	113699194	750	*	4	4.65e-14	5.2e-09	0.000669976	3.35e-08	0.138799	0.101208	KCNN2, snoZ6, SNORA27, SNORA68, SNORA57, 7SK, SNORD45, SNORD95
4998	chr1	145727247	145727762	516	*	3	1.83e-12	6.31e-09	0.00031854	3.38e-08	-0.139706	-0.117561	snoU13, Y_RNA, SCARNA16, SNORD112, SNORA63, SNORA2, U3, SNORA51, SNORA25, PDZK1, SNORA58, CKS1B, SCARNA20, SNORA67, U6, SNORA70, SNORA77, SNORA26, SNORA72, U8, SNORA31, SNORA42, SNORA40, SCARNA4, SNORD64, ACA64, SNORD78, snoU109, SNORD60, SNORD116
4999	chr12	103695883	103696381	499	*	3	1.1e-11	7.06e-09	0.00027487	3.38e-08	0.208272	0.148187	SNORA9, C12orf42
5000	chr11	1575607	1575781	175	*	2	7.18e-12	1.25e-08	3.27e-05	3.42e-08	-0.116751	-0.108269	DUSP8
5001	chr9	132402607	132403257	651	*	3	7.17e-13	2.14e-08	1.85e-05	3.45e-08	-0.151519	-0.107779	RP11-483H20.4, ASB6
5002	chr12	124371660	124371801	142	*	3	6.83e-12	1.18e-08	3.37e-05	3.46e-08	-0.135679	-0.106378	DNAH10
5003	chr1	6268790	6269635	846	*	6	5.02e-12	1.25e-08	0.00263902	3.48e-08	0.193396	0.121195	RNF207, snoU13, Y_RNA, SNORD112, SNORA62, U3, SNORA51, SNORA70, SNORA26, U8, RPL22, SNORA31, SNORA42, snoU109, SNORD60
5004	chr20	238156	238452	297	*	2	2.6e-12	1.4e-08	1.73e-05	3.48e-08	-0.157642	-0.140643	DEFB132
5005	chr19	56686339	56686707	369	*	3	9.51e-14	9.27e-09	8.02e-05	3.56e-08	-0.140885	-0.111926	NA
5006	chr11	2847258	2847642	385	*	3	2.03e-15	9.22e-08	9.96e-06	3.57e-08	0.137293	0.104231	LSP1, KCNQ1
5007	chr8	142733565	142734084	520	*	2	1.19e-21	5.1e-06	1.13e-08	3.57e-08	-0.241865	-0.113751	NA
5008	chr3	49228568	49228699	132	*	2	1.08e-12	1.58e-08	1.17e-05	3.62e-08	-0.115324	-0.113899	U7, SNORD77, SNORA33, SNORA81, SNORD5, C3orf84, SNORD38, SNORD63, Metazoa_SRP, SNORA18
5009	chr15	79471392	79471586	195	*	3	1.67e-11	7.35e-09	0.000242066	3.63e-08	-0.145223	-0.106926	NA
5010	chr12	51740751	51741144	394	*	2	8.89e-15	6.51e-08	4.32e-07	3.64e-08	-0.143185	-0.10617	snoMe28S-Am2634
5011	chr13	50418481	50418527	47	*	2	8.41e-12	1.35e-08	3.18e-05	3.66e-08	-0.13969	-0.13288	SNORD36, SNORD37
5012	chr6	159654898	159655392	495	*	2	6.48e-16	6.12e-08	4.9e-07	3.7e-08	0.186251	0.140885	FNDC1, SNORA20
5013	chr4	72903841	72903914	74	*	2	4.35e-12	2e-08	5.64e-06	3.75e-08	-0.138476	-0.116571	SNORD74, NPFFR2, SNORA3, snoR442, SNORA11, SNORD42, snoU2_19, SNORD65
5014	chr2	217500594	217501581	988	*	4	4.99e-13	3e-07	0.000108126	3.79e-08	-0.165896	-0.111612	IGFBP2, SCARNA6, SNORD39, SNORA75, SNORA48
5015	chr7	150671500	150671807	308	*	2	2.75e-19	1.81e-06	2.09e-08	3.79e-08	-0.220312	-0.115031	KCNH2
5016	chr8	82375121	82375138	18	*	2	2.91e-12	1.54e-08	1.87e-05	3.84e-08	-0.164913	-0.136993	RP11-157I4.4, SNORA32
5017	chr7	157534758	157535296	539	*	2	3.62e-16	3.9e-07	6.38e-08	3.85e-08	-0.156882	-0.101949	PTPRN2
5018	chr8	144296928	144297019	92	*	2	5.73e-14	2.82e-07	8.62e-08	3.87e-08	-0.193144	-0.125448	GPIHBP1
5019	chr20	2671574	2672100	527	*	2	4.78e-14	5.57e-08	6.56e-07	3.93e-08	-0.182336	-0.110644	NA
5020	chr6	138892911	138893159	249	*	3	4.91e-14	7.01e-09	0.000438364	3.94e-08	0.142294	0.137396	SNORD28, NHSL1, SNORA20
5021	chr20	30439610	30440293	684	*	2	3.05e-11	1.66e-08	1.52e-05	3.95e-08	-0.175162	-0.124311	DUSP15
5022	chr19	55592930	55593580	651	*	2	2.01e-21	0.000290427	4.47e-09	3.97e-08	0.359948	0.181319	EPS8L1
5023	chr12	124873347	124874007	661	*	3	1.51e-14	1.45e-07	2.36e-05	3.98e-08	0.143706	0.100184	NCOR2
5024	chr6	166485745	166486120	376	*	2	6.15e-13	3.25e-08	1.88e-06	3.98e-08	-0.152313	-0.113019	NA
5025	chr7	1746752	1746930	179	*	2	9.73e-13	1.45e-08	4.38e-05	4.04e-08	-0.111559	-0.108195	ELFN1
5026	chr8	26687962	26688088	127	*	2	8.97e-12	1.58e-08	2.47e-05	4.07e-08	-0.144486	-0.129646	SNORA7, ADRA1A
5027	chr1	226067900	226068334	435	*	2	1.28e-13	1.66e-08	1.81e-05	4.08e-08	-0.142964	-0.132083	snoU13, Y_RNA, SNORD112, SNORA51, SNORA25, U8, TMEM63A
5028	chr12	9141775	9142341	567	*	2	1.95e-18	1.41e-05	9.11e-09	4.13e-08	-0.185739	-0.107562	KLRG1, RP11-259O18.4, snoMe28S-Am2634
5029	chr2	240121206	240121297	92	*	2	2.29e-13	2.01e-08	8.5e-06	4.16e-08	0.122487	0.112166	HDAC4
5030	chr3	52407081	52407402	322	*	3	1.92e-13	3.58e-06	1.69e-05	4.21e-08	0.220512	0.104203	U7, SNORD77, DNAH1, SNORA33, SNORA81, SNORD66, SNORD5, SNORD38, SNORD63, Metazoa_SRP, SNORA18
5031	chr8	49502710	49502967	258	*	2	8.18e-14	1.47e-07	2.04e-07	4.26e-08	-0.213143	-0.151398	RP11-770E5.1, AC026904.1, SNORA7, SNORA32
5032	chr8	143625597	143625967	371	*	3	9.41e-12	9.46e-09	0.000269829	4.31e-08	-0.193665	-0.111523	BAI1
5033	chr2	231989800	231989824	25	*	2	5.11e-13	2.27e-08	6.53e-06	4.32e-08	0.129217	0.114577	PSMD1, SCARNA6, SNORD39, SNORA75, HTR2B
5034	chr9	139779708	139779897	190	*	2	2.69e-13	1.75e-08	2.04e-05	4.35e-08	-0.100671	-0.100539	TRAF2
5035	chr6	169238138	169238387	250	*	3	1.41e-11	1.14e-08	0.000110064	4.37e-08	-0.141005	-0.120934	NA
5036	chr6	87649596	87649719	124	*	2	4.36e-13	9.82e-08	3.6e-07	4.39e-08	-0.159282	-0.104322	SNORA38, SNORA8, HTR1E, SNORD28, SNORA20
5037	chr17	60215649	60216199	551	*	2	3.03e-12	1.69e-08	3.46e-05	4.53e-08	0.177149	0.147118	SNORA69, POLRMTP1
5038	chr12	95135078	95135525	448	*	2	2.15e-13	5.56e-08	9.91e-07	4.66e-08	-0.149998	-0.10816	SNORA9, snoMe28S-Am2634
5039	chr5	139172852	139173162	311	*	2	1.57e-13	8.99e-08	4.78e-07	4.74e-08	-0.179954	-0.120203	SNORA27, SNORA68, SNORA57, 7SK, SNORD45, SNORD95
5040	chr1	152770502	152770520	19	*	2	1.63e-12	1.72e-08	4.6e-05	4.75e-08	-0.134164	-0.120814	snoU13, Y_RNA, SCARNA16, SNORD112, SNORA63, U3, SNORA51, SNORA25, LCE1D, SNORA58, CKS1B, SCARNA20, SNORA67, U6, SNORA70, SNORA77, SNORA26, SNORA72, U8, SNORA31, SNORA42, SNORA40, SCARNA4, SNORD64, ACA64, SNORD78, snoU109, SNORD60, SNORD116
5041	chr1	113286610	113287238	629	*	5	5.56e-12	6.22e-09	0.00196488	4.76e-08	0.134764	0.102595	snoU13, Y_RNA, SCARNA16, U1, SNORD112, SNORA63, SNORD46, SNORA2, SNORD81, U3, SNORA51, SNORA25, SNORA58, CKS1B, SCARNA20, SNORA67, U6, SNORA70, SNORA77, SNORA26, SNORA72, U8, SCARNA11, SNORA31, SNORA42, SNORA40, SNORD64, ACA64, SNORD78, snoU109, SNORD60, SNORD116
5042	chr2	233280367	233280609	243	*	2	1.49e-11	1.72e-08	4.67e-05	4.77e-08	-0.111777	-0.105798	SCARNA6, SNORD39, AC068134.5
5043	chr19	51815281	51815373	93	*	3	8.8e-12	1.21e-08	0.000214124	4.86e-08	0.17968	0.160698	IGLON5
5044	chr15	85360052	85360691	640	*	6	1.53e-14	4.91e-08	0.000827799	4.89e-08	0.189993	0.102521	ALPK3
5045	chr9	138192215	138192282	68	*	2	1e-11	1.8e-08	4.42e-05	4.95e-08	-0.150896	-0.146265	NA
5046	chr7	54142704	54143022	319	*	2	2.81e-14	2.8e-07	1.37e-07	5.02e-08	-0.165419	-0.10897	SNORA22, SNORA15
5047	chr1	10723174	10723630	457	*	2	1.8e-12	1.84e-08	4.51e-05	5.05e-08	0.151157	0.140348	snoU13, Y_RNA, SCARNA16, SCARNA21, SNORD112, SNORA62, SNORA2, U3, SNORA51, SCARNA20, SNORA67, SNORA70, SNORA77, SNORA26, U8, CASZ1, SCARNA11, SNORA31, SNORA42, SNORA40, snoU109, SNORD60
5048	chr4	40336255	40336735	481	*	2	4.59e-17	2.38e-07	1.66e-07	5.09e-08	-0.162882	-0.106067	SNORD74, SNORA3, snoR442, SNORA11, SNORD42, snoU2_19, SNORD65
5049	chr20	61560373	61561020	648	*	6	1.82e-12	9.19e-09	0.000973243	5.11e-08	0.134531	0.111241	DIDO1
5050	chr3	12979917	12980202	286	*	2	6.28e-12	2.46e-08	1.04e-05	5.15e-08	0.148632	0.111311	IQSEC1, SNORD38
5051	chr3	115524031	115524190	160	*	2	1.92e-13	2.36e-07	1.77e-07	5.26e-08	-0.169859	-0.113011	SNORA33, SNORA81, SNORD66, SNORD2, SNORD5, SNORD63, SNORD61, LSAMP, SNORA24, Metazoa_SRP, SNORA18, U4
5052	chr5	160975792	160975978	187	*	3	1.39e-12	2.09e-08	4.82e-05	5.27e-08	0.175256	0.139748	GABRA6, SNORA57, SNORD45, GABRB2, SNORD95
5053	chr11	65623186	65623512	327	*	2	2.92e-12	1.92e-08	5.06e-05	5.31e-08	-0.119267	-0.118334	SNX32, CFL1, SNORD43
5054	chr1	205026858	205027136	279	*	2	5.39e-13	5.75e-08	1.32e-06	5.34e-08	-0.161062	-0.101544	snoU13, Y_RNA, SNORD112, U3, SNORA51, SNORA25, SNORA70, CNTN2, SNORA26, SNORA72, U8, SNORD60, SNORD116
5055	chr7	155579788	155580322	535	*	5	1.43e-13	1.5e-05	0.000120423	5.43e-08	0.215122	0.109006	NA
5056	chr14	69052728	69052740	13	*	2	3.45e-12	2.01e-08	4.28e-05	5.45e-08	0.133881	0.101742	RAD51B, SNORA46, SNORA79
5057	chr1	203154370	203154457	88	*	2	1.72e-12	2.43e-08	1.68e-05	5.62e-08	-0.191735	-0.150414	snoU13, Y_RNA, SNORD112, U3, SNORA51, SNORA25, SCARNA20, SNORA70, SNORA77, SNORA26, SNORA72, U8, CHI3L1, SNORD60, SNORD116
5058	chr12	8931239	8931477	239	*	2	1.6e-13	6.41e-08	1.26e-06	5.69e-08	-0.140562	-0.121593	RIMKLB, A2ML1-AS1, snoMe28S-Am2634
5059	chr8	2480483	2480911	429	*	2	1.05e-11	2.09e-08	4.77e-05	5.72e-08	0.129493	0.109417	NA
5060	chr1	51986130	51986254	125	*	2	5.02e-15	2.18e-08	3.79e-05	5.78e-08	-0.117779	-0.10657	snoU13, Y_RNA, SCARNA16, U1, SCARNA18, SCARNA24, SNORD112, SNORA62, SNORA63, SNORD46, RP11-191G24.1, SNORA2, SNORD81, U3, SNORA51, SNORA25, SCARNA20, SNORA67, U6, SNORA70, SNORA77, SNORA26, U8, SCARNA11, SNORA31, SNORA42, SNORA40, SNORD64, ACA64, snoU109, SNORD60, SNORD116
5061	chr11	55541018	55541269	252	*	2	1.62e-12	5.88e-08	1.57e-06	5.81e-08	-0.17894	-0.117578	OR5D13, SNORD43
5062	chr15	81391334	81391682	349	*	2	1.62e-11	2.27e-08	3.18e-05	5.87e-08	-0.154847	-0.139386	C15orf26
5063	chr10	135040091	135040988	898	*	3	7.9e-10	1.95e-08	0.000169365	5.89e-08	-0.128909	-0.107955	NA
5064	chr6	28710579	28710807	229	*	3	3.72e-12	1.18e-07	3.84e-05	5.94e-08	0.159139	0.101135	SNORA20
5065	chr8	142255356	142255537	182	*	2	1.98e-11	2.2e-08	4.44e-05	5.95e-08	-0.198309	-0.160313	SLC45A4
5066	chr15	22798849	22798986	138	*	2	7.33e-12	3.76e-08	4.93e-06	6.05e-08	-0.181695	-0.134029	NA
5067	chr14	106410628	106410734	107	*	3	1.66e-11	3.18e-08	0.000107677	6.06e-08	-0.13288	-0.113111	NA
5068	chr1	156595164	156595178	15	*	2	7.44e-14	3.38e-08	7.02e-06	6.13e-08	0.160747	0.136731	snoU13, Y_RNA, SCARNA16, SNORD112, SNORA63, U3, SNORA51, SNORA25, SNORD59, HAPLN2, SCARNA20, SNORA67, U6, SNORA70, SNORA77, SNORA26, SNORA72, U8, SNORA31, SNORA40, SNORD64, ACA64, SNORD78, snoU109, SNORD60, SNORD116
5069	chr14	21359737	21359943	207	*	2	1.03e-11	2.96e-08	1.16e-05	6.19e-08	-0.131466	-0.129505	RNASE3, SNORA79, SNORD41
5070	chr16	87166401	87166431	31	*	2	2.01e-12	1.02e-07	7.29e-07	6.23e-08	-0.150919	-0.11723	C16orf95
5071	chr18	74401671	74402010	340	*	2	3.73e-13	1.09e-07	6.95e-07	6.42e-08	-0.171936	-0.11715	AC034110.1
5072	chr20	43802992	43803485	494	*	2	1.4e-12	4.93e-08	3.03e-06	6.44e-08	-0.171008	-0.119093	NA
5073	chr16	88168312	88168314	3	*	2	6.6e-12	2.34e-08	5.47e-05	6.45e-08	-0.151897	-0.126939	NA
5074	chr16	87086785	87087037	253	*	3	3.01e-11	2.19e-08	0.00014103	6.5e-08	0.147147	0.12248	NA
5075	chr12	34258505	34259098	594	*	2	3.67e-13	7.09e-08	1.47e-06	6.51e-08	-0.185934	-0.132812	snoMe28S-Am2634
5076	chr13	28397176	28397359	184	*	3	1.97e-13	6.24e-08	7.68e-05	6.64e-08	0.168525	0.101007	SNORD36, SNORA16, SNORD37
5077	chr14	70040391	70041393	1003	*	5	1.75e-11	1.5e-08	0.000254233	6.66e-08	0.197312	0.105853	SNORA46, SNORA79
5078	chr14	76873779	76874418	640	*	2	4.29e-17	9.48e-07	7.5e-08	6.71e-08	-0.174274	-0.109998	ESRRB, SNORA46, SNORA79
5079	chr6	167680447	167680455	9	*	2	2.2e-11	2.77e-08	2.49e-05	6.76e-08	-0.141149	-0.138382	NA
5080	chr9	2623146	2623684	539	*	3	2.5e-11	1.63e-08	0.000247837	6.8e-08	0.156345	0.129078	VLDLR, RP11-125B21.2
5081	chr16	89098327	89098782	456	*	2	3.11e-12	4.35e-08	5e-06	6.84e-08	-0.201555	-0.159391	NA
5082	chr1	225612608	225613299	692	*	2	3.41e-11	3.07e-08	1.69e-05	6.9e-08	-0.160571	-0.113996	snoU13, Y_RNA, SNORD112, SNORA51, SNORA25, U8, LBR
5083	chr8	144311076	144311102	27	*	2	3.01e-13	2.53e-08	5.83e-05	6.96e-08	-0.128911	-0.109736	NA
5084	chr12	54758384	54758973	590	*	2	7.15e-15	1.92e-07	3.82e-07	6.97e-08	-0.170824	-0.128776	RP11-753H16.3, RP11-753H16.5, snoMe28S-Am2634
5085	chr7	1622623	1622775	153	*	2	1.56e-13	6.05e-07	1.17e-07	7.01e-08	-0.178428	-0.114018	PSMG3-AS1
5086	chr13	24523079	24523698	620	*	2	1.24e-13	9.45e-08	1.08e-06	7.03e-08	-0.196759	-0.117789	SNORD36, SNORA16, SNORD37
5087	chr19	4326975	4327350	376	*	3	1.04e-12	1.56e-08	0.00022543	7.07e-08	0.196272	0.181478	STAP2
5088	chr8	124750221	124750855	635	*	2	3.16e-14	5.29e-08	3.42e-06	7.08e-08	-0.126001	-0.104682	NA
5089	chr7	130372167	130372419	253	*	2	3.02e-16	0.000368664	8.39e-09	7.19e-08	-0.230068	-0.118189	TSGA13
5090	chr11	68847839	68848232	394	*	2	3.17e-12	4.91e-08	4.44e-06	7.26e-08	-0.124061	-0.11365	TPCN2, SNORD43
5091	chr9	138604613	138605049	437	*	2	6.5e-12	3.75e-08	9.83e-06	7.27e-08	-0.124671	-0.104398	KCNT1
5092	chr9	100502742	100502850	109	*	2	1.51e-12	1.29e-07	7.29e-07	7.35e-08	-0.200289	-0.136129	NA
5093	chr12	132101918	132102029	112	*	2	9.16e-15	4.87e-08	4.82e-06	7.4e-08	-0.175834	-0.124185	NA
5094	chr10	102760724	102760970	247	*	3	4.83e-11	1.48e-08	0.000356015	7.45e-08	0.128896	0.10848	LZTS2, SNORA17
5095	chr8	130997672	130998171	500	*	2	1.55e-11	3.45e-08	1.62e-05	7.58e-08	-0.133047	-0.124722	FAM49B
5096	chr7	87228749	87228808	60	*	2	1.42e-13	2.98e-08	4.29e-05	7.81e-08	-0.168048	-0.152784	ABCB1
5097	chr1	33160791	33160900	110	*	2	2.09e-11	3.76e-08	1.39e-05	7.89e-08	-0.126204	-0.10703	snoU13, Y_RNA, SCARNA16, SCARNA21, U1, SCARNA17, SCARNA18, SCARNA24, SNORD112, SNORA62, SNORA63, SNORD46, SNORA2, SNORD81, U3, SNORA51, SNORA25, SCARNA20, SNORA67, U6, SNORA70, SNORA77, SNORA26, U8, SCARNA11, SYNC, SNORA31, SNORA42, SNORA40, SNORD64, ACA64, snoU109, SNORD60
5098	chr13	78315261	78315584	324	*	2	4.76e-13	3.99e-08	1.24e-05	8.09e-08	-0.138597	-0.123278	SNORD36, SLAIN1
5099	chr13	61490822	61491000	179	*	2	8.32e-12	5.93e-08	3.92e-06	8.09e-08	-0.178624	-0.132734	SNORD36, SNORD37
5100	chr16	87650303	87650452	150	*	2	1.14e-11	4.25e-08	9.98e-06	8.09e-08	-0.141574	-0.103037	JPH3
5101	chr16	53576222	53576284	63	*	2	6.85e-12	8.23e-08	1.98e-06	8.14e-08	-0.171092	-0.119989	SNORD111, SNORD33
5102	chr8	106331587	106332188	602	*	4	9.1e-15	1.29e-06	0.000161041	8.17e-08	0.14836	0.101286	RP11-127H5.1, ZFPM2, SNORA32
5103	chr1	205312199	205312695	497	*	3	2.83e-17	7e-06	1.11e-07	8.21e-08	0.256492	0.104317	snoU13, Y_RNA, SNORD112, U3, SNORA51, SNORA25, SNORA70, SNORA26, SNORA72, U8, KLHDC8A, SNORD60, SNORD116
5104	chr8	142612885	142613273	389	*	2	8.44e-12	4.59e-08	8.76e-06	8.36e-08	-0.136465	-0.120205	NA
5105	chr1	203465077	203465361	285	*	2	8.62e-15	3.7e-06	4.26e-08	8.45e-08	-0.2059	-0.129547	snoU13, Y_RNA, SNORD112, U3, SNORA51, SNORA25, SCARNA20, SNORA70, OPTC, SNORA77, SNORA26, SNORA72, U8, SNORD60, SNORD116
5106	chr2	113542091	113542117	27	*	2	2.17e-11	3.1e-08	6.33e-05	8.48e-08	-0.13323	-0.131481	SNORA64, SNORA12, SNORA74, SNORA19, snR65, 5S_rRNA, SNORA4, SNORD11, SNORD51, SNORA41, SCARNA6, SNORD39, SNORA75, ACA59, IL1A, SNORA48, SNORD56, SNORA43, SNORA1, Vault
5107	chr19	45753380	45753569	190	*	2	1.43e-12	3.93e-08	1.66e-05	8.51e-08	-0.138682	-0.120604	MARK4
5108	chr10	76727919	76728568	650	*	2	1.42e-11	4.88e-08	7.99e-06	8.57e-08	-0.141359	-0.110457	KAT6B, SNORA71, SNORA17
5109	chr7	6313050	6313058	9	*	2	3e-13	3.14e-08	6.51e-05	8.61e-08	-0.148338	-0.147549	NA
5110	chr11	120387622	120387832	211	*	2	1.57e-11	3.36e-08	4.11e-05	8.67e-08	-0.138121	-0.119552	GRIK4
5111	chr6	168681584	168681627	44	*	2	9.21e-14	3.9e-08	1.91e-05	8.7e-08	-0.128831	-0.1213	NA
5112	chr17	77128445	77128546	102	*	2	2.71e-12	7.73e-08	2.7e-06	8.73e-08	-0.137675	-0.108453	SNORA69, RBFOX3
5113	chr1	2232063	2232481	419	*	4	1.54e-11	1.69e-08	0.000741464	8.73e-08	0.131251	0.105146	SKI, snoU13, Y_RNA, SNORD60
5114	chr17	20744547	20744682	136	*	2	1.17e-12	3.6e-08	3.11e-05	8.84e-08	0.214888	0.169876	SNORA69, ABHD17AP6, CCDC144NL
5115	chr22	49843754	49844102	349	*	2	1.57e-12	3.8e-08	2.52e-05	8.96e-08	0.19429	0.154032	C22orf34
5116	chr3	195907058	195907142	85	*	2	3.99e-12	3.3e-08	6.5e-05	9e-08	-0.143852	-0.135753	U4
5117	chr6	142352423	142352900	478	*	2	5.25e-16	4.98e-06	3.96e-08	9.01e-08	-0.189242	-0.100478	SNORD28, SNORA20
5118	chr8	35095362	35095963	602	*	2	2.84e-13	1.37e-07	1.06e-06	9.04e-08	-0.118924	-0.100044	UNC5D, SNORA7
5119	chr16	79472241	79472521	281	*	2	4e-13	2.98e-07	3.8e-07	9.13e-08	-0.215836	-0.135262	NA
5120	chr8	144094955	144095483	529	*	2	9.17e-12	5.16e-08	8.53e-06	9.13e-08	-0.189748	-0.128835	RP11-273G15.2
5121	chr19	48307927	48308208	282	*	2	1.21e-13	3.65e-07	3.1e-07	9.25e-08	-0.203043	-0.119902	TPRX1
5122	chr11	123008408	123008499	92	*	2	3.01e-11	4.41e-08	1.63e-05	9.36e-08	0.137147	0.12052	CLMP
5123	chr4	68622191	68622520	330	*	2	2.95e-12	9.49e-08	2.28e-06	9.54e-08	-0.159317	-0.101641	SNORD74, UBA6-AS1, SNORA3, snoR442, SNORA11, SNORD42, snoU2_19, SNORD65
5124	chr2	85426502	85426723	222	*	2	3.98e-11	3.74e-08	4.21e-05	9.58e-08	-0.119187	-0.118977	SNORA73, SNORA64, SNORA12, SNORA74, TCF7L1, SNORA19, snR65, 5S_rRNA, SNORA4, SNORD11, SNORA41, SCARNA6, SNORD39, SNORD18, SNORA75, ACA59, SNORA48, SNORD56, SNORA43, SNORA1, Vault
5125	chr6	41512853	41513166	314	*	2	9.01e-14	3.74e-08	4.66e-05	9.71e-08	-0.122105	-0.119393	SNORA38, SNORA8, RP11-328M4.2, SNORA20
5126	chr19	1063624	1064218	595	*	3	8.1e-12	0.000198254	2.94e-05	9.76e-08	-0.192653	-0.103932	ABCA7
5127	chr11	66326652	66327250	599	*	4	2.75e-13	9.77e-06	1.25e-05	9.8e-08	0.201506	0.109777	ACTN3, CTD-3074O7.2, SNORD43
5128	chr6	146057943	146058215	273	*	2	2.02e-13	3.62e-08	6.99e-05	9.88e-08	0.146986	0.125057	RP3-466P17.1, SNORD28, RP3-466P17.2, SNORA20
5129	chr2	120063914	120063972	59	*	2	2.64e-11	5.53e-08	9.46e-06	9.93e-08	-0.12475	-0.124288	SNORA12, SNORA74, SNORA19, snR65, 5S_rRNA, SNORA4, SNORD11, SNORD51, SNORA41, SCARNA6, SNORD39, SNORA75, ACA59, C2orf76, SNORA48, SNORD56, SNORA43, SNORA1, Vault
5130	chr8	74903761	74903801	41	*	2	4.48e-12	6.03e-08	7.39e-06	9.95e-08	0.137023	0.118751	SNORA7, LY96, SNORA32
5131	chr16	50875140	50875496	357	*	4	8.32e-12	7.18e-08	0.000185988	1.01e-07	0.218701	0.108643	SNORD111, SNORD33
5132	chr13	111969980	111970082	103	*	2	4.5e-11	3.92e-08	4.51e-05	1.01e-07	-0.149309	-0.112633	SNORD36, TEX29
5133	chr20	62097681	62098002	322	*	2	1.2e-15	2.14e-06	7.91e-08	1.02e-07	-0.207134	-0.121281	KCNQ2
5134	chr19	46544240	46544802	563	*	3	1.12e-12	1.92e-07	4.5e-05	1.04e-07	-0.180503	-0.105824	IGFL4
5135	chr10	135072960	135073499	540	*	2	4.02e-15	1.36e-06	1.14e-07	1.05e-07	-0.287351	-0.128078	NA
5136	chr19	56443419	56443824	406	*	2	6.18e-16	1.39e-06	1.13e-07	1.05e-07	-0.189524	-0.111376	NLRP13
5137	chr11	95658469	95658600	132	*	2	6.27e-12	3.88e-08	7.01e-05	1.06e-07	-0.118117	-0.109361	MTMR2
5138	chr18	54788969	54789193	225	*	3	2.7e-12	1.18e-07	6.04e-06	1.07e-07	0.274985	0.157567	NA
5139	chr14	23447408	23447792	385	*	2	2.72e-15	1.27e-07	1.89e-06	1.09e-07	-0.159192	-0.133095	SNORA79, RP11-298I3.5, AJUBA
5140	chr7	157371980	157372332	353	*	4	3.26e-12	1.43e-08	0.00137108	1.09e-07	-0.130368	-0.107805	PTPRN2
5141	chr16	10723613	10723694	82	*	2	6.33e-11	4.01e-08	7.39e-05	1.09e-07	-0.165654	-0.14119	TEKT5
5142	chr6	113886304	113886340	37	*	2	4.42e-11	5.02e-08	2.03e-05	1.1e-07	0.13172	0.1312	SNORA38, SNORA8, SNORD28, SNORA20
5143	chr19	55684640	55684939	300	*	3	8.32e-12	6.06e-08	7.9e-05	1.1e-07	0.132639	0.112414	CTD-2587H24.5, SYT5
5144	chr17	34308567	34309207	641	*	3	1.42e-11	2.24e-08	0.000496614	1.1e-07	-0.123742	-0.109998	SNORA69
5145	chr3	197105334	197105397	64	*	2	7.72e-12	5.68e-08	1.31e-05	1.1e-07	0.112252	0.104277	NA
5146	chr7	150253908	150254026	119	*	2	3.31e-11	5.76e-08	1.27e-05	1.11e-07	-0.161719	-0.129716	NA
5147	chr5	1140096	1140123	28	*	2	2.11e-12	6.13e-08	1.04e-05	1.11e-07	-0.122894	-0.109987	NA
5148	chr4	186508724	186509045	322	*	3	8.6e-12	2.21e-07	7.54e-05	1.13e-07	0.166602	0.10657	SORBS2
5149	chr9	34457129	34457500	372	*	4	9.84e-12	2.69e-08	0.000555277	1.14e-07	0.162903	0.111273	SNORA30, DNAI1, FAM219A
5150	chr16	571953	572062	110	*	2	3.42e-12	5.24e-08	2.09e-05	1.14e-07	-0.147845	-0.118011	RAB11FIP3
5151	chr4	154170410	154170783	374	*	3	7.65e-12	3.38e-08	0.000287734	1.17e-07	0.152395	0.117764	TRIM2, SNORD65
5152	chr17	79297435	79297618	184	*	3	1.22e-12	2.6e-08	0.000409852	1.2e-07	-0.150755	-0.100516	SNORA69, TMEM105
5153	chr8	20109523	20109663	141	*	2	3.68e-12	6.77e-08	1.03e-05	1.2e-07	-0.148488	-0.1129	SNORA7, LZTS1
5154	chr14	104648347	104648508	162	*	2	2.65e-12	1.19e-07	2.72e-06	1.21e-07	-0.140532	-0.10654	NA
5155	chr22	46285638	46285985	348	*	4	2.69e-11	2.66e-08	0.000730815	1.21e-07	0.160644	0.10127	NA
5156	chr11	48238296	48238724	429	*	2	1.95e-11	6.35e-08	1.31e-05	1.21e-07	-0.152017	-0.130385	OR4B1, SNORD43
5157	chr12	131958981	131959253	273	*	2	4.24e-12	1.56e-07	1.75e-06	1.23e-07	-0.171679	-0.117679	RP11-897M7.1
5158	chr16	4007772	4007819	48	*	2	4.15e-11	6.63e-08	1.2e-05	1.23e-07	-0.190658	-0.147874	ADCY9
5159	chr12	49728150	49728243	94	*	2	4.25e-12	4.73e-08	7.22e-05	1.27e-07	0.144112	0.104017	C1QL4, snoMe28S-Am2634
5160	chr2	241860318	241860995	678	*	2	7.35e-10	4.83e-08	6.24e-05	1.27e-07	-0.129355	-0.11885	AC104809.3
5161	chr2	501496	501773	278	*	2	3.04e-11	4.79e-08	6.86e-05	1.28e-07	-0.119739	-0.105752	NA
5162	chr2	166151447	166151648	202	*	2	2.71e-13	6.71e-07	2.97e-07	1.29e-07	-0.177789	-0.120358	SCN2A, SNORA4, SNORD11, SNORD51, SNORA41, SCARNA6, SNORD39, SNORA75, ACA59, SNORA48, SNORA43, SNORA1, Vault
5163	chr16	57727230	57728173	944	*	2	3.04e-09	5.46e-08	3.24e-05	1.29e-07	-0.13338	-0.114326	SNORD111, RP11-405F3.4, SNORD33
5164	chr12	121678474	121678720	247	*	2	5.18e-11	4.93e-08	6.89e-05	1.31e-07	0.139369	0.137103	SNORA9, CAMKK2
5165	chr8	142500268	142500299	32	*	2	9.08e-11	4.95e-08	8.11e-05	1.34e-07	-0.134463	-0.102621	MROH5
5166	chr10	134058741	134058796	56	*	2	7.1e-11	5.8e-08	3.13e-05	1.35e-07	-0.124105	-0.116237	STK32C
5167	chr5	177811198	177811648	451	*	3	1.44e-11	5.37e-08	4.79e-05	1.35e-07	-0.13811	-0.100875	COL23A1, SNORD95
5168	chr22	37420328	37420730	403	*	3	1.62e-11	3.37e-08	0.000227105	1.36e-07	-0.133867	-0.111241	MPST
5169	chr6	1315143	1315685	543	*	2	6.89e-19	6.05e-05	2.5e-08	1.37e-07	-0.209456	-0.116439	NA
5170	chr15	42567973	42568411	439	*	2	4.2e-11	6.22e-08	2.5e-05	1.37e-07	-0.143771	-0.10909	GANC
5171	chr9	137515695	137515845	151	*	2	5.4e-11	5.92e-08	3.34e-05	1.39e-07	-0.132118	-0.118294	NA
5172	chr3	184037459	184037588	130	*	3	7.05e-12	4.43e-08	0.000205961	1.39e-07	0.117128	0.105861	SNORA81, EIF2B5, EIF4G1, SNORD66, SNORD2, U4
5173	chr19	3293448	3293547	100	*	2	7.84e-11	5.36e-08	6.86e-05	1.41e-07	-0.133056	-0.121215	CELF5
5174	chr11	47611780	47612070	291	*	2	2.83e-13	1.23e-07	3.95e-06	1.42e-07	0.178591	0.137959	C1QTNF4, SNORD43
5175	chr17	10276260	10276428	169	*	2	1.28e-14	3.49e-07	7.71e-07	1.44e-07	-0.154285	-0.103358	SNORA69, MYH13
5176	chr22	46367203	46368025	823	*	3	1.62e-12	5.31e-08	0.000173648	1.45e-07	0.185792	0.128889	WNT7B
5177	chr11	123173103	123173709	607	*	2	1.29e-19	1.1e-05	5.06e-08	1.45e-07	-0.196001	-0.111777	NA
5178	chr17	54667590	54667841	252	*	2	1.24e-11	1.34e-07	3.57e-06	1.45e-07	-0.173391	-0.10889	SNORA69
5179	chr13	95131951	95132211	261	*	2	2.11e-15	1.42e-06	1.86e-07	1.46e-07	-0.218175	-0.136763	SNORD36
5180	chr2	239464819	239464827	9	*	2	9.55e-13	6.87e-08	2.3e-05	1.47e-07	-0.1326	-0.130828	NA
5181	chr1	205195627	205196012	386	*	2	7.14e-13	5.52e-08	7.59e-05	1.47e-07	-0.121076	-0.100603	snoU13, Y_RNA, SNORD112, U3, SNORA51, SNORA25, SNORA70, SNORA26, SNORA72, U8, SNORD60, SNORD116
5182	chr16	21244898	21245235	338	*	4	3e-11	2.19e-08	0.00148366	1.49e-07	-0.124835	-0.105234	ANKS4B
5183	chr11	66487938	66488638	701	*	2	7.61e-12	5.61e-08	8.59e-05	1.51e-07	-0.134672	-0.117145	SPTBN2, SNORD43
5184	chr20	34639205	34639686	482	*	3	8.17e-13	1.33e-07	0.000110921	1.53e-07	-0.171539	-0.104282	NA
5185	chr10	80999807	80999841	35	*	2	7.76e-11	6.99e-08	2.62e-05	1.53e-07	0.124422	0.102506	ZMIZ1, SNORA17
5186	chr12	109900956	109901083	128	*	2	5.72e-11	8.2e-08	1.48e-05	1.54e-07	-0.13272	-0.116214	SNORA9, KCTD10
5187	chr17	47987056	47988100	1045	*	3	1.12e-14	4.09e-07	1.86e-06	1.58e-07	0.229105	0.124486	SNORA69
5188	chr1	151118299	151118416	118	*	2	4.43e-13	6.14e-08	6.24e-05	1.58e-07	0.152131	0.137701	snoU13, Y_RNA, SCARNA16, SNORD112, SNORA63, U3, SNORA51, SNORA25, SNORA58, CKS1B, SCARNA20, SNORA67, U6, SNORA70, SNORA77, SNORA26, SNORA72, U8, SNORA31, SNORA42, SNORA40, SEMA6C, SCARNA4, SNORD64, ACA64, SNORD78, snoU109, SNORD60, SNORD116
5189	chr6	161796785	161796854	70	*	3	1.85e-10	3.61e-08	0.00040543	1.6e-07	-0.123757	-0.110819	PARK2
5190	chr10	116307486	116307714	229	*	3	2.15e-10	2.99e-08	0.000766242	1.61e-07	-0.13023	-0.122122	ABLIM1
5191	chr2	235403141	235403218	78	*	2	6.78e-11	6.1e-08	7.95e-05	1.62e-07	-0.105306	-0.10504	SNORD39, ARL4C
5192	chr15	53090546	53090807	262	*	2	9.85e-11	6.45e-08	5.51e-05	1.63e-07	0.196682	0.166222	NA
5193	chr10	44285864	44285881	18	*	2	6.15e-14	6.51e-06	7.91e-08	1.65e-07	-0.181881	-0.102891	SNORA71, HNRNPA3P1
5194	chr1	236680224	236680761	538	*	2	3.23e-10	6.25e-08	7.8e-05	1.65e-07	-0.115417	-0.109296	Y_RNA, SNORD112, SNORA25
5195	chr16	1060765	1061920	1156	*	3	7.26e-13	7.79e-07	3.68e-05	1.66e-07	-0.182186	-0.10785	NA
5196	chr7	156786077	156786278	202	*	3	1.32e-11	2e-06	4.89e-05	1.67e-07	0.180027	0.118891	NA
5197	chr12	58246612	58246871	260	*	2	1.91e-14	2.63e-05	4.25e-08	1.69e-07	0.218119	0.123964	snoMe28S-Am2634
5198	chr2	38265394	38265635	242	*	2	4.79e-12	3.56e-07	1.1e-06	1.74e-07	0.159628	0.104859	SNORA73, SNORA64, RMDN2, SNORA74, snR65, 5S_rRNA, SCARNA6, SNORD39, SNORD18, SNORA36, RMDN2-AS1, SNORA75, SNORA48, SNORD56, SNORA43, SNORA1, Vault
5199	chr6	41123086	41123396	311	*	3	6.99e-13	5.27e-07	2.06e-06	1.75e-07	-0.170115	-0.112033	SNORA38, SNORA8, SNORA20
5200	chr6	45645204	45645497	294	*	3	2.78e-10	3.17e-08	0.000893444	1.75e-07	-0.129252	-0.112393	SNORA38, SNORA8, SCARNA15, SNORA20
5201	chr19	31159573	31159736	164	*	2	6.64e-11	9.54e-08	1.52e-05	1.76e-07	-0.13436	-0.117426	ZNF536
5202	chr2	19551398	19551944	547	*	5	3.31e-11	2.7e-08	0.00217146	1.82e-07	0.160084	0.100337	SNORA73, SNORA64, SNORA74, snR65, SNORD18, OSR1, SNORA75, SNORA48, SNORD56, SNORA43
5203	chr8	41557540	41557710	171	*	2	1.98e-11	6.76e-08	9.66e-05	1.82e-07	-0.14428	-0.123737	SNORA7, ANK1
5204	chr21	38580129	38580486	358	*	3	6.81e-13	1.27e-07	1.73e-05	1.82e-07	-0.115074	-0.105541	NA
5205	chr15	25422945	25423404	460	*	2	4.19e-11	9.54e-08	1.82e-05	1.84e-07	-0.133693	-0.115279	SNHG14
5206	chr21	34755681	34755747	67	*	2	1.14e-10	8.62e-08	2.86e-05	1.87e-07	-0.1132	-0.108996	NA
5207	chr9	6328386	6328493	108	*	2	1.09e-10	8.43e-08	3.29e-05	1.89e-07	-0.181576	-0.129692	TPD52L3
5208	chr6	26269213	26269403	191	*	2	6.54e-12	1.43e-07	6.53e-06	1.9e-07	-0.139972	-0.112201	SNORA20
5209	chr6	13860443	13860661	219	*	2	9.53e-11	9.07e-08	2.79e-05	1.95e-07	0.155782	0.101166	SNORA20
5210	chr1	2526950	2527256	307	*	2	3.52e-11	7.52e-08	7.45e-05	1.95e-07	-0.130115	-0.112881	snoU13, Y_RNA, MMEL1, SNORD60
5211	chr1	154986238	154986512	275	*	2	3.78e-13	2.41e-06	1.96e-07	1.97e-07	0.17451	0.116136	snoU13, Y_RNA, SCARNA16, SNORD112, SNORA63, U3, SNORA51, SNORA25, SNORD59, ZBTB7B, SCARNA20, SNORA67, U6, SNORA70, SNORA77, SNORA26, SNORA72, U8, SNORA31, SNORA42, SNORA40, SCARNA4, SNORD64, ACA64, SNORD78, snoU109, SNORD60, SNORD116
5212	chr6	17985408	17986167	760	*	3	1.09e-09	3.6e-08	0.000914995	1.97e-07	0.170257	0.151167	KIF13A, SNORA20
5213	chr4	6311034	6311282	249	*	2	2.05e-13	5.37e-06	1.15e-07	1.98e-07	0.269831	0.128407	SNORA3
5214	chr1	34100737	34101256	520	*	2	1.37e-10	8.64e-08	3.91e-05	1.99e-07	-0.134436	-0.112822	snoU13, Y_RNA, SCARNA16, SCARNA21, U1, SCARNA17, SCARNA18, SCARNA24, SNORD112, SNORA62, SNORA63, SNORD46, SNORA2, SNORD81, U3, SNORA51, SNORA25, SCARNA20, SNORA67, U6, SNORA70, SNORA77, SNORA26, U8, SCARNA11, CSMD2, SNORA31, SNORA42, SNORA40, SNORD64, ACA64, snoU109, SNORD60
5215	chr3	15104742	15105520	779	*	3	6.83e-10	7.44e-08	0.000282554	2e-07	-0.126566	-0.101641	MRPS25, SNORD38
5216	chr19	51961937	51962338	402	*	2	1.12e-10	1.11e-07	1.63e-05	2.02e-07	-0.143633	-0.113065	NA
5217	chr1	229706215	229706242	28	*	2	1.87e-10	7.54e-08	0.000102228	2.03e-07	-0.130219	-0.118115	snoU13, Y_RNA, SNORD112, SNORA25, U8
5218	chr3	112323619	112324301	683	*	2	3.94e-09	7.59e-08	0.000102558	2.04e-07	-0.148878	-0.135395	SNORA33, SNORA81, SNORD66, SNORD2, SNORD5, SNORD63, SNORD61, CCDC80, SNORA24, Metazoa_SRP, SNORA18, U4
5219	chr5	273055	273394	340	*	2	4.31e-14	1.58e-07	6.95e-06	2.09e-07	-0.124744	-0.112029	PDCD6
5220	chr2	11924984	11925224	241	*	3	3.42e-11	3.97e-07	6.16e-05	2.09e-07	0.136671	0.102612	SNORA73, LPIN1, SNORA64, snR65, SNORA75, SNORA48, SNORD56, SNORA43
5221	chr22	38057185	38057573	389	*	2	2.44e-11	1.47e-07	8.44e-06	2.1e-07	0.11663	0.10777	SH3BP1, PDXP
5222	chr14	104789261	104789524	264	*	3	3.81e-11	2.88e-07	9.68e-05	2.12e-07	-0.1436	-0.106752	NA
5223	chr19	45407868	45408121	254	*	3	5.11e-11	6.22e-08	0.000210187	2.17e-07	-0.12683	-0.100659	NA
5224	chr12	53718057	53718427	371	*	3	3.28e-11	1.48e-07	0.00016208	2.18e-07	0.135792	0.105434	AAAS, snoMe28S-Am2634
5225	chr10	28657270	28657329	60	*	2	1.95e-10	8.61e-08	7.07e-05	2.18e-07	-0.152359	-0.14884	SNORD115
5226	chr5	147024885	147024959	75	*	2	3.37e-11	2.75e-07	2.67e-06	2.18e-07	-0.149537	-0.10337	SNORA68, SNORA57, SNORD45, JAKMIP2, SNORD95
5227	chr9	38422614	38422794	181	*	2	1.72e-15	0.000356476	2.97e-08	2.22e-07	-0.195252	-0.102258	SNORA30, IGFBPL1
5228	chr7	42265517	42265817	301	*	2	7.77e-12	3.6e-07	1.88e-06	2.25e-07	-0.16907	-0.122757	SNORA22, SNORA15, GLI3
5229	chr20	39311637	39312290	654	*	3	9.44e-14	2.68e-07	4.7e-05	2.26e-07	0.170847	0.12927	NA
5230	chr4	169754251	169754534	284	*	2	6.34e-13	8.51e-08	0.000107952	2.28e-07	0.15757	0.126008	PALLD, SNORD65
5231	chr14	34268920	34269637	718	*	3	1.83e-13	1.45e-07	2.28e-05	2.3e-07	0.154757	0.111816	NPAS3, SNORA79
5232	chr9	35844507	35844849	343	*	2	5.18e-12	4.18e-07	1.63e-06	2.34e-07	-0.192047	-0.128206	SNORA30, TMEM8B
5233	chr16	50699167	50699456	290	*	3	6.84e-12	2.53e-05	4.23e-05	2.35e-07	0.194154	0.123359	SNORD111, SNORD33
5234	chr20	62455321	62455532	212	*	2	2.77e-11	2.55e-07	3.65e-06	2.35e-07	-0.170537	-0.121256	ZBTB46
5235	chr2	224824500	224824723	224	*	2	2.29e-14	0.000432223	3.08e-08	2.36e-07	0.233748	0.114899	MRPL44, SCARNA6, SNORD39, SNORA75, SNORA48
5236	chr3	13594910	13595054	145	*	3	2.91e-10	6.54e-08	0.000338128	2.36e-07	-0.126915	-0.103741	FBLN2, SNORD38
5237	chr5	167550996	167551234	239	*	2	6.26e-13	3.83e-06	1.87e-07	2.38e-07	-0.179571	-0.10111	TENM2, SNORA57, CTB-178M22.1, SNORD95
5238	chr5	54523900	54524521	622	*	2	6.35e-14	2.96e-07	3.14e-06	2.46e-07	0.163354	0.133832	snoZ6, SNORA27, SNORA68, RPS23P5, SNORA57, SNORA76, 7SK, SNORD45
5239	chr7	229225	229695	471	*	4	4.46e-13	5.73e-06	1.34e-05	2.47e-07	0.199607	0.106766	FAM20C, AC145676.2
5240	chr4	961505	962124	620	*	3	1.37e-12	1.57e-07	0.00017369	2.47e-07	0.158021	0.111949	DGKQ
5241	chr1	4718212	4718573	362	*	3	7.11e-12	1.88e-06	1.68e-05	2.47e-07	0.151358	0.116444	AJAP1, snoU13, Y_RNA, U3, SNORA51, SNORA70, snoU109, SNORD60
5242	chr14	55707715	55707866	152	*	2	2.1e-10	1.04e-07	5.67e-05	2.5e-07	0.177868	0.121938	SNORA79, RP11-665C16.8
5243	chr10	537033	537178	146	*	3	7.25e-13	7.05e-07	1.7e-05	2.51e-07	0.152152	0.100549	DIP2C
5244	chr2	220325369	220325375	7	*	2	4.77e-12	1.34e-07	2.09e-05	2.53e-07	0.172985	0.159442	SPEG, SCARNA6, SNORD39, SNORA75, SNORA48
5245	chr1	37783871	37784244	374	*	3	1.86e-11	1.46e-07	3.39e-05	2.54e-07	0.153028	0.124859	snoU13, Y_RNA, SCARNA16, SCARNA21, U1, SCARNA17, SCARNA18, SCARNA24, SNORD112, SNORA62, SNORA63, SNORD46, SNORA2, SNORD81, U3, SNORA51, SNORA25, SCARNA20, SNORA67, U6, SNORA70, SNORA77, SNORA26, U8, SCARNA11, RP5-1180C18.1, SNORA31, SNORA42, SNORA40, SNORD64, ACA64, snoU109, SNORD60
5246	chr2	20776620	20776830	211	*	2	2.6e-10	9.63e-08	0.000104163	2.54e-07	-0.125361	-0.102216	SNORA73, SNORA64, SNORA74, snR65, SNORD18, HS1BP3, SNORA75, SNORA48, SNORD56, SNORA43, SNORA1
5247	chr2	176940301	176940341	41	*	2	8.71e-11	2.08e-07	6.72e-06	2.54e-07	0.225601	0.168162	SNORA4, SNORD11, SNORD51, SNORA41, SCARNA6, SNORD39, SNORA75, ACA59, SNORA48, SNORA43, SNORA1, Vault
5248	chr17	60459065	60459141	77	*	2	2.51e-11	5.26e-07	1.5e-06	2.61e-07	-0.169761	-0.102934	SNORA69, EFCAB3, RP11-51L5.2
5249	chr19	49671503	49671823	321	*	2	7e-11	1.58e-07	1.45e-05	2.63e-07	0.161258	0.145209	TRPM4
5250	chr1	111015299	111015513	215	*	2	1.93e-10	1.15e-07	4.56e-05	2.64e-07	-0.118544	-0.104504	snoU13, Y_RNA, SCARNA16, U1, SNORD112, SNORA63, SNORD46, SNORA2, SNORD81, U3, SNORA51, SNORA25, SNORA58, CKS1B, SCARNA20, SNORA67, U6, SNORA70, SNORA77, SNORA26, SNORA72, U8, SCARNA11, SNORA31, SNORA42, SNORA40, SNORD64, ACA64, SNORD78, snoU109, SNORD60, SNORD116
5251	chr14	92721383	92721505	123	*	2	1.36e-10	1.03e-07	9.01e-05	2.66e-07	0.17267	0.134746	RP11-472N19.3
5252	chr16	17562960	17563300	341	*	3	2.8e-12	1.97e-07	2.23e-05	2.66e-07	0.139055	0.108499	hsa-mir-3180-3, NPIPA7, XYLT1
5253	chr21	36168008	36168288	281	*	2	5.99e-12	6.92e-07	1.1e-06	2.66e-07	-0.156196	-0.116344	RUNX1
5254	chr17	48970357	48970893	537	*	2	1.01e-12	6.76e-07	1.14e-06	2.67e-07	-0.215471	-0.145141	SNORA69, TOB1-AS1
5255	chr6	72926121	72926139	19	*	2	3.29e-12	2.02e-07	8.41e-06	2.68e-07	-0.142549	-0.127353	SNORA38, SNORA8, SCARNA15, RIMS1, SNORD28, SNORA20
5256	chr10	13534652	13534679	28	*	2	3.06e-10	1.01e-07	0.000116712	2.69e-07	-0.14736	-0.134656	BEND7
5257	chr22	49498271	49498376	106	*	2	5.14e-11	3.11e-07	3.64e-06	2.71e-07	-0.187665	-0.110219	NA
5258	chr3	153201161	153201856	696	*	2	9.44e-09	1.09e-07	8.03e-05	2.75e-07	-0.118142	-0.101883	SNORA81, SNORD66, SNORD2, RP11-23D24.2, Metazoa_SRP, SNORA18, U4
5259	chr1	152506842	152506922	81	*	2	3.16e-10	1.04e-07	0.000115706	2.77e-07	-0.105581	-0.104922	snoU13, Y_RNA, SCARNA16, SNORD112, SNORA63, U3, SNORA51, SNORA25, SNORA58, CKS1B, SCARNA20, SNORA67, U6, SNORA70, SNORA77, SNORA26, SNORA72, U8, SNORA31, SNORA42, SNORA40, SCARNA4, SNORD64, ACA64, SNORD78, snoU109, SNORD60, SNORD116
5260	chr7	101768610	101768874	265	*	4	2.14e-10	2.96e-08	0.00307204	2.78e-07	-0.113468	-0.100395	CUX1
5261	chr10	88149210	88149632	423	*	4	7.77e-11	7.38e-08	0.00126188	2.82e-07	0.15392	0.119311	SNORA17
5262	chr13	105791890	105792284	395	*	2	6.84e-11	1.68e-07	1.57e-05	2.82e-07	-0.130454	-0.121831	SNORD36
5263	chr17	79024087	79024447	361	*	2	1.25e-11	1.34e-07	3.56e-05	2.86e-07	-0.109404	-0.104592	SNORA69, BAIAP2
5264	chr6	132910681	132910945	265	*	2	2.26e-10	1.23e-07	5.51e-05	2.88e-07	-0.142377	-0.124254	SNORD28, TAAR5, SNORA20
5265	chr17	42389562	42389818	257	*	2	2.39e-12	6.03e-07	1.59e-06	2.93e-07	-0.134554	-0.101381	SNORA69, RUNDC3A, AC003102.3
5266	chr19	42213020	42213763	744	*	2	2.63e-10	1.33e-07	4.27e-05	2.94e-07	-0.14416	-0.129758	CEACAM5, CEA
5267	chr4	7526639	7526671	33	*	2	5.71e-12	2.34e-06	3.85e-07	2.95e-07	-0.206394	-0.13325	SORCS2, SNORA3
5268	chr1	210425852	210426358	507	*	3	2.3e-11	1.14e-07	0.000107155	2.98e-07	-0.134341	-0.105937	snoU13, Y_RNA, SNORD112, U3, SNORA51, SNORA25, SNORA70, SNORA26, SNORA72, U8, SNORD116
5269	chr2	79312224	79312664	441	*	2	4.01e-14	1.05e-05	1.39e-07	3e-07	-0.194377	-0.104651	SNORA73, SNORA64, SNORA12, SNORA74, SNORA19, snR65, 5S_rRNA, SNORA4, SNORD11, SNORA41, SCARNA6, SNORD39, SNORD18, SNORA75, ACA59, REG1B, SNORA48, SNORD56, SNORA43, SNORA1, Vault
5270	chr6	163745012	163745629	618	*	2	4.22e-10	1.28e-07	5.87e-05	3.03e-07	-0.131213	-0.101168	NA
5271	chr20	58294865	58295160	296	*	2	2.61e-12	6.58e-07	1.52e-06	3.03e-07	-0.172622	-0.120682	PHACTR3
5272	chr2	71124470	71124762	293	*	3	5.9e-12	1.15e-07	8.89e-05	3.05e-07	0.172785	0.126851	SNORA73, SNORA64, SNORD75, SNORA12, SNORA74, SNORA19, snR65, 5S_rRNA, SNORA4, SNORD11, SNORA41, SCARNA6, SNORD39, SNORD18, SNORA36, SNORA75, ACA59, SNORA48, SNORD56, SNORA43, SNORA1, Vault
5273	chr18	56935937	56936434	498	*	2	1.73e-16	2.42e-06	4.02e-07	3.09e-07	0.180339	0.121449	RAX
5274	chr20	18567975	18568287	313	*	2	1.28e-15	1.29e-05	1.31e-07	3.1e-07	-0.208051	-0.109895	NA
5275	chr11	57559063	57559066	4	*	2	3.93e-10	1.2e-07	0.000114544	3.15e-07	-0.130755	-0.112713	RP11-691N7.6, CTNND1, SNORD43
5276	chr2	54783773	54784402	630	*	2	1.09e-12	5.72e-07	2e-06	3.16e-07	-0.161841	-0.120737	SNORA73, SNORA64, SNORD75, SPTBN1, SNORA74, snR65, 5S_rRNA, SNORA4, SNORD11, SNORA41, SCARNA6, SNORD39, SNORD18, SNORA36, SNORA75, SNORA48, SNORD56, SNORA43, SNORA1, Vault
5277	chr17	43025585	43026046	462	*	4	1.44e-11	1.04e-07	0.000341006	3.17e-07	0.182701	0.102057	SNORA69, CTD-2534I21.8
5278	chr19	30863260	30863349	90	*	3	3.74e-10	9.3e-08	0.00018774	3.18e-07	-0.142566	-0.10977	ZNF536
5279	chr9	22005288	22005563	276	*	2	3.6e-11	3.55e-07	4.29e-06	3.18e-07	0.182434	0.127605	SNORA30, RP11-145E5.5, CDKN2B-AS1, CDKN2B
5280	chr6	49605181	49605296	116	*	2	1.15e-10	2.63e-07	7.69e-06	3.19e-07	-0.14851	-0.122215	SNORA38, SNORA8, SCARNA15, SNORA20
5281	chr6	168743574	168743593	20	*	2	4.06e-10	1.23e-07	0.000116979	3.21e-07	-0.13311	-0.111406	NA
5282	chr18	7038746	7038943	198	*	2	6.41e-11	3.3e-07	5.09e-06	3.23e-07	-0.114544	-0.112837	LAMA1
5283	chr2	208546089	208546561	473	*	2	9.7e-14	5.37e-06	2.43e-07	3.3e-07	0.25887	0.118748	PPP1R14BP2, SCARNA6, SNORD39, SNORA75, SNORA48
5284	chr19	42592983	42593016	34	*	2	1.89e-10	2.23e-07	1.26e-05	3.32e-07	-0.16496	-0.110898	POU2F2
5285	chr2	7907372	7907525	154	*	3	3.31e-10	6.58e-08	0.000950914	3.39e-07	0.119817	0.118214	SNORA73, SNORA64, snR65, SNORA48, SNORD56, SNORA43
5286	chr6	33117384	33117437	54	*	2	6.25e-11	5.29e-07	2.63e-06	3.4e-07	-0.177206	-0.123275	SNORA38, SNORA20
5287	chr17	41001849	41001944	96	*	2	3.94e-12	7.35e-07	1.68e-06	3.42e-07	-0.174003	-0.128223	SNORA69, AOC2
5288	chr1	245411583	245411604	22	*	2	3.77e-10	1.51e-07	5.48e-05	3.44e-07	-0.199697	-0.177641	Y_RNA, SNORD112, SNORA25, KIF26B
5289	chr7	138817676	138817981	306	*	2	1.13e-15	3.54e-07	5.37e-06	3.47e-07	-0.126594	-0.107519	NA
5290	chr12	97300410	97300429	20	*	3	8.76e-11	8.17e-08	0.00041883	3.48e-07	-0.113096	-0.105104	SNORA9, snoMe28S-Am2634
5291	chr9	91792821	91793648	828	*	4	1.6e-10	4.49e-08	0.00235799	3.51e-07	0.116573	0.105338	SHC3
5292	chr8	10753147	10753237	91	*	3	2.06e-10	2e-07	3.75e-05	3.53e-07	-0.121947	-0.109965	SNORA7
5293	chr2	61407270	61407414	145	*	2	1.3e-10	1.38e-07	0.00010646	3.53e-07	0.123475	0.100606	SNORA73, SNORA64, SNORD75, SNORA12, AHSA2, SNORA74, SNORA19, snR65, 5S_rRNA, SNORA4, SNORD11, SNORA41, SCARNA6, SNORD39, SNORD18, SNORA36, SNORA75, SNORA48, SNORD56, SNORA43, SNORA1, Vault
5294	chr12	116922265	116922317	53	*	3	7.08e-10	7.78e-08	0.000716438	3.58e-07	-0.120166	-0.109236	SNORA9
5295	chr8	27115956	27116213	258	*	2	1.63e-10	1.68e-07	4.24e-05	3.61e-07	-0.141782	-0.119174	SNORA7
5296	chr11	2203686	2203815	130	*	2	3e-10	1.84e-07	3.11e-05	3.63e-07	-0.132829	-0.122856	LSP1
5297	chr9	126773095	126773442	348	*	2	3.58e-14	3.24e-06	4.18e-07	3.68e-07	0.202041	0.109979	LHX2, RP11-85O21.4
5298	chr2	8849962	8850066	105	*	3	8.13e-10	7.11e-08	0.00104409	3.68e-07	-0.132318	-0.117835	SNORA73, SNORA64, snR65, SNORA48, SNORD56, SNORA43
5299	chr1	231765076	231765185	110	*	2	1.48e-10	3.22e-07	7.88e-06	3.75e-07	-0.129786	-0.105407	snoU13, Y_RNA, SNORD112, SNORA25, TSNAX-DISC1, DISC1, U8
5300	chr9	97369302	97369791	490	*	2	6.88e-10	1.55e-07	9.59e-05	3.88e-07	-0.123903	-0.122061	FBP1
5301	chr8	75261222	75261544	323	*	2	2.51e-13	5.75e-07	3.13e-06	3.89e-07	-0.181238	-0.109945	GDAP1, SNORA32, CTD-2320G14.2
5302	chr2	200819070	200819113	44	*	2	3.48e-13	1.57e-07	9.9e-05	3.94e-07	-0.117864	-0.110954	C2orf69, SNORD11, SNORD51, SNORA41, SCARNA6, SNORD39, SNORA75, SNORA48, TYW5, SNORA1, Vault
5303	chr16	86184935	86185338	404	*	3	4.2e-10	1.18e-07	0.00020934	3.95e-07	0.126855	0.107683	NA
5304	chr19	9964420	9965044	625	*	2	7.55e-12	1.71e-07	6.73e-05	3.98e-07	-0.103553	-0.100702	OLFM2
5305	chr1	210501621	210501634	14	*	2	6.17e-11	1.52e-07	0.000145626	4e-07	0.140309	0.128056	snoU13, Y_RNA, SNORD112, U3, SNORA51, SNORA25, SNORA70, HHAT, SNORA26, SNORA72, U8, SNORD116
5306	chr17	48351608	48352008	401	*	3	3.89e-11	1.68e-07	0.000256384	4.01e-07	-0.166731	-0.108259	SNORA69, TMEM92
5307	chr4	6112876	6113389	514	*	2	4.12e-11	3.28e-07	9.5e-06	4.06e-07	-0.148724	-0.118291	SNORA3, JAKMIP1
5308	chr12	91775247	91775501	255	*	3	7.89e-10	8.57e-08	0.000836614	4.11e-07	-0.148283	-0.12055	SNORA9, snoMe28S-Am2634
5309	chr13	99959606	99960369	764	*	2	2.75e-12	1.57e-07	0.000149276	4.15e-07	0.136423	0.125225	SNORD36, UBAC2, GPR183
5310	chr8	48910636	48910778	143	*	2	5.82e-10	1.65e-07	0.00011008	4.16e-07	-0.109307	-0.107254	SNORA7, SNORA32
5311	chr19	49399704	49399788	85	*	2	4.4e-10	2.02e-07	4.11e-05	4.18e-07	0.121608	0.113056	TULP2
5312	chr13	79968216	79968324	109	*	2	3.04e-10	2.54e-07	1.95e-05	4.19e-07	-0.188854	-0.141017	SNORD36, RBM26
5313	chr12	56097482	56097787	306	*	2	1.74e-10	1.66e-07	0.000116938	4.24e-07	0.143074	0.126642	ITGA7, snoMe28S-Am2634
5314	chr3	156534076	156534380	305	*	2	4.9e-11	2.19e-07	3.36e-05	4.28e-07	0.211899	0.171836	SNORA81, SNORD66, SNORD2, LINC00886, SNORA18, U4
5315	chr3	195576390	195576629	240	*	2	3.44e-10	1.69e-07	0.000128792	4.35e-07	-0.124466	-0.11973	AC124944.5, U4
5316	chr5	132150117	132150128	12	*	2	1.1e-13	1.84e-07	8.07e-05	4.38e-07	0.162175	0.151079	SOWAHA, SNORA27, SNORA68, SNORA57, 7SK, SNORD45, SNORD95
5317	chr9	139859096	139859471	376	*	2	5.43e-10	1.73e-07	0.000129672	4.45e-07	-0.110303	-0.103895	NA
5318	chr3	16843387	16843952	566	*	2	3.19e-09	1.69e-07	0.000154458	4.46e-07	-0.118952	-0.115692	SNORD38
5319	chr16	71559445	71559593	149	*	3	2.43e-11	1.51e-07	0.000447449	4.55e-07	-0.144839	-0.105311	CHST4, ZNF19, SNORD33
5320	chr17	39183037	39183560	524	*	2	3.07e-10	2.16e-07	4.72e-05	4.56e-07	-0.135871	-0.110937	SNORA69, KRTAP1-5
5321	chr3	197155143	197155273	131	*	2	3.83e-10	2.76e-07	2.35e-05	4.71e-07	-0.129738	-0.103794	NA
5322	chr5	131762326	131762646	321	*	2	1.53e-11	1.05e-06	2.03e-06	4.72e-07	-0.171045	-0.10364	C5orf56, SNORA27, SNORA68, SNORA57, 7SK, AC116366.5, SNORD45, SNORD95
5323	chr12	96183197	96183525	329	*	3	1.12e-12	1.48e-06	4.68e-06	4.77e-07	0.250389	0.104245	SNORA9, NTN4, snoMe28S-Am2634
5324	chr16	49378497	49378579	83	*	2	1.23e-11	6.52e-06	4e-07	5.03e-07	-0.173171	-0.105396	SNORD111
5325	chr2	235879289	235879320	32	*	2	3.55e-10	1.94e-07	0.000154951	5.05e-07	-0.156365	-0.150771	SH3BP4, SNORD39
5326	chr16	760528	760760	233	*	2	5.17e-10	2.37e-07	5.5e-05	5.1e-07	-0.115544	-0.103348	LA16c-380A1.1
5327	chr1	2383438	2383687	250	*	4	6.59e-11	8.71e-07	0.000976899	5.17e-07	-0.138306	-0.105207	PLCH2, snoU13, Y_RNA, SNORD60
5328	chr11	3071167	3071269	103	*	2	7.83e-10	2.21e-07	8.75e-05	5.23e-07	-0.122518	-0.105664	LSP1, CARS
5329	chr22	37730558	37730664	107	*	2	5.82e-11	2.03e-07	0.000170136	5.33e-07	0.124546	0.116288	NA
5330	chr16	54407943	54408014	72	*	3	1.37e-09	1.16e-07	0.000941323	5.41e-07	0.158186	0.136637	SNORD111, SNORD33
5331	chr5	56989227	56989399	173	*	2	4.85e-13	0.000611715	7.46e-08	5.41e-07	-0.201503	-0.103136	snoZ6, SNORA27, SNORA68, RPS23P5, SNORA57, SNORA76, 7SK, SNORD45
5332	chr9	37037760	37038053	294	*	2	7.32e-15	5.82e-05	1.41e-07	5.5e-07	0.185608	0.102857	SNORA30
5333	chr12	128866172	128866402	231	*	2	1.5e-10	2.23e-07	0.000122933	5.55e-07	0.162855	0.161105	TMEM132C
5334	chr11	71952131	71952431	301	*	2	1.88e-11	2.26e-07	0.000112642	5.56e-07	0.172038	0.143107	PHOX2A, SNORD43
5335	chr22	41684460	41684706	247	*	2	3.64e-10	3.41e-07	2.39e-05	5.62e-07	-0.158226	-0.133668	NA
5336	chr1	8457417	8457758	342	*	2	1.96e-11	3.8e-07	1.87e-05	5.68e-07	0.122032	0.105344	snoU13, Y_RNA, SCARNA21, SNORD112, SNORA62, U3, SNORA51, SNORA67, SNORA70, SNORA26, U8, RERE, SCARNA11, SNORA31, SNORA42, SNORA40, snoU109, SNORD60
5337	chr5	14108369	14108432	64	*	2	2.14e-10	2.97e-07	4.03e-05	5.76e-07	-0.127385	-0.108927	SNORA27, RPS23P5, 7SK, SNORD45
5338	chr16	56891111	56891173	63	*	2	7.55e-10	2.51e-07	8.37e-05	5.81e-07	-0.104244	-0.101325	SNORD111, SNORD33
5339	chr11	2004506	2004602	97	*	2	6.12e-12	5.33e-07	9.43e-06	5.82e-07	-0.143938	-0.115237	LSP1, MRPL23, MRPL23-AS1
5340	chr15	74164753	74164800	48	*	2	1.19e-10	4.6e-07	1.32e-05	5.88e-07	-0.158481	-0.102934	RP11-24D15.1
5341	chr13	51565237	51565362	126	*	2	5.51e-10	3.6e-07	2.46e-05	5.92e-07	0.147976	0.114612	SNORD36, SNORD37
5342	chr21	32716090	32716320	231	*	2	9.03e-12	5.96e-06	5.52e-07	5.94e-07	0.24993	0.144664	TIAM1
5343	chr11	44970771	44971049	279	*	2	7.87e-12	2.58e-07	8.41e-05	5.96e-07	0.127771	0.108364	TP53I11, SNORD43
5344	chr5	2338838	2339100	263	*	2	2.56e-10	2.5e-07	0.000102103	5.98e-07	-0.115851	-0.110811	NA
5345	chr22	28065785	28065973	189	*	2	1.11e-09	2.36e-07	0.000149562	6.02e-07	-0.129791	-0.120055	NA
5346	chr14	97061349	97061527	179	*	2	1.25e-09	2.34e-07	0.000183248	6.13e-07	-0.145535	-0.112299	RP11-433J8.1
5347	chr11	71326282	71326486	205	*	2	3.04e-11	2.38e-07	0.00018238	6.2e-07	-0.111149	-0.100721	SNORD43
5348	chr9	135115118	135115582	465	*	2	3.42e-12	2.92e-07	7.19e-05	6.44e-07	-0.132902	-0.110132	NTNG2
5349	chr16	89245659	89245804	146	*	2	1.17e-10	5.9e-07	1.03e-05	6.48e-07	-0.164892	-0.113151	CDH15
5350	chr12	80794439	80794579	141	*	2	9.8e-10	3.3e-07	5.7e-05	6.82e-07	0.130854	0.118682	SNORA9, snoMe28S-Am2634
5351	chr22	24584366	24584744	379	*	2	2.07e-09	3.93e-07	3.27e-05	6.87e-07	-0.127939	-0.101082	SUSD2
5352	chr11	111176107	111176294	188	*	2	7.9e-10	3.62e-07	4.23e-05	6.88e-07	-0.118289	-0.104221	COLCA2
5353	chr10	80981119	80981129	11	*	2	3.34e-10	3.35e-07	5.84e-05	6.95e-07	0.200782	0.197852	ZMIZ1, SNORA17
5354	chr19	40725336	40725596	261	*	2	4.82e-12	3.3e-07	6.49e-05	7.02e-07	-0.173192	-0.129206	NA
5355	chr3	69436007	69436045	39	*	2	7.76e-11	4.4e-07	2.66e-05	7.11e-07	-0.144588	-0.119392	U7, SNORD77, SNORA33, SNORA81, SNORD66, SNORD2, SNORD5, SNORD38, SNORD63, FRMD4B, SNORA24, Metazoa_SRP, SNORA18
5356	chr3	23243300	23243625	326	*	2	2.51e-12	5.01e-07	1.93e-05	7.14e-07	-0.146763	-0.113919	U7, SNORA81, UBE2E2-AS1, SNORD38
5357	chr8	49229380	49229620	241	*	2	4.28e-10	4.89e-07	2.09e-05	7.18e-07	-0.164447	-0.126618	SNORA7, SNORA32
5358	chr16	73090646	73090838	193	*	2	2.76e-10	2.78e-07	0.000187409	7.18e-07	0.155561	0.132565	ZFHX3, SNORD33
5359	chr6	85824168	85824216	49	*	3	9.92e-10	3.36e-07	0.000108599	7.21e-07	0.123645	0.108901	SNORA38, SNORA8, SNORD28, SNORA20
5360	chr11	1034851	1034989	139	*	2	1.54e-10	7.99e-07	7.74e-06	7.22e-07	-0.121546	-0.101015	MUC6
5361	chr7	6659785	6660095	311	*	2	8.26e-10	2.84e-07	0.000175489	7.26e-07	-0.125863	-0.111976	ZNF853
5362	chr7	101762511	101762633	123	*	2	1.66e-09	2.85e-07	0.000191551	7.36e-07	-0.142769	-0.132174	CUX1
5363	chr11	64146822	64146871	50	*	2	7.15e-10	3.06e-07	0.000122369	7.38e-07	-0.130706	-0.106171	SNORD43
5364	chr11	134230036	134230439	404	*	3	6.11e-11	1.65e-06	0.000162083	7.47e-07	0.134255	0.100395	GLB1L2
5365	chr8	70945169	70945457	289	*	2	1.05e-10	3.64e-07	6.15e-05	7.54e-07	0.19461	0.167542	SNORA7, SNORA32
5366	chr1	5809346	5809461	116	*	2	2.37e-10	1.25e-06	4.33e-06	7.61e-07	-0.153551	-0.11144	snoU13, Y_RNA, SNORD112, SNORA62, U3, SNORA51, SNORA70, SNORA26, U8, SNORA31, snoU109, SNORD60
5367	chr19	17800285	17800467	183	*	2	7.12e-13	2.27e-06	2.07e-06	7.65e-07	-0.166622	-0.106465	NA
5368	chr17	74449757	74449810	54	*	2	1.23e-09	4.81e-07	2.74e-05	7.7e-07	-0.13704	-0.112075	SNORA69, AANAT
5369	chr4	170897176	170897284	109	*	2	1.73e-10	1.83e-06	2.83e-06	7.88e-07	-0.129674	-0.109765	SNORD65
5370	chr9	136567739	136568145	407	*	2	4.41e-12	9.83e-07	6.79e-06	7.9e-07	0.255139	0.162949	SARDH
5371	chr10	123408625	123408913	289	*	2	6.83e-10	4.5e-07	3.64e-05	7.91e-07	-0.125647	-0.100889	NA
5372	chr19	5288214	5288631	418	*	2	7.54e-10	3.87e-07	6.08e-05	7.93e-07	-0.11717	-0.111617	PTPRS
5373	chr11	86748071	86748241	171	*	2	2.07e-11	3.13e-07	0.000189697	8.01e-07	-0.116927	-0.11307	NA
5374	chr16	10133433	10133501	69	*	3	1.92e-09	2.29e-07	0.000388146	8.01e-07	0.182494	0.118687	GRIN2A
5375	chr20	56778561	56778717	157	*	2	2.1e-09	3.24e-07	0.000215152	8.38e-07	-0.13306	-0.117508	NA
5376	chr7	142630597	142631215	619	*	2	2.87e-10	6.07e-07	2.02e-05	8.4e-07	-0.148084	-0.107172	TRPV5
5377	chr7	150822655	150823386	732	*	4	1.38e-09	9.77e-08	0.0040877	8.42e-07	0.157203	0.12752	AGAP3
5378	chr4	100736658	100737138	481	*	2	1.62e-12	2.68e-06	2.12e-06	8.55e-07	-0.189717	-0.118401	SNORD74, SNORD50, SNORA11, snoU2_19, SNORD65
5379	chr1	244924882	244924918	37	*	2	1.78e-10	5.11e-07	3.51e-05	8.68e-07	-0.131448	-0.116495	Y_RNA, SNORD112, SNORA25
5380	chr4	7813475	7814047	573	*	4	6.55e-10	1.32e-07	0.00285903	8.72e-07	0.136083	0.10259	SNORA3, AFAP1
5381	chr12	127547987	127547994	8	*	2	2.29e-09	3.41e-07	0.00022236	8.81e-07	-0.143516	-0.138058	NA
5382	chr4	85405251	85405618	368	*	2	9.82e-13	2.46e-06	2.59e-06	9.05e-07	0.177876	0.119968	SNORD74, SNORD50, SNORA11, snoU2_19, SNORD65
5383	chr9	134156685	134157096	412	*	2	1.69e-09	3.57e-07	0.000200047	9.09e-07	-0.127166	-0.116432	NA
5384	chr4	5976104	5976157	54	*	2	2.3e-09	3.63e-07	0.000181414	9.1e-07	-0.153639	-0.124807	SNORA3, C4orf50
5385	chr9	98266643	98266766	124	*	2	5.83e-10	4.48e-07	6.81e-05	9.19e-07	-0.13036	-0.102029	PTCH1
5386	chr1	3585225	3585424	200	*	2	1.64e-10	2.06e-06	3.35e-06	9.27e-07	-0.170131	-0.11615	TP73, snoU13, Y_RNA, U3, SNORA51, SNORA70, RP5-1092A11.5, snoU109, SNORD60
5387	chr16	4012936	4013337	402	*	3	3.65e-12	1.32e-05	6.68e-05	9.3e-07	-0.188321	-0.104199	ADCY9
5388	chr1	1905575	1905618	44	*	2	9.64e-11	2.13e-06	3.34e-06	9.43e-07	-0.160221	-0.105978	snoU13, Y_RNA, C1orf222
5389	chr8	6914420	6914838	419	*	2	1.11e-12	8.2e-07	1.49e-05	9.49e-07	-0.130393	-0.103068	SNORA7
5390	chr11	124488793	124488923	131	*	2	1.07e-09	6.34e-07	2.76e-05	9.6e-07	-0.142342	-0.103386	PANX3
5391	chr7	41739678	41739801	124	*	3	4.89e-11	2.32e-05	2.18e-06	9.74e-07	0.20452	0.114403	INHBA-AS1, SNORA22, SNORA15, AC005027.3, INHBA
5392	chr15	63358260	63358672	413	*	2	1.62e-09	4.17e-07	0.000131475	9.81e-07	0.145323	0.112146	TPM1
5393	chr1	43825745	43825904	160	*	2	1.47e-11	7.57e-07	1.98e-05	9.88e-07	-0.145115	-0.114867	snoU13, Y_RNA, SCARNA16, U1, SCARNA17, SCARNA18, SCARNA24, SNORD112, SNORA62, SNORA63, CDC20, SNORD46, SNORA2, SNORD81, U3, SNORA51, SNORA25, SCARNA20, SNORA67, U6, SNORA70, SNORA77, SNORA26, U8, SCARNA11, SNORA31, SNORA42, SNORA40, SNORD64, ACA64, snoU109, SNORD60, SNORD116
5394	chr6	27210913	27210934	22	*	2	2.88e-09	3.92e-07	0.000238982	1.01e-06	-0.104613	-0.100562	SNORA20
5395	chr20	59968939	59969413	475	*	2	3.68e-13	5.91e-05	3.14e-07	1.03e-06	-0.203657	-0.113814	CDH4
5396	chr6	1555080	1555572	493	*	4	1.4e-10	1.82e-06	0.00131384	1.06e-06	0.173999	0.122338	NA
5397	chr6	166822241	166822689	449	*	2	3.06e-09	4.13e-07	0.000245654	1.06e-06	-0.159065	-0.128534	NA
5398	chr5	171524472	171524525	54	*	2	1.85e-09	5.11e-07	8.12e-05	1.07e-06	0.120908	0.100448	SNORA57, STK10, SNORD95
5399	chr6	168581459	168581628	170	*	2	7.16e-11	4.28e-07	0.0002328	1.09e-06	-0.138356	-0.1354	NA
5400	chr2	173607848	173607996	149	*	2	3.5e-10	2.17e-06	4.5e-06	1.11e-06	-0.203823	-0.137234	RAPGEF4, SNORA4, SNORD11, SNORD51, SNORA41, SCARNA6, SNORD39, SNORA75, ACA59, SNORA48, SNORA43, SNORA1, Vault
5401	chr19	54173727	54173935	209	*	2	9.33e-10	4.63e-07	0.000167602	1.12e-06	-0.12933	-0.12575	NA
5402	chr2	219856889	219857231	343	*	2	1.42e-12	2.15e-06	4.68e-06	1.12e-06	0.163209	0.123654	SCARNA6, SNORD39, SNORA75, SNORA48, CRYBA2
5403	chr5	80529943	80530213	271	*	2	3.67e-12	5.05e-07	0.00013184	1.16e-06	-0.122303	-0.111335	CKMT2, snoZ6, SNORA27, SNORA68, RPS23P5, SNORA57, 7SK, CKMT2-AS1, SNORD45
5404	chr2	38762714	38762739	26	*	2	4.61e-11	5.51e-07	9e-05	1.16e-06	-0.150155	-0.115997	SNORA73, SNORA64, SNORA74, snR65, 5S_rRNA, SCARNA6, SNORD39, SNORD18, SNORA36, RP11-541E12.1, SNORA75, SNORA48, SNORD56, SNORA43, SNORA1, Vault
5405	chr2	2124618	2124815	198	*	2	3.25e-09	4.74e-07	0.000196255	1.17e-06	0.188332	0.152683	SNORA64, MYT1L, SNORA48
5406	chr12	126925808	126925912	105	*	2	1.42e-11	1.11e-06	1.54e-05	1.2e-06	-0.142266	-0.103802	NA
5407	chr5	178692691	178692806	116	*	3	4.33e-09	2.93e-07	0.000969328	1.22e-06	0.14272	0.120221	ADAMTS2, SNORD95
5408	chr2	171674437	171674855	419	*	2	1.52e-14	0.000288285	2.25e-07	1.22e-06	0.296156	0.150459	GAD1, SNORA4, SNORD11, SNORD51, SNORA41, SCARNA6, SNORD39, SNORA75, ACA59, SNORA48, AC007405.8, SNORA43, SNORA1, Vault
5409	chr12	123352600	123352774	175	*	3	2.14e-10	1.14e-06	0.000272588	1.25e-06	0.142011	0.103781	SNORA9, VPS37B
5410	chr9	140068770	140069081	312	*	2	1.46e-09	4.95e-07	0.000269861	1.27e-06	-0.118851	-0.107257	NA
5411	chr19	15618559	15618618	60	*	2	1.32e-10	6.3e-07	8.65e-05	1.29e-06	-0.135895	-0.127093	NA
5412	chr1	170253617	170253944	328	*	2	5.97e-10	7.03e-07	5.95e-05	1.3e-06	-0.124012	-0.118079	snoU13, Y_RNA, SCARNA16, SNORD112, SNORA63, U3, SNORA51, SNORA25, SNORD59, SCARNA20, SNORA67, U6, SNORA70, SNORA77, SNORA26, SNORA72, U8, SNORA31, SNORD78, snoU109, SNORD60, SNORD116
5413	chr20	60388715	60388903	189	*	2	1.18e-11	0.000134499	3.08e-07	1.3e-06	-0.192375	-0.107365	CDH4
5414	chr5	151328029	151328842	814	*	2	7.85e-13	7.22e-06	1.68e-06	1.31e-06	-0.189085	-0.113965	SNORA68, SNORA57, SNORD45, SNORD95
5415	chr14	64663683	64663928	246	*	2	1.39e-09	9.22e-07	3.09e-05	1.33e-06	0.141974	0.119408	SYNE2, SNORA46, SNORA79, ESR2
5416	chr3	143566850	143567031	182	*	2	3.01e-09	6.37e-07	9.46e-05	1.33e-06	0.145077	0.125948	SNORA81, SNORD66, SNORD2, SLC9A9, Metazoa_SRP, SNORA18, U4
5417	chr16	12069782	12070223	442	*	2	2.73e-16	0.000810316	2e-07	1.34e-06	-0.252159	-0.12665	RP11-166B2.1
5418	chr5	110849104	110849552	449	*	2	2.63e-12	2.26e-06	6.37e-06	1.35e-06	-0.141699	-0.103693	STARD4-AS1, snoZ6, SNORA27, SNORA68, SNORA57, 7SK, SNORD45, SNORD95
5419	chr22	48916910	48917166	257	*	2	4.41e-10	1.41e-06	1.35e-05	1.35e-06	-0.163418	-0.123384	FAM19A5
5420	chr15	28197292	28197405	114	*	2	4.65e-09	5.35e-07	0.000270318	1.36e-06	-0.13175	-0.126126	OCA2
5421	chr10	3250774	3250951	178	*	2	3.53e-09	1.08e-06	2.46e-05	1.39e-06	-0.139066	-0.105849	NA
5422	chr19	5829172	5829415	244	*	3	3.1e-11	4.12e-06	6.88e-06	1.4e-06	0.17593	0.107279	NA
5423	chr2	231737752	231737958	207	*	2	1.36e-09	1.14e-06	2.24e-05	1.4e-06	0.157126	0.136206	ITM2C, SCARNA6, SNORD39, SNORA75
5424	chr19	50861774	50861923	150	*	3	3.69e-09	3.84e-07	0.000730523	1.43e-06	0.131902	0.119409	NR1H2, NAPSA
5425	chr17	36694989	36695091	103	*	2	4.74e-09	6.06e-07	0.000195484	1.46e-06	-0.117657	-0.107023	SNORA69, SRCIN1
5426	chr9	96709286	96709791	506	*	2	1.04e-13	8.39e-06	1.79e-06	1.47e-06	0.154537	0.114824	NA
5427	chr16	79155958	79156020	63	*	2	2.86e-10	7.38e-07	8.73e-05	1.48e-06	-0.128362	-0.103341	WWOX
5428	chr7	99987584	99987853	270	*	2	5.67e-09	5.82e-07	0.00028931	1.48e-06	-0.136136	-0.130758	PILRA
5429	chr16	21294947	21295255	309	*	2	3.95e-11	5.08e-06	2.95e-06	1.49e-06	0.238541	0.133256	CRYM
5430	chr8	143125637	143125722	86	*	2	3.06e-09	8.98e-07	4.8e-05	1.49e-06	-0.144774	-0.128215	NA
5431	chr11	94037805	94037818	14	*	2	2.15e-10	7.07e-07	0.000108797	1.5e-06	-0.142576	-0.12269	NA
5432	chr11	72385963	72386540	578	*	2	9.52e-10	6.21e-07	0.000235877	1.53e-06	-0.148372	-0.118639	SNORD43
5433	chr12	131246067	131246148	82	*	2	2.14e-09	1.3e-06	2.2e-05	1.54e-06	-0.163715	-0.118091	NA
5434	chr5	115697370	115697696	327	*	4	2.64e-09	3.02e-07	0.00153637	1.55e-06	0.139607	0.11145	COMMD10, snoZ6, SNORA27, SNORA68, SNORA57, 7SK, SNORD45, SNORD95
5435	chr6	45631106	45631799	694	*	4	1.52e-09	9.43e-07	0.00139508	1.55e-06	0.164187	0.107229	SNORA38, SNORA8, SCARNA15, RUNX2, SNORA20
5436	chr2	44995908	44996068	161	*	2	5.29e-09	6.41e-07	0.000223175	1.56e-06	0.119805	0.104924	SNORA73, SNORA64, SNORD75, CAMKMT, SNORA74, snR65, 5S_rRNA, SCARNA6, SNORD39, SNORD18, SNORA36, SNORA75, SNORA48, SNORD56, SNORA43, SNORA1, Vault
5437	chr19	36004632	36004994	363	*	2	3.53e-11	1.59e-06	1.57e-05	1.57e-06	-0.153812	-0.101647	NA
5438	chr1	3623859	3624292	434	*	3	1.54e-17	0.000266692	2.55e-07	1.58e-06	0.25991	0.102364	TP73, snoU13, Y_RNA, U3, SNORA51, SNORA70, snoU109, SNORD60
5439	chr16	58018880	58019123	244	*	2	1.61e-12	2.06e-05	1.04e-06	1.61e-06	0.229456	0.11043	TEPP, SNORD111, SNORD33
5440	chr2	101766314	101766586	273	*	2	5.68e-10	6.31e-07	0.000305539	1.61e-06	-0.13993	-0.112485	SNORA73, SNORA64, SNORA12, SNORA74, SNORA19, snR65, 5S_rRNA, SNORA4, SNORD11, SNORA41, SCARNA6, SNORD39, SNORA75, ACA59, TBC1D8, SNORA48, SNORD56, SNORA43, SNORA1, Vault
5441	chr8	134087171	134087221	51	*	2	5.02e-09	7.46e-07	0.000123524	1.61e-06	0.122042	0.11899	TG, SLA
5442	chr16	87551658	87551805	148	*	2	1.02e-09	1.51e-06	1.93e-05	1.64e-06	-0.159052	-0.110029	NA
5443	chr3	56789110	56789178	69	*	2	6.33e-09	6.5e-07	0.000295123	1.64e-06	0.149766	0.129848	U7, SNORD77, SNORA33, SNORA81, SNORD66, SNORD5, SNORD38, SNORD63, ARHGEF3, Metazoa_SRP, SNORA18
5444	chr7	126675358	126675528	171	*	2	5.81e-09	6.72e-07	0.000239338	1.65e-06	-0.134631	-0.118994	GRM8
5445	chr2	489332	489360	29	*	2	6.77e-10	7.69e-07	0.000146359	1.71e-06	-0.12299	-0.100604	NA
5446	chr10	126749347	126749441	95	*	2	4.47e-09	9.62e-07	7.01e-05	1.75e-06	0.154181	0.113684	CTBP2
5447	chr16	1151175	1151234	60	*	2	9.36e-10	1.14e-06	4.32e-05	1.75e-06	-0.141716	-0.117463	NA
5448	chr14	102172115	102172557	443	*	3	1.19e-09	3.89e-07	0.00185224	1.85e-06	0.116536	0.104036	RP11-1029J19.5
5449	chr5	926793	927002	210	*	2	3.03e-10	9.09e-07	0.000108583	1.86e-06	0.135165	0.123123	NA
5450	chr11	1455362	1455468	107	*	2	1.31e-09	3.13e-06	8.55e-06	1.91e-06	-0.157718	-0.117574	BRSK2
5451	chr17	74844962	74845007	46	*	2	8.29e-10	8.9e-07	0.00014175	1.93e-06	-0.125789	-0.105505	SNORA69
5452	chr2	131594925	131595152	228	*	3	5.99e-10	6.01e-07	0.000675834	1.94e-06	0.170605	0.132859	SNORA74, snosnR60_Z15, ARHGEF4, snR65, 5S_rRNA, SNORA4, SNORD11, SNORD51, SNORA41, SCARNA6, SNORD39, SNORA75, ACA59, SNORA48, SNORD56, SNORA43, SNORA1, Vault
5453	chr19	4183268	4183450	183	*	2	1.35e-14	7.17e-06	3.35e-06	1.95e-06	-0.154391	-0.102462	ANKRD24
5454	chr5	145895523	145895884	362	*	2	6.99e-09	8.47e-07	0.000218025	1.99e-06	-0.117933	-0.107466	SNORA68, SNORA57, SNORD45, GPR151, SNORD95
5455	chr2	242973721	242973936	216	*	2	9.04e-09	7.96e-07	0.000340977	2.01e-06	-0.188319	-0.122417	AC131097.3
5456	chr12	13431230	13431411	182	*	3	8.05e-09	7.28e-07	0.000853213	2.06e-06	0.17194	0.148704	snoMe28S-Am2634
5457	chr14	60032511	60032921	411	*	2	5.04e-10	1.15e-06	8.02e-05	2.1e-06	-0.13744	-0.121691	SNORA46, SNORA79, CCDC175
5458	chr2	23546167	23546218	52	*	2	8.15e-10	7.87e-06	3.49e-06	2.1e-06	-0.198477	-0.125786	SNORA73, SNORA64, SNORA74, snR65, SCARNA6, SNORD39, SNORD18, SNORA75, SNORA48, SNORD56, SNORA43, SNORA1
5459	chr4	4765299	4765389	91	*	3	7.65e-09	6.28e-07	0.00097424	2.11e-06	0.154406	0.124742	SNORA3
5460	chr15	93587701	93587978	278	*	2	1.39e-09	8.73e-07	0.000273779	2.12e-06	-0.121971	-0.103289	RGMA
5461	chr2	36922916	36923086	171	*	2	1.17e-10	9.34e-07	0.000213883	2.17e-06	-0.143417	-0.117357	SNORA73, SNORA64, SNORA74, snR65, 5S_rRNA, SCARNA6, SNORD39, SNORD18, SNORA36, SNORA75, SNORA48, SNORD56, SNORA43, SNORA1, Vault
5462	chr11	43568922	43569076	155	*	2	3.16e-09	8.94e-07	0.000275615	2.17e-06	0.178029	0.162077	SNORD43
5463	chr1	2896587	2896834	248	*	3	4.4e-10	9.42e-05	3.49e-05	2.18e-06	-0.189225	-0.107492	snoU13, Y_RNA, SNORA51, snoU109, SNORD60
5464	chr9	37576030	37576442	413	*	2	3.17e-11	1.32e-06	6.29e-05	2.19e-06	0.152619	0.122279	SNORA30, FBXO10, RP11-613M10.8
5465	chr19	1811157	1811438	282	*	2	1.27e-10	1.07e-06	0.000122026	2.19e-06	-0.136091	-0.128571	ATP8B3
5466	chr2	96054661	96055142	482	*	4	1.96e-09	4.89e-07	0.0015241	2.2e-06	-0.168782	-0.111935	SNORA73, SNORA64, SNORA12, SNORA74, SNORA19, snR65, 5S_rRNA, SNORA4, SNORD11, SNORA41, SCARNA6, SNORD39, SNORA75, ACA59, SNORA48, SNORD56, SNORA43, SNORA1, Vault
5467	chr11	129564325	129564450	126	*	2	1.28e-09	6.05e-06	5e-06	2.2e-06	-0.169076	-0.100354	NA
5468	chr11	1410081	1410385	305	*	2	1.3e-11	1.71e-05	1.92e-06	2.21e-06	0.220327	0.13527	NA
5469	chr16	87676256	87676409	154	*	2	5.66e-09	1.02e-06	0.000160696	2.21e-06	-0.122467	-0.102032	JPH3
5470	chr1	11958326	11958572	247	*	2	3.86e-11	6.21e-06	5.03e-06	2.24e-06	0.186578	0.129744	snoU13, Y_RNA, SCARNA16, SCARNA21, SNORD112, SNORA62, SNORA2, U3, SNORA51, SCARNA20, SNORA67, SNORA70, SNORA77, SNORA26, U8, SCARNA11, SNORA31, SNORA42, SNORA40, snoU109, SNORD60
5471	chr14	105436973	105437141	169	*	3	1.12e-08	5.5e-07	0.00135344	2.25e-06	-0.134213	-0.10259	AHNAK2
5472	chr4	17643702	17643749	48	*	2	1.05e-08	9.59e-07	0.00027404	2.31e-06	0.109439	0.108645	SNORA3, FAM184B
5473	chr6	168533375	168533689	315	*	4	1.18e-09	3.73e-07	0.00382829	2.35e-06	-0.174161	-0.106977	NA
5474	chr1	228131966	228131977	12	*	2	2.86e-09	2.17e-06	2.6e-05	2.39e-06	0.141676	0.115684	snoU13, Y_RNA, SNORD112, SNORA51, SNORA25, U8, WNT9A
5475	chr1	43473840	43473978	139	*	2	5.45e-10	9.73e-07	0.000372137	2.44e-06	-0.134722	-0.124557	snoU13, Y_RNA, SCARNA16, U1, SCARNA17, SCARNA18, SCARNA24, SNORD112, SNORA62, SNORA63, SNORD46, SNORA2, SNORD81, U3, SNORA51, SNORA25, SCARNA20, SNORA67, U6, SNORA70, SNORA77, SNORA26, U8, SCARNA11, SNORA31, SNORA42, SNORA40, SNORD64, ACA64, snoU109, SNORD60, SNORD116
5476	chr7	101512828	101513100	273	*	3	9.72e-09	6.71e-07	0.000965527	2.45e-06	-0.149755	-0.10479	CUX1
5477	chr12	130567971	130567996	26	*	2	3.22e-09	3.23e-06	1.42e-05	2.47e-06	-0.143269	-0.105896	NA
5478	chr17	80921117	80921188	72	*	2	2.9e-10	1.25e-06	0.000120617	2.49e-06	0.204229	0.152294	SNORA69, B3GNTL1
5479	chr18	35015753	35015946	194	*	2	6.14e-10	1e-05	3.72e-06	2.49e-06	-0.159862	-0.104749	SNORD23, CELF4
5480	chr14	104928055	104928472	418	*	3	1.19e-11	1.21e-05	2.39e-05	2.54e-06	0.158723	0.102332	NA
5481	chr4	71457838	71457880	43	*	2	9.75e-09	1.3e-06	0.000117173	2.56e-06	-0.139159	-0.118326	SNORD74, SNORA3, snoR442, SNORA11, SNORD42, snoU2_19, SNORD65
5482	chr1	12238390	12238546	157	*	2	1.12e-08	1.15e-06	0.000215216	2.62e-06	-0.119154	-0.103068	snoU13, Y_RNA, SCARNA16, TNFRSF1B, SCARNA21, SNORD112, SNORA62, SNORA2, U3, SNORA51, SCARNA20, SNORA67, U6, SNORA70, SNORA77, SNORA26, U8, SCARNA11, SNORA31, SNORA42, SNORA40, snoU109, SNORD60
5483	chr2	219922362	219922729	368	*	2	3.03e-14	0.000734911	4.59e-07	2.7e-06	0.224433	0.113286	SCARNA6, SNORD39, SNORA75, SNORA48, IHH
5484	chr13	33162946	33163175	230	*	2	9.32e-09	1.19e-06	0.00022683	2.71e-06	0.135633	0.109341	SNORD36, PDS5B, SNORD37
5485	chr4	111530471	111530900	430	*	2	4.58e-14	0.0218719	3.34e-07	2.74e-06	0.204402	0.10561	SNORA11, RP11-380D23.2, SNORD65
5486	chr13	112191122	112191272	151	*	3	2.42e-09	1.62e-06	0.000491746	2.74e-06	-0.14596	-0.104899	SNORD36
5487	chr16	58005416	58006124	709	*	2	3.15e-10	1.23e-06	0.000226772	2.8e-06	-0.136877	-0.101819	SNORD111, SNORD33
5488	chr10	85956635	85956936	302	*	2	2.56e-11	1.14e-06	0.000386653	2.82e-06	0.136248	0.126047	CDHR1, SNORA17
5489	chr8	144309591	144309876	286	*	2	2.61e-09	1.35e-06	0.00015774	2.82e-06	-0.131087	-0.121759	NA
5490	chr13	114237578	114237599	22	*	2	9.67e-11	1.67e-06	8.53e-05	2.89e-06	-0.140819	-0.114299	SNORD36
5491	chr12	125036266	125036429	164	*	2	9.37e-09	1.61e-06	9.58e-05	2.9e-06	0.110933	0.108923	NCOR2
5492	chr9	120507179	120507431	253	*	3	9.82e-10	7.44e-07	0.00118348	2.92e-06	0.268505	0.179989	NA
5493	chr16	28985143	28985149	7	*	2	4.19e-12	1.71e-06	8.67e-05	2.95e-06	-0.140918	-0.131081	NA
5494	chr19	19730109	19730175	67	*	2	1.11e-10	1.71e-06	8.63e-05	2.96e-06	-0.154951	-0.118307	NA
5495	chr5	72732060	72732265	206	*	2	1.36e-11	5e-05	1.5e-06	3.03e-06	0.17054	0.10179	snoZ6, SNORA27, SNORA68, RPS23P5, SNORA57, SNORA76, 7SK, SNORD45
5496	chr20	62734251	62734259	9	*	2	4.6e-09	1.26e-06	0.000344293	3.04e-06	0.103013	0.102255	NA
5497	chr3	181438122	181438328	207	*	2	4.98e-10	1.43e-06	0.000204912	3.12e-06	0.159035	0.156864	SOX2-OT, SNORA81, SNORD66, SNORD2, U4
5498	chr11	69019375	69019497	123	*	2	1.2e-08	1.7e-06	0.000112613	3.16e-06	-0.140846	-0.124776	SNORD43
5499	chr9	132200921	132201050	130	*	2	3.21e-09	1.29e-06	0.000398806	3.19e-06	-0.127312	-0.122484	RP11-65J3.2, RP11-65J3.3
5500	chr2	70009201	70009351	151	*	2	4.23e-09	1.43e-06	0.000236714	3.21e-06	-0.112229	-0.108388	SNORA73, SNORA64, SNORD75, SNORA12, SNORA74, ANXA4, SNORA19, snR65, 5S_rRNA, SNORA4, SNORD11, SNORA41, SCARNA6, SNORD39, SNORD18, SNORA36, SNORA75, ACA59, SNORA48, SNORD56, SNORA43, SNORA1, Vault
5501	chr8	142369468	142369705	238	*	2	3.92e-12	0.00112927	5.16e-07	3.22e-06	0.194959	0.102269	GPR20
5502	chr7	845047	845093	47	*	2	2.18e-09	1.01e-05	5.81e-06	3.22e-06	-0.174112	-0.105818	NA
5503	chr14	21131367	21131621	255	*	3	1.83e-09	5.07e-05	0.000223951	3.35e-06	-0.193341	-0.123488	SNORA79, SNORD41
5504	chr5	176728620	176729012	393	*	2	5.71e-09	1.66e-06	0.000181778	3.47e-06	-0.128399	-0.114581	RAB24, MXD3, SNORD95
5505	chr3	169588236	169588423	188	*	2	5.56e-10	2.73e-06	4.57e-05	3.49e-06	-0.146864	-0.113426	SNORA81, SNORD66, SNORD2, SNORA18, U4
5506	chr2	241393351	241393833	483	*	2	5.5e-16	0.0240876	4.45e-07	3.59e-06	0.234112	0.115841	GPC1, AC110619.2
5507	chr4	802229	802348	120	*	2	5.9e-10	3.44e-06	3.16e-05	3.6e-06	-0.146029	-0.123206	CPLX1
5508	chr1	19043507	19043598	92	*	3	7.76e-09	1.11e-06	0.00113934	3.86e-06	0.158423	0.119221	snoU13, Y_RNA, SCARNA16, SCARNA21, U1, PAX7, SNORD112, SNORA62, SNORA63, SNORA2, SNORD81, U3, SNORA51, SCARNA20, SNORA67, U6, SNORA70, SNORA77, SNORA26, U8, SCARNA11, SNORA31, SNORA42, SNORA40, ACA64, snoU109, SNORD60
5509	chr9	136474626	136474735	110	*	2	5.13e-09	6.75e-06	1.46e-05	4.06e-06	0.245584	0.155499	NA
5510	chr16	89137942	89138494	553	*	3	7.4e-10	5.7e-06	0.000399485	4.21e-06	-0.152999	-0.10186	NA
5511	chr10	74714308	74714745	438	*	3	9.07e-10	9.96e-07	0.00204929	4.33e-06	-0.147623	-0.110955	SNORA71, SNORA17, PLA2G12B
5512	chr8	101872421	101872528	108	*	2	1.56e-09	1.89e-06	0.000331409	4.35e-06	-0.119308	-0.118838	SNORA32
5513	chr3	147089290	147089629	340	*	2	2.07e-10	5.42e-05	2.48e-06	4.44e-06	0.171741	0.103246	SNORA81, SNORD66, SNORD2, Metazoa_SRP, SNORA18, U4
5514	chr2	198063653	198063781	129	*	3	6.25e-09	1.26e-06	0.00160592	4.49e-06	0.114435	0.1039	AC013264.2, SNORA4, SNORD11, SNORD51, SNORA41, SCARNA6, SNORD39, SNORA75, SNORA48, ANKRD44, SNORA1, Vault
5515	chr20	896349	896564	216	*	2	1.43e-11	0.000139935	1.58e-06	4.66e-06	-0.180402	-0.103303	ANGPT4
5516	chr16	3221328	3221466	139	*	3	9.25e-09	1.43e-06	0.00130576	4.68e-06	0.13234	0.102798	NA
5517	chr9	116450241	116450346	106	*	2	2.99e-09	1.45e-05	8e-06	4.74e-06	0.209805	0.128992	NA
5518	chr17	36718198	36718549	352	*	2	2.42e-10	2.34e-06	0.000228815	4.86e-06	0.18961	0.173656	SNORA69, SRCIN1
5519	chr12	5540116	5540426	311	*	3	1.22e-10	1.24e-06	0.00174065	4.87e-06	0.151548	0.108043	NA
5520	chr9	73736452	73736539	88	*	2	3.5e-10	8.57e-05	2.24e-06	5.01e-06	0.19432	0.131434	SNORA30, TRPM3
5521	chr3	72149324	72149514	191	*	3	6.75e-10	1.35e-05	2.47e-05	5.06e-06	0.154989	0.100024	U7, SNORD77, SNORA33, SNORA81, SNORD66, SNORD2, SNORD5, SNORD38, SNORD63, LINC00877, SNORA24, Metazoa_SRP, SNORA18
5522	chr5	7395318	7395395	78	*	2	1.4e-09	3.05e-06	0.000113854	5.09e-06	0.169451	0.146943	NA
5523	chr13	28371000	28371114	115	*	2	6.17e-10	4.34e-06	5.1e-05	5.12e-06	0.165864	0.133468	SNORD36, SNORA16, SNORD37
5524	chr5	145236139	145236203	65	*	2	1.87e-09	2.2e-06	0.000413918	5.16e-06	-0.222074	-0.184648	SNORA68, SNORA57, SNORD45, SNORD95
5525	chr20	35094251	35094679	429	*	2	1.06e-09	3.37e-06	9.26e-05	5.18e-06	-0.139288	-0.110748	DLGAP4
5526	chr5	131310461	131310671	211	*	2	1.69e-09	3.25e-05	4.75e-06	5.35e-06	-0.17674	-0.116795	snoZ6, SNORA27, SNORA68, SNORA57, 7SK, ACSL6, SNORD45, SNORD95
5527	chr1	167408509	167409054	546	*	5	1.87e-09	1.2e-06	0.00309282	5.47e-06	0.171528	0.103881	snoU13, Y_RNA, SCARNA16, SNORD112, SNORA63, U3, SNORA51, SNORA25, SNORD59, SCARNA20, SNORA67, U6, SNORA70, SNORA77, SNORA26, SNORA72, U8, SNORA31, SNORA40, CD247, SNORD78, snoU109, SNORD60, SNORD116
5528	chr19	48614733	48614773	41	*	2	5.83e-10	3.93e-06	7.83e-05	5.52e-06	-0.13125	-0.112426	NA
5529	chr4	154409945	154410006	62	*	2	2.12e-09	2.67e-06	0.000278767	5.68e-06	0.109409	0.107281	KIAA0922, SNORD65
5530	chr1	3625312	3625409	98	*	2	5.47e-10	2.87e-06	0.000326141	6.23e-06	0.103182	0.100462	TP73, snoU13, Y_RNA, U3, SNORA51, SNORA70, snoU109, SNORD60
5531	chr2	51057218	51057548	331	*	2	8.37e-10	2.68e-06	0.000626935	6.53e-06	-0.137177	-0.123819	SNORA73, SNORA64, SNORD75, SNORA74, snR65, 5S_rRNA, SNORA4, SNORD11, SNORA41, SCARNA6, SNORD39, SNORD18, SNORA36, SNORA75, NRXN1, SNORA48, SNORD56, SNORA43, SNORA1, Vault
5532	chr3	28281945	28282245	301	*	2	6.98e-12	2.84e-06	0.000445445	6.54e-06	-0.105967	-0.105708	U7, SNORA81, SNORD5, SNORD38, Metazoa_SRP
5533	chr8	82395569	82395948	380	*	2	1.43e-12	0.00716231	9.01e-07	6.55e-06	-0.2036	-0.103891	RP11-157I4.4, SNORA32
5534	chr7	27220983	27221557	575	*	2	1.34e-14	1.04e-05	2.43e-05	6.85e-06	-0.167685	-0.121126	SNORA15, HOXA11
5535	chr11	104839858	104840183	326	*	2	3.07e-09	3.49e-06	0.000316622	7.32e-06	-0.105375	-0.103417	CASP4
5536	chr2	241395288	241395755	468	*	4	1.77e-09	2.45e-06	0.00237973	8.22e-06	-0.134278	-0.107359	GPC1, MIR149, AC110619.2
5537	chr12	8218922	8219020	99	*	2	2.32e-09	1.13e-05	3.3e-05	8.37e-06	-0.109823	-0.102912	C3AR1, snoMe28S-Am2634
5538	chr5	320888	321320	433	*	2	5.18e-09	4.09e-06	0.000331326	8.47e-06	0.113665	0.101832	PDCD6, AHRR
5539	chr12	54653364	54653427	64	*	3	2.85e-09	2.57e-06	0.00123688	8.63e-06	0.156497	0.130574	CBX5, snoMe28S-Am2634
5540	chr4	54967809	54968251	443	*	2	7.48e-12	4.34e-05	8.25e-06	8.72e-06	0.160475	0.113056	SNORD74, FIP1L1, GSX2, SNORA3, snoR442, SNORA11, SNORD42, snoU2_19, SNORD65
5541	chr3	128200723	128200769	47	*	2	4.39e-09	6.34e-06	0.000164009	1.01e-05	0.248723	0.179648	SNORA33, SNORA81, SNORD66, SNORD2, SNORD5, SNORD63, SNORD61, GATA2, SNORA24, Metazoa_SRP, SNORA18, U4
5542	chr7	2760692	2760784	93	*	2	2.01e-09	7.59e-06	0.000128409	1.08e-05	-0.133018	-0.106435	AMZ1
5543	chr12	57443357	57443622	266	*	2	2.39e-09	7.28e-06	0.000151429	1.1e-05	-0.113163	-0.106702	MYO1A, snoMe28S-Am2634
5544	chr8	23584644	23584760	117	*	3	1.62e-09	2.62e-06	0.00336623	1.11e-05	0.132204	0.110782	RP11-175E9.1, SNORA7, RP11-213G6.2
5545	chr6	133036545	133036573	29	*	2	5.16e-09	8.25e-06	0.000119067	1.12e-05	-0.149222	-0.128528	SNORD28, SNORA20
5546	chr17	79269884	79269886	3	*	2	2.3e-09	5.01e-06	0.000819833	1.19e-05	-0.1032	-0.101527	SNORA69
5547	chr7	98991138	98991418	281	*	2	9.19e-11	5.92e-05	1.11e-05	1.23e-05	0.149546	0.107456	ARPC1B, PDAP1
5548	chr1	179545668	179545790	123	*	2	1.4e-10	6.95e-06	0.000297949	1.29e-05	0.133455	0.101947	snoU13, Y_RNA, SCARNA16, SNORD112, SNORA63, U3, SNORA51, SNORA25, SNORD59, SCARNA20, U6, SNORA70, SNORA77, SNORA26, SNORA72, U8, SNORA31, snoU109, SNORD60, SNORD116
5549	chr19	2290843	2291020	178	*	2	6.17e-11	6.52e-06	0.000419516	1.32e-05	0.195798	0.125255	LINGO3
5550	chr19	39360313	39360330	18	*	2	4.12e-09	6.95e-06	0.000495421	1.45e-05	0.162541	0.154415	RINL
5551	chr8	833048	833183	136	*	2	8.8e-09	7.86e-06	0.000377254	1.51e-05	-0.130855	-0.101076	ERICH1-AS1
5552	chr6	168815477	168815615	139	*	2	5.1e-10	7e-06	0.000651467	1.54e-05	-0.121882	-0.105104	NA
5553	chr17	27950276	27950413	138	*	2	2.56e-09	3.32e-05	3.25e-05	1.64e-05	0.155616	0.104074	SNORA69, RP11-68I3.2
5554	chr16	15238104	15238525	422	*	2	1.92e-09	7.14e-06	0.00105133	1.69e-05	0.117879	0.114606	hsa-mir-3180-3, PKD1P6
5555	chr5	176289543	176289552	10	*	2	1.14e-08	9.93e-06	0.000285388	1.7e-05	-0.133813	-0.115172	UNC5A, SNORD95
5556	chr8	2019760	2019935	176	*	2	5.08e-09	7.3e-06	0.00102247	1.72e-05	-0.125151	-0.102988	MYOM2
5557	chr6	116783000	116783140	141	*	2	9.75e-10	8.16e-06	0.000737725	1.8e-05	0.142123	0.135762	SNORA38, SNORA8, FAM26F, SNORD28, RP1-93H18.6, SNORA20
5558	chr22	26565951	26566058	108	*	2	2.21e-10	3.72e-05	3.75e-05	1.89e-05	0.225396	0.134511	SEZ6L
5559	chr20	44518802	44518824	23	*	2	8.25e-10	1.31e-05	0.000221615	1.96e-05	0.114263	0.104151	CTSA, NEURL2
5560	chr17	72839489	72839750	262	*	2	7.45e-10	0.000327443	7.57e-06	2.01e-05	0.238415	0.13285	SNORA69, GRIN2C
5561	chr10	115999708	115999916	209	*	2	3.88e-09	1.02e-05	0.000588047	2.08e-05	-0.127412	-0.106695	VWA2
5562	chr17	21220360	21220411	52	*	2	1.4e-08	2.5e-05	8.26e-05	2.15e-05	0.142009	0.103372	SNORA69
5563	chr21	42798594	42798747	154	*	2	8.31e-09	1.46e-05	0.00023371	2.17e-05	0.181718	0.14862	MX1
5564	chr9	3180869	3181007	139	*	2	1.61e-10	4.55e-05	4.04e-05	2.22e-05	0.164146	0.129689	NA
5565	chr2	86263224	86263270	47	*	2	8.74e-09	1.49e-05	0.000270404	2.3e-05	0.150013	0.12833	SNORA73, SNORA64, SNORA12, SNORA74, SNORA19, snR65, 5S_rRNA, SNORA4, SNORD11, SNORA41, SCARNA6, SNORD39, SNORD18, SNORA75, ACA59, POLR1A, SNORA48, SNORD56, SNORA43, SNORA1, Vault
5566	chr3	192959356	192959762	407	*	3	2.32e-09	0.000252593	0.000679959	2.39e-05	0.198918	0.124764	HRASLS, U4
5567	chr20	56803354	56803358	5	*	2	8.57e-09	1.48e-05	0.000308614	2.39e-05	0.144417	0.116207	ANKRD60
5568	chr1	2182373	2182612	240	*	2	9.85e-10	2.9e-05	8.71e-05	2.43e-05	-0.115028	-0.101947	SKI, snoU13, Y_RNA
5569	chr19	50194662	50195112	451	*	2	1.43e-09	0.000236476	1.24e-05	2.5e-05	0.156794	0.102212	CPT1C
5570	chr3	51741280	51741473	194	*	2	1.11e-09	1.24e-05	0.000679844	2.54e-05	0.135005	0.122641	U7, SNORD77, GRM2, SNORA33, SNORA81, SNORD66, SNORD5, SNORD38, SNORD63, Metazoa_SRP, SNORA18
5571	chr15	28344715	28344730	16	*	3	3.44e-09	7.49e-06	0.00443224	2.92e-05	0.118079	0.109743	NA
5572	chr16	86766712	86766828	117	*	2	2.77e-10	1.38e-05	0.00119614	3.09e-05	0.122138	0.110386	CTD-2015G9.2
5573	chr11	68142198	68142234	37	*	2	3.57e-09	1.67e-05	0.000585095	3.13e-05	0.130446	0.126463	LRP5, SNORD43
5574	chr6	158937358	158937485	128	*	2	7.02e-09	1.56e-05	0.00106837	3.38e-05	0.147348	0.137436	SNORA20
5575	chr8	125953928	125954151	224	*	2	2.97e-09	1.86e-05	0.00170188	4.26e-05	-0.121961	-0.115852	LINC00964, RP11-1082L8.2
5576	chr11	33850394	33850452	59	*	2	8.93e-09	2.78e-05	0.00074636	5.07e-05	0.123139	0.113948	NA
5577	chr2	27484942	27485298	357	*	2	5.64e-10	0.000433803	2.9e-05	5.78e-05	0.175952	0.109563	SNORA73, SNORA64, SNORA74, snR65, SCARNA6, SNORD39, SNORD18, SLC30A3, SNORA75, SNORA48, SNORD56, SNORA43, SNORA1, Vault
5578	chr20	62716332	62716485	154	*	3	3.3e-09	3.43e-05	0.00265167	6.44e-05	-0.131353	-0.101671	OPRL1
5579	chr17	46641504	46641708	205	*	2	4.12e-09	3.61e-05	0.00114246	6.97e-05	0.158102	0.137564	SNORA69, HOXB-AS3, HOXB3
5580	chr17	56409518	56409534	17	*	2	1.54e-09	3.77e-05	0.00115093	7.24e-05	0.140883	0.134266	SNORA69, BZRAP1-AS1, MIR142
5581	chr1	180123222	180123317	96	*	2	2.62e-09	3.88e-05	0.00157197	7.96e-05	0.117828	0.106197	snoU13, Y_RNA, SCARNA16, SNORD112, SNORA63, U3, SNORA51, SNORA25, SNORD59, SCARNA20, U6, SNORA70, SNORA77, SNORA26, SNORA72, U8, SNORA31, snoU109, SNORD60, SNORD116
5582	chr17	7976285	7976532	248	*	3	5.35e-09	3.1e-05	0.00285304	8.5e-05	0.129287	0.119477	ALOX12B
5583	chr12	113515835	113515969	135	*	2	4.93e-10	0.00786737	1.63e-05	8.58e-05	0.199282	0.104509	DTX1, SNORA9
5584	chr10	75407823	75407991	169	*	2	5.21e-09	0.000202249	0.000242489	0.000137615	0.124362	0.100371	SNORA71, SNORA17, SYNPO2L
5585	chr11	94965364	94965469	106	*	2	4.31e-09	0.000187935	0.00550373	0.000392924	0.13345	0.126551	RP11-712B9.2, SESN3

### Sheet: S.Table3
Supplementary Table 3
KEGG pathways associated with differentially methylated genes between tumour and normal mucosa from EOCRC
	Description	N	DM	P.DM	FDR
path:hsa04080	Neuroactive ligand-receptor interaction	340	122	8.31084e-22	2.80075e-19
path:hsa05033	Nicotine addiction	40	22	1.66209e-07	2.80062e-05
path:hsa04740	Olfactory transduction	448	91.3333	3.13227e-07	3.51858e-05
path:hsa04724	Glutamatergic synapse	114	43	1.69177e-05	0.00142532
path:hsa04020	Calcium signaling pathway	193	57	0.000130064	0.00876634
path:hsa04024	cAMP signaling pathway	216	59	0.000459725	0.0221325
path:hsa04742	Taste transduction	83	26	0.000420343	0.0221325
path:hsa04713	Circadian entrainment	97	34	0.000650357	0.0273963
path:hsa05032	Morphine addiction	91	32	0.00081538	0.0305314
path:hsa04950	Maturity onset diabetes of the young	26	12	0.00122639	0.0413293
N = number of genes associated in the pathway, DM = number of differentially methylated genes

### Sheet: S.Table4
Supplementary Table 4
KEGG pathways associated with differentially methylated genes between tumour and normal mucosa from intermediate-onset CRC
	Description	N	DM	P.DM	FDR
path:hsa04080	Neuroactive ligand-receptor interaction	340	139	8.20414e-21	2.7648e-18
path:hsa04740	Olfactory transduction	448	155.333	3.85013e-17	6.48747e-15
path:hsa05033	Nicotine addiction	40	23	1.465e-06	0.000164568
path:hsa05032	Morphine addiction	91	41	2.37442e-05	0.00200045
path:hsa04727	GABAergic synapse	89	38	4.2819e-05	0.002886
path:hsa04713	Circadian entrainment	97	42	5.98778e-05	0.00336314
path:hsa04020	Calcium signaling pathway	193	66	0.000147182	0.00708576
path:hsa04024	cAMP signaling pathway	216	70	0.000311308	0.0131139
path:hsa04724	Glutamatergic synapse	114	45	0.000451094	0.016891
path:hsa04742	Taste transduction	83	31	0.000529789	0.0178539
path:hsa04514	Cell adhesion molecules (CAMs)	147	50	0.000725021	0.022212
path:hsa04911	Insulin secretion	86	34	0.00100777	0.0283015
N = number of genes associated in the pathway, DE = number of differentially methylated genes

### Sheet: S.Table5
Supplementary Table 5
KEGG pathways associated with differentially methylated genes between tumour and normal mucosa from late-onset CRC
N = number of genes associated in the pathway, DE = number of differentially methylated genes
	Description	N	DM	P.DM	FDR
path:hsa04080	Neuroactive ligand-receptor interaction	340	153	2.36629e-24	7.97439e-22
path:hsa04740	Olfactory transduction	448	144.333	2.21009e-12	3.724e-10
path:hsa05033	Nicotine addiction	40	25	2.62123e-07	2.94452e-05
path:hsa04020	Calcium signaling pathway	193	74	1.24296e-05	0.000837753
path:hsa05032	Morphine addiction	91	44	1.02097e-05	0.000837753
path:hsa04727	GABAergic synapse	89	41	1.6863e-05	0.000947141
path:hsa04024	cAMP signaling pathway	216	77	7.41563e-05	0.0035701
path:hsa04713	Circadian entrainment	97	43	0.000173373	0.0063453
path:hsa04911	Insulin secretion	86	38	0.000188288	0.0063453
path:hsa04974	Protein digestion and absorption	95	38	0.000180128	0.0063453
path:hsa04970	Salivary secretion	90	36	0.000397826	0.0121879
path:hsa04512	ECM-receptor interaction	88	37	0.000776627	0.0186945
path:hsa04721	Synaptic vesicle cycle	78	33	0.000738738	0.0186945
path:hsa04724	Glutamatergic synapse	114	47	0.000666095	0.0186945
path:hsa04022	cGMP-PKG signaling pathway	167	58	0.00143243	0.032182
path:hsa04514	Cell adhesion molecules (CAMs)	147	51	0.00233858	0.0463588
path:hsa04726	Serotonergic synapse	115	40	0.00221919	0.0463588
path:hsa04927	Cortisol synthesis and secretion	65	28	0.00254023	0.0475587

### Sheet: S.Table6
Supplementary Table 6
All DMRs associated with IOCRC showing absolute mean differences (between tumour and normal mucosa) of >0.1
	seqnames	start	end	width	strand	no.cpgs	min_smoothed_fdr	Stouffer	HMFDR	Fisher	maxdiff	meandiff	overlapping.genes
1	chr6	33129988	33153499	23512	*	160	6.83e-255	0	1.43e-10	0	-0.247873	-0.104158	SNORA38, COL11A2, SNORA20
2	chr7	27140797	27150403	9607	*	54	0	0	6.01e-14	0	0.363782	0.220948	HOXA-AS2, SNORA15, HOXA2, HOXA3
3	chr6	133561368	133564578	3211	*	49	0	0	1.02e-15	0	0.491534	0.271747	EYA4, SNORD28, SNORA20
4	chr16	51183363	51190201	6839	*	44	0	0	8.58e-16	0	0.520333	0.317377	AC009166.5, SNORD111, SALL1, SNORD33
5	chr1	119526060	119532925	6866	*	43	0	0	2.75e-14	0	0.463614	0.268527	snoU13, Y_RNA, SCARNA16, U1, SNORD112, SNORA63, SNORD46, SNORA2, SNORD81, U3, SNORA51, SNORA25, SNORA58, CKS1B, SCARNA20, SNORA67, U6, SNORA70, SNORA77, SNORA26, SNORA72, U8, SNORA31, SNORA42, SNORA40, TBX15, SNORD64, ACA64, SNORD78, snoU109, SNORD60, SNORD116
6	chr6	29520527	29521803	1277	*	40	0	0	2.47e-15	0	0.495306	0.334444	OR2I1P, SNORA20
7	chr13	78491982	78494462	2481	*	49	0	1.2e-291	8.72e-13	7.51325627630784e-320	0.418614	0.226477	SNORD36, RNF219-AS1, EDNRB
8	chr3	62352633	62365402	12770	*	54	3.55e-186	2.2e-291	5.32e-13	1.3e-307	0.424959	0.200557	U7, SNORD77, SNORA33, SNORA81, SNORD66, SNORD2, SNORD5, SNORD38, SNORD63, PTPRG-AS1, FEZF2, Metazoa_SRP, SNORA18
9	chr3	147122315	147131860	9546	*	59	6.1e-273	1.98e-301	9.64e-12	6.04e-302	0.394164	0.186853	ZIC1, SNORA81, SNORD66, SNORD2, ZIC4, Metazoa_SRP, SNORA18, U4
10	chr7	27180888	27185512	4625	*	55	0	2.26e-306	3.35e-10	3.93e-298	0.349026	0.223844	HOXA-AS3, SNORA15, HOXA3, RP1-170O19.22, HOXA5, HOXA6
11	chr2	119602212	119617128	14917	*	66	2e-278	2.04e-244	6e-13	9.2e-271	0.396327	0.171623	SNORA12, SNORA74, SNORA19, snR65, 5S_rRNA, SNORA4, SNORD11, SNORD51, SNORA41, SCARNA6, SNORD39, SNORA75, ACA59, EN1, SNORA48, SNORD56, SNORA43, SNORA1, Vault
12	chr3	147105899	147116807	10909	*	45	7.57e-292	2.02e-244	6.53e-14	8.55e-251	0.410169	0.201744	ZIC1, SNORA81, SNORD66, SNORD2, ZIC4, Metazoa_SRP, SNORA18, U4
13	chr7	96646598	96655981	9384	*	55	1.29e-256	5.06e-235	1.34e-12	1.86e-250	0.367721	0.193087	DLX5
14	chr2	63274615	63287288	12674	*	83	5.32e-218	1.65e-198	1.09e-12	3.25e-250	0.580399	0.134085	SNORA73, SNORA64, SNORD75, SNORA12, OTX1, SNORA74, SNORA19, snR65, 5S_rRNA, SNORA4, SNORD11, SNORA41, SCARNA6, SNORD39, SNORD18, SNORA36, SNORA75, AC009501.4, SNORA48, SNORD56, SNORA43, SNORA1, Vault
15	chr11	44329915	44333192	3278	*	47	0	2.81e-248	1.55e-10	7.87e-248	0.43664	0.199342	ALX4, SNORD43
16	chr6	30076659	30081408	4750	*	39	0	6.81e-233	4.76e-14	7.41e-246	-0.393445	-0.222703	TRIM31-AS1, TRIM31, SNORA20
17	chr5	37834102	37840839	6738	*	42	1.2e-257	2.71e-246	3.92e-12	8.2e-246	0.409147	0.223624	GDNF-AS1, SNORA27, SNORA68, RPS23P5, GDNF, SNORA57, SNORA76, 7SK, SNORD45
18	chr6	29759078	29762010	2933	*	47	0	4.53e-228	1.57e-13	7.45e-242	0.426793	0.148354	HLA-V, HCG4, SNORA20
19	chr10	118030292	118034357	4066	*	29	0	1.07e-237	8.28e-14	2.92e-241	0.530191	0.302909	GFRA1
20	chr13	37004601	37006748	2148	*	32	0	2.88e-247	5.03e-12	2.06e-235	0.436992	0.278982	SNORD36, CCNA1, SNORD37
21	chr8	25897201	25909599	12399	*	54	5.95e-111	1.75e-229	5.16e-13	7.71e-231	0.356939	0.162591	SNORA7, EBF2
22	chr4	174441703	174453287	11585	*	50	8.64e-237	3.27e-222	7.56e-12	2.8e-229	0.374981	0.163494	HAND2-AS1, HAND2, SNORD65
23	chr11	32454718	32461240	6523	*	37	1.38e-190	5.84e-241	1.33e-13	6.88e-229	0.347874	0.235264	WT1-AS, WT1
24	chr7	1268188	1281585	13398	*	50	1.27e-250	1.33e-216	5.7e-12	3.27e-227	0.47947	0.181492	UNCX
25	chr11	31817881	31828040	10160	*	45	1.32e-209	8.86e-224	7.87e-14	5.67e-226	0.472092	0.208313	PAX6
26	chr21	38076709	38083149	6441	*	23	1.07e-266	1.85e-222	1.09e-13	1.98e-212	0.474662	0.369311	SIM2
27	chr7	19155785	19158954	3170	*	31	0	2.38e-207	4.45e-14	1.38e-211	0.492889	0.240318	TWIST1
28	chr10	7449665	7455518	5854	*	24	0	7.49e-203	4.13e-15	3.95e-207	0.478757	0.238036	SFMBT2
29	chr11	2160055	2165961	5907	*	64	0	2.69e-173	3.04e-13	2.56e-206	0.455459	0.136215	LSP1, IGF2-AS, IGF2, INS-IGF2
30	chr2	45155201	45162467	7267	*	32	0	1.64e-186	2.62e-18	6.5e-204	0.564065	0.252276	SNORA73, SNORA64, SNORD75, SNORA74, snR65, 5S_rRNA, SCARNA6, SNORD39, SNORD18, SNORA36, RP11-89K21.1, SNORA75, SNORA48, SNORD56, SNORA43, SNORA1, Vault
31	chr13	53419596	53424812	5217	*	27	7.04e-257	5.4e-209	5.31e-15	3.93e-202	0.512216	0.294593	SNORD36, PCDH8, SNORD37
32	chr6	32184296	32193107	8812	*	54	1.24e-235	6.8e-184	1.47e-11	6.17e-202	-0.236301	-0.115982	SNORA38, NOTCH4, SNORA20
33	chr7	93519220	93521196	1977	*	22	0	1.98e-193	1e-15	1.22e-200	0.535162	0.304849	GNGT1, AC002076.10, TFPI2
34	chr5	1882188	1888033	5846	*	27	0	1.24e-209	3.75e-14	6.54e-200	0.480011	0.282075	CTD-2194D22.3, CTD-2194D22.4, IRX4
35	chr10	131761150	131771695	10546	*	43	9.13e-160	1.03e-184	1.76e-12	1.54e-198	0.446946	0.172687	EBF3
36	chr7	35293080	35301861	8782	*	35	8.59e-247	2.13e-188	2.35e-11	3.53e-196	0.481061	0.17567	SNORA15, TBX20, AC009531.2
37	chr12	114840854	114847641	6788	*	36	4.58e-221	1.32e-180	1.74e-12	5.71e-190	0.420878	0.20305	TBX5-AS1, SNORA9, TBX5
38	chr7	79080588	79084196	3609	*	30	0	1.23e-184	1.16e-14	5.91e-190	0.474577	0.209185	MAGI2-AS3, MAGI2
39	chr15	26107410	26109614	2205	*	33	0	8.55e-182	1.21e-13	1.45e-189	0.415136	0.118817	ATP10A
40	chr13	28500882	28503508	2627	*	14	0	7.6e-197	4.8e-19	1.7e-189	0.544674	0.402817	SNORD36, SNORA16, SNORD37
41	chr8	97169621	97173722	4102	*	21	0	3.04e-192	2.47e-16	6.4e-189	0.520884	0.297633	SNORA32, GDF6
42	chr20	25061762	25065553	3792	*	17	0	2.17e-189	1.09e-18	5.31e-186	0.586949	0.357422	VSX1
43	chr6	108484512	108492769	8258	*	40	1.7e-234	4.19e-173	1.82e-13	4.7e-185	0.389971	0.185419	SNORA38, SNORA8, NR2E1, SNORD28, OSTM1, SNORA20
44	chr2	223161771	223170370	8600	*	47	3.29e-130	5.39e-175	8.64e-10	2.87e-184	0.369845	0.179615	CCDC140, SCARNA6, SNORD39, SNORA75, SNORA48, PAX3
45	chr1	50881185	50889128	7944	*	29	1.22406048327848e-316	9.16e-180	1.6e-16	5.3e-183	0.470965	0.241576	snoU13, Y_RNA, SCARNA16, U1, SCARNA18, SCARNA24, SNORD112, SNORA62, SNORA63, SNORD46, SNORA2, SNORD81, U3, SNORA51, SNORA25, SCARNA20, SNORA67, U6, SNORA70, SNORA77, SNORA26, U8, SCARNA11, DMRTA2, SNORA31, SNORA42, SNORA40, SNORD64, ACA64, snoU109, SNORD60, SNORD116
46	chr6	137812305	137819267	6963	*	30	2.65e-192	6.43e-175	5.45e-12	1.82e-177	0.421283	0.183877	SNORD28, OLIG3, SNORA20
47	chr6	62995523	62996702	1180	*	14	0	3.12e-184	1.82e-16	4.62e-176	0.500706	0.356886	SNORA38, SNORA8, SCARNA15, SNORD28, KHDRBS2, SNORA20
48	chr8	85094437	85097429	2993	*	20	7.62e-301	9.83e-182	6.76e-14	1.12e-175	0.432504	0.302089	RALYL, SNORA32
49	chr3	192126023	192127991	1969	*	15	0	2.23e-179	1.1e-18	5.81e-175	0.484312	0.366544	FGF12, U4
50	chr6	30226874	30228431	1558	*	41	0	1.84e-151	4.49e-13	5.86e-175	0.519867	0.140244	HLA-L, HCG17, SNORA20
51	chr1	91182128	91185922	3795	*	23	5.36e-228	9.23e-186	8.15e-12	6.17e-175	0.417673	0.268314	snoU13, Y_RNA, SCARNA16, U1, SNORD112, SNORA63, SNORD46, SNORA2, SNORD81, U3, SNORA51, SNORA25, SNORA58, CKS1B, SCARNA20, SNORA67, U6, SNORA70, SNORA77, SNORA26, U8, SCARNA11, SNORA31, BARHL2, SNORA42, SNORA40, SNORD64, ACA64, SNORD78, snoU109, SNORD60, SNORD116
52	chr4	96468962	96471143	2182	*	21	0	1.05e-183	4.58e-13	1.07e-174	0.431138	0.256846	SNORD74, SNORD50, RP11-710C12.1, SNORA11, UNC5C, snoU2_19, SNORD65
53	chr15	83951663	83954395	2733	*	29	0	1.94e-163	5e-14	7.46e-174	0.359825	0.183624	RP11-382A20.4, BNC1
54	chr4	154709441	154714852	5412	*	45	0	7.22e-126	6.23e-12	2.81e-173	0.42425	0.155305	SFRP2, SNORD65
55	chr2	29337946	29339307	1362	*	14	0	1.11e-175	9.22e-19	3.69e-173	0.548715	0.401741	SNORA73, CLIP4, SNORA64, SNORA74, snR65, SCARNA6, SNORD39, SNORD18, SNORA36, SNORA75, SNORA48, SNORD56, SNORA43, SNORA1, Vault
56	chr5	2747922	2758088	10167	*	44	1.52e-96	2.27e-180	3.45e-09	1.79e-171	0.336929	0.194594	C5orf38, IRX2
57	chr21	34394412	34401798	7387	*	29	3.71e-267	1.79e-168	2.33e-14	6.69e-171	0.417836	0.222774	OLIG2, AP000282.2
58	chr20	37351945	37358077	6133	*	22	0	3.73e-170	2.38e-14	5.47e-169	0.502227	0.271378	SLC32A1
59	chr1	77332991	77334748	1758	*	16	0	1.57e-175	2.14e-16	7.89e-169	0.495349	0.303699	snoU13, Y_RNA, SCARNA16, U1, SCARNA18, SNORD112, SNORA63, SNORD46, ST6GALNAC5, SNORA2, SNORD81, U3, SNORA51, SNORA25, SNORA58, CKS1B, SCARNA20, SNORA67, U6, SNORA70, SNORA77, SNORA26, U8, SCARNA11, SNORA31, SNORA42, SNORA40, SNORD64, ACA64, SNORD78, snoU109, SNORD60, SNORD116
60	chr8	70980488	70984917	4430	*	20	0	8.73e-163	3.2e-14	7.91e-169	0.516833	0.294291	SNORA7, SNORA32, PRDM14
61	chr13	112707805	112717707	9903	*	30	5.94e-122	1e-161	5.31e-12	6.21e-168	0.425907	0.230101	SNORD36
62	chr14	95233665	95240560	6896	*	38	3.07e-191	5.03e-145	5.26e-13	1.21e-167	0.379475	0.176237	GSC
63	chr6	152125861	152130332	4472	*	36	0	1.42e-150	3.64e-13	2.54e-167	0.427618	0.114732	ESR1, SNORD28, SNORA20
64	chr6	31781328	31783545	2218	*	38	0	4.26e-156	1.01e-09	2.97e-167	0.374702	0.166296	SNORA38, HSPA1A, HSPA1L, SNORA20
65	chr15	79381747	79383980	2234	*	22	0	4.77e-172	8.68e-14	1.93e-163	0.478619	0.27812	RASGRF1
66	chr6	28602566	28603779	1214	*	32	0	2.37e-173	1.22e-08	4.12e-163	0.354071	0.213372	SNORA20
67	chr10	100991745	100997023	5279	*	31	1.04582272401191e-314	7.29e-137	2.5e-12	1.34e-161	0.351356	0.16599	SNORA17, HPSE2
68	chr4	134067133	134073627	6495	*	25	4.39e-230	4.09e-170	2.59e-11	2.38e-161	0.429612	0.244935	PCDH10, RP11-9G1.3, SNORD65
69	chr10	102893980	102896869	2890	*	16	0	2.75e-167	8.94e-17	3.19e-161	0.558372	0.343396	TLX1, SNORA17, RP11-31L23.3
70	chr8	145103393	145107857	4465	*	18	0	1.08e-136	2.06e-19	9.04e-161	0.580039	0.319685	CTD-3065J16.6, OPLAH
71	chr8	55370192	55372569	2378	*	18	0	3.28e-167	1.02e-13	2.37e-160	0.482779	0.288655	SNORA7, SOX17, SNORA32
72	chr15	74420307	74428183	7877	*	42	1.2e-160	2.53e-166	6e-10	2.49e-159	0.285654	0.160078	ISLR2, RP11-247C2.2
73	chr8	72753888	72758095	4208	*	20	0	3.01e-146	1.62e-16	9.55e-159	0.469328	0.266946	SNORA7, RP11-383H13.1, SNORA32, MSC
74	chr1	91189314	91193193	3880	*	24	3.12e-283	3.07e-155	2.88e-14	1.16e-157	0.403949	0.241073	snoU13, Y_RNA, SCARNA16, U1, SNORD112, SNORA63, SNORD46, SNORA2, SNORD81, U3, SNORA51, SNORA25, SNORA58, CKS1B, SCARNA20, SNORA67, U6, SNORA70, SNORA77, SNORA26, U8, SCARNA11, SNORA31, SNORA42, SNORA40, SNORD64, ACA64, SNORD78, snoU109, SNORD60, SNORD116
75	chr4	110223040	110224288	1249	*	19	0	1.45e-161	5.82e-13	3.04e-157	0.425168	0.25202	SNORD50, AC004051.2, SNORA11, COL25A1, snoU2_19, SNORD65
76	chr8	69241923	69244734	2812	*	15	0	1.07e-161	7.23e-16	1.18e-156	0.572329	0.294621	SNORA7, C8orf34, SNORA32, RP11-664D7.4
77	chr20	61049813	61052060	2248	*	26	0	1.31e-164	2.05e-12	1.29e-155	0.481006	0.333244	GATA5
78	chr13	28495598	28499045	3448	*	17	0	2.8e-132	1.12e-18	5.98e-154	0.547849	0.312167	SNORD36, PDX1, SNORA16, SNORD37
79	chr12	5018229	5021871	3643	*	21	0	4.27e-144	3.13e-13	6.84e-154	0.424937	0.224194	KCNA1
80	chr6	72129509	72131020	1512	*	14	0	3.13e-158	4.45e-18	1.61e-153	0.45068	0.310378	SNORA38, SNORA8, SCARNA15, SNORD28, LINC00472, SNORA20
81	chr1	221049931	221058805	8875	*	46	6.07e-100	1.93e-152	3.55e-09	1.97e-153	0.303631	0.132355	snoU13, Y_RNA, SNORD112, SNORA51, SNORA25, HLX, SNORA72, U8, HLA-AS1
82	chr10	8092775	8098005	5231	*	61	3.75e-243	8.85e-148	2.47e-12	2.68e-153	0.432328	0.129996	RP11-379F12.4, GATA3, GATA3-AS1, RP11-379F12.3
83	chr4	4862770	4864902	2133	*	19	0	2.61e-148	2.61e-15	2.8e-153	0.384641	0.209498	MSX1, SNORA3
84	chr17	35290458	35300874	10417	*	51	5.09e-130	1.94e-131	3.65e-11	1.17e-151	0.382154	0.145458	SNORA69, LHX1, RP11-445F12.1, RP11-445F12.2
85	chr7	136553088	136556271	3184	*	22	1.51e-283	5.71e-152	6.79e-12	2.88e-150	0.364141	0.234224	CHRM2, hsa-mir-490
86	chr3	140769274	140771786	2513	*	21	0	2.1e-157	3.21e-12	3.39e-150	0.406479	0.227673	SPSB4, SNORA81, SNORD66, SNORD2, SNORD5, Metazoa_SRP, SNORA18, U4
87	chr18	903764	909154	5391	*	25	1.14e-196	1.69e-156	1.26e-10	4.92e-150	0.38004	0.225353	ADCYAP1, RP11-672L10.3, RP11-672L10.2
88	chr3	142835844	142840837	4994	*	21	0	6.61e-124	2.05e-18	7.06e-150	0.476919	0.203842	CHST2, SNORA81, SNORD66, SNORD2, Metazoa_SRP, SNORA18, U4
89	chr4	111549880	111555503	5624	*	22	1.32e-217	1.48e-157	1.08e-12	8.56e-150	0.484151	0.287567	SNORA11, PITX2, SNORD65
90	chr5	170734312	170740937	6626	*	27	9.21e-235	2.1e-144	4.15e-11	1.98e-147	0.39175	0.234153	TLX3, SNORA57, SNORD95
91	chr13	58203618	58209133	5516	*	20	4.75e-190	9.88e-153	2.12e-13	2.04e-147	0.435395	0.26345	SNORD36, PCDH17, SNORD37
92	chr6	32362318	32366417	4100	*	30	2.23e-295	8.68e-145	5.94e-13	4.5e-147	-0.24274	-0.116795	SNORA38, BTNL2, SNORA20
93	chr3	238048	240139	2092	*	15	0	1e-152	1.74e-14	5.14e-147	0.412752	0.308236	CHL1, CHL1-AS2
94	chr1	3566304	3568722	2419	*	43	0	1.49e-113	1.79e-15	1.26e-146	0.334557	0.117034	snoU13, Y_RNA, U3, SNORA51, SNORA70, WRAP73, snoU109, SNORD60
95	chr8	67343066	67345006	1941	*	11	0	4.34e-136	9.93e-20	2.08e-146	0.65121	0.409466	SNORA7, ADHFE1, SNORA32
96	chr20	24448859	24452091	3233	*	20	8.28e-291	2.9e-148	2.51e-13	4.63e-146	0.433046	0.243651	SYNDIG1
97	chr13	36871646	36873065	1420	*	15	0	4.56e-148	7.6e-15	2.17e-145	0.485736	0.312611	SNORD36, SOHLH2, CCDC169-SOHLH2, CCDC169, SNORD37
98	chr1	47909234	47912079	2846	*	15	0	9.14e-153	1.23e-16	3.46e-145	0.481108	0.30822	snoU13, Y_RNA, SCARNA16, U1, SCARNA18, SCARNA24, SNORD112, SNORA62, SNORA63, SNORD46, SNORA2, SNORD81, U3, SNORA51, SNORA25, SCARNA20, SNORA67, U6, SNORA70, SNORA77, SNORA26, U8, SCARNA11, SNORA31, SNORA42, SNORA40, SNORD64, ACA64, snoU109, SNORD60, SNORD116
99	chr4	185936478	185942800	6323	*	36	1.31e-139	8.88e-136	1.69e-10	2e-144	0.331605	0.168895	HELT
100	chr20	21491781	21498294	6514	*	24	1.54e-146	1.56e-147	3.41e-12	5.63e-144	0.462224	0.243871	NKX2-2-AS1, NKX2-2
101	chr8	53851156	53854425	3270	*	15	0	2.24e-147	1.59e-16	6.44e-144	0.481624	0.330924	SNORA7, NPBWR1, SNORA32
102	chr13	110958418	110961824	3407	*	23	0	1.1e-125	5.89e-17	1.11e-143	0.546177	0.231288	SNORD36, COL4A2, COL4A1
103	chr11	20180336	20186078	5743	*	26	3.91e-159	3.27e-141	1.01e-11	1.15e-143	0.444009	0.221866	LSP1, DBX1
104	chr21	38063872	38071066	7195	*	28	1.79e-299	7.78e-101	2.04e-13	1.26e-143	0.475607	0.207717	NA
105	chr14	85995655	85998669	3015	*	21	6.12e-240	1.4e-150	9.69e-13	1.68e-143	0.379384	0.249919	RP11-497E19.2, FLRT2, RP11-497E19.1
106	chr8	68864012	68864964	953	*	13	0	7.33e-148	6.38e-16	6.52e-143	0.495104	0.343275	SNORA7, PREX2, SNORA32
107	chr16	54965492	54974287	8796	*	33	1.01e-97	1.56e-141	4.01e-11	1.49e-141	0.411682	0.188281	IRX5, CTD-3032H12.2, SNORD111, CTD-3032H12.1, SNORD33
108	chr18	12253749	12255318	1570	*	19	0	1.03e-121	4.88e-14	1.61e-141	0.444574	0.243094	CIDEA
109	chr5	33936171	33938909	2739	*	19	0	2.24e-147	1.27e-13	2.09e-141	0.411333	0.264963	RXFP3, SNORA27, SNORA68, RPS23P5, SNORA57, 7SK, SNORD45
110	chr6	100049849	100057243	7395	*	40	4.52e-167	4.78e-139	1.88e-10	2.62e-141	0.393562	0.152243	SNORA38, SNORA8, PRDM13, SNORD28, SNORA20
111	chr8	109093450	109096151	2702	*	18	0	1.07e-135	5.29e-14	4.32e-141	0.467331	0.260524	SNORA32, RSPO2
112	chr11	32447944	32452839	4896	*	25	1.16e-162	4.73e-140	2.92e-11	7.67e-141	0.392568	0.198312	WT1
113	chr5	5139069	5140935	1867	*	17	0	1.43e-131	2.45e-16	1.41e-140	0.496297	0.285998	ADAMTS16, CTD-2297D10.2
114	chr20	21681966	21690559	8594	*	28	2.4e-144	4.15e-138	1.7e-11	1.41e-139	0.373525	0.217508	PAX1
115	chr14	101487503	101493361	5859	*	37	4.25e-125	3.46e-115	8.89e-11	1.51e-138	-0.275312	-0.108556	MIR379, MIR411, MIR299, MIR1197, MIR323A, MIR758, MIR329-1, MIR380
116	chr5	1874703	1880310	5608	*	24	2.62e-297	1.25e-103	1.59e-13	4.41e-138	0.392038	0.196676	IRX4
117	chr4	5891833	5899800	7968	*	23	1.59e-184	5.96e-131	4.91e-13	4.94e-138	0.40757	0.110559	SNORA3, CRMP1
118	chr6	1388159	1397057	8899	*	28	1.03e-187	2.42e-138	7.63e-13	5.41e-138	0.45373	0.180967	FOXF2
119	chr12	41085286	41087584	2299	*	19	0	5.5e-139	1.27e-14	7.69e-138	0.499319	0.206317	CNTN1, snoMe28S-Am2634
120	chr5	3594275	3603280	9006	*	24	3.1e-108	6.19e-143	9.91e-13	1.07e-137	0.437205	0.201163	IRX1, CTD-2012M11.3
121	chr13	95362829	95366456	3628	*	23	0	7.92e-132	7.14e-14	1.89e-137	0.456925	0.236579	SNORD36, SOX21-AS1, SOX21
122	chr14	57274550	57279669	5120	*	24	3.65e-148	2.1e-140	1.16e-11	2.44e-137	0.397265	0.213721	SNORA79, OTX2
123	chr10	134596873	134602530	5658	*	45	1.8e-244	1.53e-130	5.8e-13	8.17e-137	0.334139	0.148213	INPP5A, RP11-288G11.3, NKX6-2
124	chr8	132051228	132055481	4254	*	15	0	1.41e-142	1.02e-14	9.31e-137	0.406632	0.243522	ADCY8
125	chr10	26503897	26507383	3487	*	19	4.56e-218	9.03e-129	1.42e-12	5.16e-136	0.460537	0.228356	GAD2, SNORD115
126	chr8	143529821	143535891	6071	*	22	6.23128240615514e-317	1.76e-131	8.84e-16	8.05e-136	0.4893	0.150624	BAI1
127	chr20	61806628	61810902	4275	*	22	4.36228789735568e-317	1.67e-133	4.59e-14	1.06e-135	0.478253	0.246712	MIR124-3, RP5-963E22.4
128	chr6	10881782	10884891	3110	*	22	4.57e-231	6.01e-127	4.08e-13	4.09e-135	0.432161	0.223745	RP11-637O19.3, SYCP2L, RP11-637O19.2, GCM2, SNORA20
129	chr13	36918614	36921107	2494	*	20	0	2.21e-132	2.99e-14	4.31e-135	0.461781	0.20714	SNORD36, SPG20OS, SPG20, SNORD37
130	chr2	68545960	68548060	2101	*	14	0	1.19e-131	9.93e-17	5.91e-135	0.476416	0.266538	SNORA73, SNORA64, SNORD75, SNORA12, SNORA74, SNORA19, snR65, 5S_rRNA, SNORA4, SNORD11, SNORA41, SCARNA6, SNORD39, SNORD18, SNORA36, SNORA75, ACA59, CNRIP1, SNORA48, SNORD56, SNORA43, SNORA1, Vault
131	chr8	11557906	11563023	5118	*	35	1.02e-243	5.45e-114	5.68e-11	3.56e-134	0.416122	0.167352	GATA4, SNORA7
132	chr12	72665376	72667512	2137	*	14	0	2.11e-140	6.49e-15	4.6e-134	0.45269	0.306721	TRHDE, TRHDE-AS1, snoMe28S-Am2634
133	chr13	79169714	79171679	1966	*	16	4.45049170787796e-316	2.16e-141	6.03e-12	9.53e-134	0.475181	0.316782	SNORD36, RNF219-AS1, RP11-52L5.6
134	chr13	95354021	95360542	6522	*	25	3.17e-154	9.72e-130	2.55e-14	7.7e-133	0.470793	0.206949	SNORD36, LINC00391
135	chr6	85471973	85474585	2613	*	17	0	2.39e-132	2.46e-12	1.23e-132	0.375442	0.26096	SNORA38, SNORA8, SNORD28, TBX18, SNORA20
136	chr14	60975811	60978275	2465	*	17	4.97e-239	5.47e-140	1.96e-12	5.78e-132	0.463248	0.305181	SIX6, SNORA46, SNORA79, C14orf39
137	chr13	88323266	88326918	3653	*	19	2.17e-254	3.84e-128	3.95e-13	2.36e-131	0.476294	0.253538	SNORD36, SLITRK5, MIR4500HG
138	chr6	73329475	73332963	3489	*	18	0	6.66e-122	2.13e-15	2.66e-131	0.514766	0.244649	SNORA38, SNORA8, SCARNA15, KCNQ5, SNORD28, SNORA20
139	chr16	86598792	86602533	3742	*	20	7.42e-257	3.4e-133	3.72e-14	2.78e-131	0.37766	0.207682	FOXC2, RP11-463O9.5
140	chr8	57357785	57361263	3479	*	26	9.57e-206	4.23e-136	1.14e-09	3.13e-131	0.355589	0.199322	SNORA7, RP11-17A4.2, SNORA32, PENK
141	chr16	86546628	86550450	3823	*	17	2.02e-190	1.41e-133	3.51e-12	3.29e-131	0.337401	0.230703	FOXF1
142	chr6	100911240	100915805	4566	*	26	9.42e-246	1.88e-118	2.26e-11	1.43e-130	0.349259	0.195751	SNORA38, SNORA8, SNORD28, SIM1, SNORA20
143	chr11	45714651	45722308	7658	*	29	2.23e-114	3.77e-128	4.99e-10	1.54e-130	-0.263768	-0.132765	SNORD43
144	chr10	28033338	28036151	2814	*	22	4.96e-253	2.32e-132	7.89e-10	2.76e-130	0.361451	0.227131	RP11-360I20.2, SNORD115, MKX
145	chr4	1396306	1404128	7823	*	21	1.84e-214	2.88e-118	4.32e-15	5.57e-130	0.488738	0.195311	NKX1-1
146	chr5	16179012	16181039	2028	*	18	0	7.87e-126	1.41e-13	8.94e-130	0.451909	0.310298	RP11-19O2.2, SNORA27, RPS23P5, MARCH11, 7SK, SNORD45
147	chr6	84417445	84419360	1916	*	14	0	1.46e-130	8.95e-15	1.51e-129	0.478434	0.320598	SNORA38, SNORA8, SNORD28, SNAP91, SNORA20
148	chr10	50816058	50822752	6695	*	30	3.13e-196	1.37e-110	4.12e-12	4.59e-129	0.350761	0.181776	CHAT, SLC18A3, SNORA71
149	chr1	200002343	200006247	3905	*	16	3.24e-270	1.81e-134	1.25e-14	3.6e-128	0.428172	0.292303	snoU13, Y_RNA, SNORD112, U3, SNORA51, SNORA25, SCARNA20, U6, NR5A2, SNORA70, SNORA77, SNORA26, SNORA72, U8, SNORD60, SNORD116
150	chr18	74960629	74962794	2166	*	26	1.44e-276	6.73e-125	1.01e-12	4.34e-128	0.518226	0.214476	GALR1
151	chr11	110581434	110584327	2894	*	19	7.82166687441132e-318	2.34e-126	9.11e-13	5.93e-128	0.319964	0.195786	ARHGAP20
152	chr8	97504959	97507958	3000	*	17	1.81e-257	5.4e-134	2.76e-12	7.25e-128	0.444686	0.249591	SDC2, SNORA32
153	chr7	49813031	49815938	2908	*	17	2.43e-243	1.29e-132	7.16e-18	1.79e-127	0.459952	0.312731	VWC2, SNORA22, SNORA15
154	chr8	65280876	65284519	3644	*	16	6.27e-200	2.81e-126	8.83e-14	5.72e-127	0.504571	0.300066	SNORA7, SNORA32, RP11-32K4.1
155	chr16	67195740	67200492	4753	*	19	2.52e-261	2.94e-124	2.72e-13	1.12e-126	0.375416	0.163222	FBXL8, RP11-5A19.5, HSF4, SNORD111, SNORD33
156	chr10	129533731	129536818	3088	*	18	1.00310148075148e-318	2.18e-123	2.34e-13	5.4e-126	0.528402	0.295546	FOXI2, AL391005.1
157	chr13	112758379	112762758	4380	*	18	3.05e-258	6.36e-115	1.82e-14	7.27e-126	0.488719	0.272867	SNORD36, LINC00403, LINC00404
158	chr14	29234671	29237202	2532	*	25	5.93e-182	6.14e-134	1.72e-09	3.95e-124	0.346408	0.213494	FOXG1, SNORA79
159	chr13	112720171	112724583	4413	*	27	3.66e-216	2.97e-123	1.77e-12	4.26e-124	0.330957	0.204966	SNORD36, SOX1
160	chr11	20690628	20692791	2164	*	14	0	3.88e-128	3.54e-14	7.02e-124	0.528645	0.321338	LSP1, NELL1, RP11-701I24.3
161	chr1	119548527	119551851	3325	*	15	6.06e-213	1.44e-123	1.22e-13	1.02e-123	0.418243	0.3063	snoU13, Y_RNA, SCARNA16, U1, SNORD112, SNORA63, SNORD46, SNORA2, SNORD81, U3, SNORA51, SNORA25, SNORA58, CKS1B, SCARNA20, SNORA67, U6, SNORA70, SNORA77, SNORA26, SNORA72, U8, SNORA31, SNORA42, SNORA40, SNORD64, ACA64, SNORD78, snoU109, SNORD60, SNORD116
162	chr20	61635995	61639277	3283	*	15	0	3.31e-120	9.93e-15	1.1e-123	0.517937	0.279825	BHLHE23
163	chr12	133463607	133466573	2967	*	35	3.83e-207	3.04e-126	6.99e-07	1.62e-123	0.235595	0.129296	RP11-46H11.12, CHFR
164	chr20	37433745	37435716	1972	*	16	0	9.66e-120	5.88e-14	1.68e-123	0.508994	0.284365	PPP1R16B
165	chr3	137486091	137490846	4756	*	21	9.46e-182	2.63e-119	4.1e-14	2.28e-123	0.437635	0.247212	RP11-2A4.3, SNORA81, SNORD66, SNORD2, SNORD5, SNORD63, Metazoa_SRP, SNORA18, U4
166	chr3	132755839	132757973	2135	*	17	0	1.3e-118	6.89e-15	3.23e-123	0.440261	0.220486	TMEM108, SNORA33, SNORA81, SNORD66, SNORD2, SNORD5, SNORD63, SNORD61, RP11-469L4.1, Metazoa_SRP, SNORA18, U4
167	chr4	4858598	4861404	2807	*	25	0	8.45e-85	1.95e-14	4.12e-123	0.453412	0.15409	MSX1, SNORA3
168	chr7	102920323	102921643	1321	*	14	0	3.31e-126	2.27e-16	4.62e-123	0.36219	0.175569	DPY19L2P2
169	chr4	41879651	41885041	5391	*	29	1.64e-190	6.66e-117	6.97e-12	9.06e-123	0.351934	0.172115	SNORD74, SNORA3, snoR442, SNORA11, LINC00682, SNORD42, snoU2_19, SNORD65
170	chr7	43151168	43153950	2783	*	17	0	1.49e-112	3.74e-15	1.36e-122	0.392172	0.225528	HECW1, SNORA22, SNORA15
171	chr4	166793789	166796183	2395	*	17	0	6.87e-121	1.21e-15	1.57e-122	0.404634	0.23223	TLL1, SNORD65
172	chr3	27761503	27766284	4782	*	28	2.66e-202	1.62e-115	3.04e-11	1.72e-122	0.322471	0.15816	U7, SNORA81, SNORD5, EOMES, SNORD38, Metazoa_SRP
173	chr5	145717010	145722909	5900	*	25	1.29e-132	9.66e-126	2e-10	2.26e-122	0.361819	0.183375	RBM27, POU4F3, SNORA68, SNORA57, SNORD45, CTC-359M8.1, SNORD95
174	chr8	9760427	9766172	5746	*	25	4.49e-141	7.04e-117	1.01e-10	2.49e-122	0.342832	0.191876	SNORA7, LINC00599
175	chr11	128559244	128566958	7715	*	27	1.6225082293648e-310	2.11e-109	2.93e-15	4.36e-122	0.461134	0.141272	FLI1, SENCR
176	chr5	127871606	127875163	3558	*	17	0	1.02e-115	6.88e-15	9.56e-122	0.461566	0.250939	SLC27A6, snoZ6, SNORA27, SNORA68, SNORA57, 7SK, FBN2, SNORD45, SNORD95
177	chr1	111216000	111218554	2555	*	18	0	2.47e-115	1.43e-16	1.48e-121	0.477788	0.205698	snoU13, Y_RNA, SCARNA16, U1, SNORD112, SNORA63, SNORD46, SNORA2, SNORD81, U3, SNORA51, SNORA25, SNORA58, CKS1B, SCARNA20, SNORA67, U6, SNORA70, SNORA77, SNORA26, SNORA72, U8, SCARNA11, SNORA31, KCNA3, SNORA42, SNORA40, SNORD64, ACA64, SNORD78, snoU109, SNORD60, SNORD116
178	chr5	134361983	134364968	2986	*	13	0	1.25e-120	1.28e-14	6.27e-121	0.46824	0.288434	SNORA27, SNORA68, SNORA57, 7SK, PITX1, SNORD45, SNORD95
179	chr17	32905661	32909375	3715	*	23	1.31e-242	1.03e-112	3.84e-12	1.45e-120	0.420188	0.178827	SNORA69, TMEM132E, C17orf102
180	chr2	154727485	154730326	2842	*	18	4.54e-194	2.62e-117	8.3e-11	1.17e-119	0.415904	0.245851	GALNT13, 5S_rRNA, SNORA4, SNORD11, SNORD51, SNORA41, SCARNA6, SNORD39, SNORA75, ACA59, SNORA48, SNORA43, SNORA1, Vault
181	chr2	182542510	182550065	7556	*	32	1.22e-119	1.45e-117	1.36e-10	5.42e-119	0.296085	0.171717	AC013733.3, SNORA4, SNORD11, SNORD51, SNORA41, SCARNA6, SNORD39, SNORA75, SNORA48, CERKL, NEUROD1, SNORA1, Vault
182	chr4	20253277	20257590	4314	*	18	0	4.05e-107	3.29e-14	7.62e-119	0.435245	0.22786	SLIT2, SNORD74, SNORA3, snoR442, snoU2_19
183	chr11	20617937	20623913	5977	*	29	1.55e-102	1.8e-108	3.21e-11	2.67e-118	0.410421	0.151633	LSP1, SLC6A5
184	chr6	166579199	166583523	4325	*	18	1.59e-247	9.99e-120	8.59e-16	3.03e-118	0.479375	0.298199	T
185	chr12	54392734	54394545	1812	*	22	0	1.79e-99	2.74e-13	8.1e-118	0.43621	0.198144	RP11-834C11.12, HOXC6, HOXC9, HOXC-AS1, snoMe28S-Am2634
186	chr7	37487352	37489651	2300	*	17	6.68e-242	8.83e-125	3.17e-12	1.46e-117	0.415842	0.227806	SNORA15, ELMO1
187	chr5	115151427	115153223	1797	*	13	0	1.78e-114	3.84e-14	7.08e-117	0.442755	0.295431	snoZ6, SNORA27, SNORA68, SNORA57, 7SK, CDO1, SNORD45, SNORD95
188	chr19	34111400	34114285	2886	*	21	2.73e-151	2.8e-116	1.2e-13	7.36e-117	0.403259	0.158761	CHST8
189	chr7	24323128	24325371	2244	*	12	0	5.64e-114	5.93e-19	9.83e-117	0.476755	0.338152	NPY, SNORA15
190	chr3	44036098	44041103	5006	*	21	2.59e-141	1.13e-119	1.67e-12	1.39e-116	0.433585	0.232143	U7, RP4-555D20.3, SNORD77, SNORA33, SNORA81, SNORD5, RP4-555D20.4, SNORD38, SNORD63, Metazoa_SRP, SNORA18
191	chr6	32177664	32182952	5289	*	31	1.28e-116	5.15e-106	8.22e-11	2.06e-116	-0.233846	-0.103947	SNORA38, NOTCH4, SNORA20
192	chr16	54321165	54325929	4765	*	19	3.95e-232	5.05e-111	5.75e-14	2.67e-116	0.429149	0.218417	SNORD111, SNORD33
193	chr7	127670570	127673038	2469	*	15	0	7.18e-105	1.51e-20	3.49e-116	0.573829	0.263067	SND1, LRRC4
194	chr10	57387636	57391271	3636	*	17	1.28e-169	1.29e-112	1.52e-12	3.67e-116	0.371889	0.229922	SNORA71, PCDH15
195	chr1	217307696	217313699	6004	*	27	3.96e-228	8.11e-108	8.77e-11	1.02e-115	0.444915	0.198823	snoU13, Y_RNA, SNORD112, U3, SNORA51, SNORA25, SNORA72, U8, ESRRG
196	chr13	43147624	43149689	2066	*	15	1.29346386081238e-320	2.05e-118	2.76e-14	1.03e-115	0.414542	0.197214	SNORD36, TNFSF11, SNORD37
197	chr4	126235794	126238929	3136	*	20	1.3e-255	3.88e-110	4.57e-12	1.2e-115	0.425778	0.217146	FAT4, SNORD65
198	chr6	127439206	127442648	3443	*	18	4.87e-235	1.24e-117	4.05e-13	2.18e-115	0.372151	0.227997	SNORA8, RSPO3, SNORD28, SNORA20
199	chr1	16084445	16085984	1540	*	10	0	1.52e-114	3.67e-18	2.75e-115	0.491369	0.304065	snoU13, Y_RNA, SCARNA16, SCARNA21, FBLIM1, SNORD112, SNORA62, SNORA63, SNORA2, U3, SNORA51, SCARNA20, SNORA67, U6, SNORA70, SNORA77, SNORA26, U8, SCARNA11, SNORA31, SNORA42, SNORA40, ACA64, snoU109, SNORD60
200	chr15	68116058	68122139	6082	*	25	2.83e-218	2.78e-107	2.05e-16	4.1e-115	0.488119	0.208784	SKOR1
201	chr4	122684903	122687552	2650	*	20	1.64e-282	1.21e-113	7.73e-12	4.76e-115	0.462892	0.16984	AC079341.1, TMEM155, SNORD65
202	chr1	229566769	229570665	3897	*	25	1.42e-169	1.33e-115	4.48e-12	1.17e-114	0.351477	0.193742	snoU13, Y_RNA, SNORD112, SNORA25, U8, ACTA1
203	chr1	200007403	200012526	5124	*	25	9.33e-245	3.53e-96	7.17e-16	2.01e-114	0.467917	0.15208	snoU13, Y_RNA, SNORD112, U3, SNORA51, SNORA25, SCARNA20, U6, NR5A2, SNORA70, SNORA77, SNORA26, SNORA72, U8, SNORD60, SNORD116
204	chr5	63255045	63257885	2841	*	19	1.76e-192	5.67e-116	1.91e-11	2.2e-114	0.321265	0.212882	SNORA50, snoZ6, SNORA27, SNORA68, RPS23P5, SNORA57, RP11-158J3.2, HTR1A, SNORA76, 7SK, SNORD45
205	chr10	22633916	22635028	1113	*	14	0	1.55e-109	1.87e-15	6.79e-114	0.352568	0.217853	SPAG6
206	chr7	158935647	158938780	3134	*	13	0	6.11e-107	4.11e-15	1.4e-113	0.524977	0.296664	VIPR2
207	chr3	129692887	129694683	1797	*	13	0	6.03e-102	3.95e-15	2.91e-113	0.505782	0.307058	TRH, SNORA33, SNORA81, SNORD66, SNORD2, SNORD5, SNORD63, SNORD61, Metazoa_SRP, SNORA18, U4
208	chr2	1745630	1749076	3447	*	19	2.25436719475257e-318	1.36e-98	1.93e-15	3.28e-113	0.437418	0.212789	PXDN, SNORA48
209	chr11	636167	640094	3928	*	19	0	7.05e-94	6.46e-15	5.11e-113	0.497699	0.209594	DRD4
210	chr2	182321354	182322841	1488	*	13	0	2.91e-98	1.54e-16	6.62e-113	0.472186	0.258829	ITGA4, SNORA4, SNORD11, SNORD51, SNORA41, SCARNA6, SNORD39, SNORA75, SNORA48, SNORA1, Vault
211	chr16	10274064	10277317	3254	*	21	4.55e-205	4.57e-114	7.07e-13	7.51e-113	0.429537	0.204871	GRIN2A
212	chr1	91300215	91301962	1748	*	13	1.42e-247	5.32e-119	1.12e-12	1.04e-112	0.418258	0.267129	snoU13, Y_RNA, SCARNA16, U1, SNORD112, SNORA63, SNORD46, SNORA2, SNORD81, U3, SNORA51, SNORA25, SNORA58, CKS1B, SCARNA20, SNORA67, U6, SNORA70, SNORA77, SNORA26, U8, SCARNA11, SNORA31, RP4-665J23.1, SNORA42, SNORA40, SNORD64, ACA64, SNORD78, snoU109, SNORD60, SNORD116
213	chr19	58094517	58096559	2043	*	13	0	5.56e-112	2.46e-14	2.16e-112	0.500937	0.231897	ZIK1
214	chr2	45164495	45172972	8478	*	30	5.83e-189	6.08e-80	4.15e-15	5.04e-112	0.399544	0.146141	SNORA73, SNORA64, SNORD75, SIX3, SNORA74, snR65, 5S_rRNA, SCARNA6, SNORD39, SNORD18, SNORA36, RP11-89K21.1, SIX3-AS1, SNORA75, SNORA48, SNORD56, SNORA43, SNORA1, Vault
215	chr7	89747682	89749098	1417	*	16	5.37031916512137e-317	1.8e-109	6.92e-15	5.67e-112	0.406945	0.232906	DPY19L2P4, STEAP2-AS1, RP5-1121E10.2
216	chr8	65289227	65293126	3900	*	17	5.35e-210	4.47e-113	1.23e-10	7.79e-112	0.368251	0.237456	SNORA7, LINC00966, MIR124-2, SNORA32
217	chr5	140796240	140803130	6891	*	31	3.96e-82	2.8e-110	2.26e-08	1.08e-111	0.272163	0.135838	PCDHGA1, PCDHGA2, PCDHGA3, PCDHGB1, PCDHGA4, PCDHGB2, PCDHGA5, PCDHGB3, PCDHGA6, PCDHGA7, PCDHGB4, PCDHGA8, PCDHGA9, PCDHGB6, PCDHGA10, PCDHGB7, PCDHGA11, SNORA68, SNORA57, 7SK, SNORD45, SNORD95
218	chr3	170302404	170305197	2794	*	16	1.00244701852176e-313	6.9e-103	5e-14	1.09e-111	0.397873	0.177248	CLDN11, SNORA81, SNORD66, SNORD2, SLC7A14, SNORA18, U4
219	chr18	35145353	35148483	3131	*	27	3.38e-233	1.07e-112	6.29e-12	1.77e-111	0.426685	0.160924	SNORD23, CELF4
220	chr8	67872678	67875646	2969	*	13	7.4e-273	6.11e-112	3.63e-16	3.36e-111	0.478277	0.327688	SNORA7, SNORA32, TCF24
221	chr3	128208970	128212476	3507	*	16	3.64e-168	1.03e-111	2.61e-11	4.51e-111	0.395625	0.240862	RP11-475N22.4, SNORA33, SNORA81, SNORD66, SNORD2, SNORD5, SNORD63, SNORD61, GATA2, SNORA24, Metazoa_SRP, SNORA18, U4
222	chr11	43596529	43604758	8230	*	39	2.75e-201	4.77e-87	4.71e-11	8.13e-111	0.476189	0.142417	HSD17B12, MIR129-2, SNORD43
223	chr11	131778850	131781257	2408	*	23	0	6.85e-84	1.97e-13	9.77e-111	0.379752	0.101651	NTM
224	chr3	147139485	147142415	2931	*	19	2.05e-181	6.53e-115	1.38e-10	1.48e-110	0.346627	0.214786	ZIC1, SNORA81, SNORD66, SNORD2, Metazoa_SRP, SNORA18, U4
225	chr1	114695261	114698322	3062	*	17	7.25e-257	3.54e-110	3.01e-12	1.6e-110	0.437245	0.246858	snoU13, Y_RNA, SCARNA16, U1, SNORD112, SNORA63, SNORD46, SNORA2, SNORD81, U3, SNORA51, SNORA25, SNORA58, CKS1B, SCARNA20, SNORA67, U6, SNORA70, SNORA77, SNORA26, SNORA72, U8, SCARNA11, SNORA31, SYT6, SNORA42, SNORA40, SNORD64, ACA64, SNORD78, snoU109, SNORD60, SNORD116
226	chr4	156679085	156681385	2301	*	12	0	1.11e-113	3.5e-15	2.78e-110	0.429702	0.252316	GUCY1B3, SNORD65
227	chr6	10381196	10386160	4965	*	26	6.07e-128	2.14e-91	1.94e-10	7.95e-110	0.331311	0.153558	SNORA20
228	chr13	26623620	26626663	3044	*	15	0	3.28e-96	1.22e-14	1.21e-109	0.400368	0.237401	SNORD36, SHISA2, LINC00415, SNORA16, SNORD37
229	chr6	85482570	85484863	2294	*	13	1.79e-228	9.38e-115	1.03e-12	1.32e-109	0.434196	0.307197	SNORA38, SNORA8, SNORD28, SNORA20
230	chr19	58951095	58952361	1267	*	13	0	4.11e-107	6.69e-15	1.53e-109	0.470148	0.306525	CTD-2619J13.19, ZNF132
231	chr6	84562778	84563910	1133	*	13	3.02103850134318e-318	3.51e-114	5.44e-14	2.48e-109	0.456214	0.274153	SNORA38, SNORA8, RIPPLY2, SNORD28, SNORA20
232	chr20	39315211	39322193	6983	*	26	7.1e-170	2.81e-90	5.2e-15	3.42e-109	0.452062	0.133068	MAFB
233	chr12	85304514	85307152	2639	*	20	2.83e-287	6.71e-106	5.23e-13	9.72e-109	0.400374	0.196344	SNORA9, SLC6A15, snoMe28S-Am2634
234	chr19	57349204	57352785	3582	*	30	2.27e-140	4.4e-109	4.14e-08	1.06e-108	0.211683	0.116196	MIMT1, ZIM2, PEG3
235	chr3	27770059	27772805	2747	*	17	7.21e-169	1.88e-110	1.29e-12	1.17e-108	0.37917	0.218582	U7, SNORA81, SNORD5, SNORD38, Metazoa_SRP
236	chr7	145812842	145814306	1465	*	15	0	1.14e-108	4.63e-16	2.72e-108	0.461134	0.253613	CNTNAP2
237	chr7	155164294	155168600	4307	*	22	1.32e-180	1.29e-100	3.5e-11	3.68e-108	0.412699	0.215404	NA
238	chr1	941382	947343	5962	*	33	2.02e-222	4.06e-100	4.49e-13	5.25e-108	-0.313316	-0.101499	Y_RNA, RP11-54O7.10
239	chr7	38668322	38671977	3656	*	12	3.76411982771677e-311	2.23e-111	8.86e-15	8.86e-108	0.521312	0.226451	SNORA15, AMPH
240	chr7	19812327	19813525	1199	*	15	0	2.87e-101	2.25e-14	2.4e-107	0.437308	0.221937	SNORA15, TMEM196
241	chr10	106398816	106402908	4093	*	16	4.9e-182	1.36e-106	1.37e-12	3.72e-107	0.418102	0.245691	SORCS3, SNORA17
242	chr11	134145889	134147837	1949	*	16	9.26e-288	1.51e-100	6.93e-13	4.61e-107	0.482015	0.236669	GLB1L3
243	chr13	102067343	102069556	2214	*	13	0	9.27e-100	5.15e-18	5.57e-107	0.426486	0.221524	SNORD36, NALCN
244	chr8	99959549	99963657	4109	*	19	3.31e-175	4.34e-112	1.89e-11	5.78e-107	0.273095	0.190791	OSR2, SNORA32
245	chr17	75368750	75371764	3015	*	16	2.44e-251	4.71e-111	4.28e-14	6.23e-107	0.424415	0.244694	SNORA69, SEPT9, RP11-936I5.1
246	chr11	27740161	27744816	4656	*	26	6.18e-171	1.57e-103	7.35e-13	7.52e-107	0.353252	0.173446	BDNF, RP11-587D21.4
247	chr1	179711583	179713950	2368	*	19	2.09e-294	1.45e-103	3.55e-14	9.66e-107	0.412722	0.201183	snoU13, Y_RNA, SCARNA16, SNORD112, SNORA63, U3, SNORA51, SNORA25, SNORD59, SCARNA20, RP11-12M5.1, FAM163A, U6, SNORA70, SNORA77, SNORA26, SNORA72, U8, SNORA31, snoU109, SNORD60, SNORD116
248	chr1	1474224	1477194	2971	*	17	0	1.29e-68	1.65e-19	1.03e-106	0.51054	0.188994	snoU13, Y_RNA, TMEM240, SSU72
249	chr19	56879207	56880388	1182	*	13	0	2.79e-91	1.04e-14	4.4e-106	0.459255	0.261371	ZNF542, ZSCAN5A, AC006116.21
250	chr5	172655841	172664439	8599	*	32	4.47e-92	1.98e-93	9.77e-11	2.53e-105	0.392517	0.116903	NKX2-5, SNORD95
251	chr15	88798331	88801474	3144	*	16	2.97e-197	4.32e-102	3.52e-13	2.96e-105	0.417665	0.227087	NTRK3-AS1, NTRK3
252	chr6	32708524	32714334	5811	*	27	2.57e-95	2.1e-87	9.15e-11	4.65e-105	-0.268872	-0.115523	SNORA38, HLA-DQA2, SNORA20
253	chr4	157996959	157998201	1243	*	15	1.44761234231485e-321	3.52e-98	1.9e-15	6.42e-105	0.501882	0.224321	GLRB, SNORD65
254	chr1	57887655	57890610	2956	*	13	5.38e-197	7.37e-111	7.29e-12	7.75e-105	0.404849	0.324446	snoU13, Y_RNA, SCARNA16, U1, SCARNA18, SCARNA24, SNORD112, SNORA62, SNORA63, SNORD46, SNORA2, SNORD81, U3, SNORA51, SNORA25, SNORA58, SCARNA20, SNORA67, U6, SNORA70, SNORA77, SNORA26, U8, SCARNA11, DAB1, SNORA31, SNORA42, SNORA40, SNORD64, ACA64, SNORD78, snoU109, SNORD60, SNORD116
255	chr3	179754239	179755235	997	*	11	0	7.22e-109	4.64e-14	8.32e-105	0.409442	0.273851	SNORA81, SNORD66, SNORD2, PEX5L, U4
256	chr7	8480586	8483710	3125	*	15	3.49e-218	5.1e-108	2.42e-14	1.05e-104	0.438911	0.270276	NXPH1
257	chr8	24770342	24773148	2807	*	20	9.93e-136	4.47e-112	3.11e-10	1.24e-104	0.232511	0.185152	NEFM, SNORA7, GS1-72M22.1
258	chr5	140854797	140858107	3311	*	21	1.65e-251	9.27e-101	2.06e-15	1.34e-104	0.326976	0.164609	PCDHGA1, PCDHGA2, PCDHGA3, PCDHGB1, PCDHGA4, PCDHGB2, PCDHGA5, PCDHGB3, PCDHGA6, PCDHGA7, PCDHGB4, PCDHGA8, PCDHGA9, PCDHGB6, PCDHGA10, PCDHGB7, PCDHGA11, PCDHGA12, PCDHGC3, SNORA68, SNORA57, 7SK, SNORD45, SNORD95
259	chr10	1778529	1780263	1735	*	17	1.32e-263	1.03e-103	2.53e-12	4.96e-104	0.447479	0.216151	ADARB2
260	chr6	30418115	30419612	1498	*	33	1.13e-234	1.7e-88	4.7e-09	7.88e-104	0.331475	0.124547	SNORA20
261	chr4	107955266	107958572	3307	*	15	1.19e-245	1.07e-105	8.63e-16	8.05e-104	0.35507	0.241028	SNORD50, SNORA11, DKK2, snoU2_19, SNORD65
262	chr12	104697193	104697983	791	*	13	6.6e-274	1.98e-108	1.84e-11	2.69e-103	0.403121	0.303778	TXNRD1, EID3, SNORA9
263	chr1	63782395	63790202	7808	*	36	2.31e-123	3.85e-83	2.09e-10	2.73e-103	0.439118	0.123205	snoU13, Y_RNA, SCARNA16, U1, SCARNA18, SCARNA24, SNORD112, SNORA62, SNORA63, SNORD46, FOXD3, SNORA2, SNORD81, U3, SNORA51, SNORA25, SNORA58, CKS1B, SCARNA20, SNORA67, U6, SNORA70, SNORA77, SNORA26, U8, SCARNA11, LINC00466, RP4-792G4.2, SNORA31, SNORA42, SNORA40, SNORD64, ACA64, SNORD78, snoU109, SNORD60, SNORD116
264	chr10	124904863	124910550	5688	*	28	9.66e-103	4.39e-96	1.44e-10	3.19e-103	0.340924	0.153457	HMX2
265	chr5	168726889	168729847	2959	*	18	2.85664489229832e-314	5.04e-92	4.26e-13	4.04e-103	0.503241	0.203602	SNORA57, SLIT3, SNORD95
266	chr12	103889042	103890789	1748	*	15	1.96e-281	1.65e-97	2.19e-12	6.98e-103	0.415804	0.207973	SNORA9, C12orf42
267	chr2	119913307	119917385	4079	*	17	3.45e-276	9.93e-90	1.15e-14	2.31e-102	0.411861	0.199062	SNORA12, SNORA74, SNORA19, snR65, 5S_rRNA, SNORA4, SNORD11, SNORD51, SNORA41, SCARNA6, SNORD39, SNORA75, ACA59, C1QL2, SNORA48, SNORD56, SNORA43, SNORA1, Vault
268	chr4	9782243	9784508	2266	*	15	0	1.87e-85	1.85e-13	2.37e-102	0.460129	0.199374	DRD5, SNORA3, SLC2A9
269	chr1	58715499	58718544	3046	*	14	0	2.99e-101	3.24e-14	5.08e-102	0.398904	0.184902	snoU13, Y_RNA, SCARNA16, U1, SCARNA18, SCARNA24, SNORD112, SNORA62, SNORA63, SNORD46, SNORA2, SNORD81, U3, SNORA51, SNORA25, SNORA58, SCARNA20, SNORA67, U6, SNORA70, SNORA77, SNORA26, U8, SCARNA11, DAB1, SNORA31, SNORA42, SNORA40, SNORD64, ACA64, SNORD78, snoU109, SNORD60, SNORD116
270	chr11	65600739	65601754	1016	*	15	0	3.37e-104	1.63e-15	6.51e-102	0.334044	0.184634	SNX32, CFL1, SNORD43
271	chr8	65488069	65494785	6717	*	37	6.02e-107	3.3e-94	8.07e-11	7.36e-102	0.358041	0.146807	SNORA7, BHLHE22, SNORA32, RP11-21C4.1
272	chr6	28411030	28412636	1607	*	12	2.3e-284	1.3e-103	9.19e-14	9.04e-102	0.366558	0.186343	ZSCAN23, SNORA20
273	chr3	128719999	128721956	1958	*	10	0	1.8e-97	3.88e-17	1.04e-101	0.51355	0.325334	EFCC1, SNORA33, SNORA81, SNORD66, SNORD2, SNORD5, SNORD63, SNORD61, KIAA1257, Metazoa_SRP, SNORA18, U4
274	chr8	77592946	77596382	3437	*	18	1.1e-219	2.79e-98	1.43e-12	2.39e-101	0.455832	0.185379	ZFHX4, SNORA32, ZFHX4-AS1
275	chr4	13536504	13546673	10170	*	45	5.14e-147	3.48e-94	1.09e-11	3.43e-101	0.438779	0.11487	SNORA3, NKX3-2
276	chr1	4714008	4716578	2571	*	15	1.01e-171	1.17e-105	7.76e-12	3.46e-101	0.394224	0.21133	AJAP1, snoU13, Y_RNA, U3, SNORA51, SNORA70, snoU109, SNORD60
277	chr11	109292465	109294233	1769	*	15	4.73e-210	1.49e-103	1.45e-11	7.91e-101	0.363792	0.220166	C11orf87, RP11-708B6.2
278	chr7	70595462	70598282	2821	*	15	1.33e-200	1.34e-99	1.74e-11	8.07e-101	0.498892	0.259161	WBSCR17
279	chr3	126113327	126114064	738	*	13	0	1.02e-90	2.78e-14	9.79e-101	0.414427	0.225875	CCDC37, SNORA33, SNORA81, SNORD66, SNORD2, SNORD5, SNORD63, SNORD61, RP11-71E19.5, SNORA24, Metazoa_SRP, SNORA18, U4
280	chr1	14923736	14926373	2638	*	14	0	8.7e-94	4.96e-15	3.23e-100	0.451173	0.212394	snoU13, Y_RNA, SCARNA16, KAZN, SCARNA21, SNORD112, SNORA62, SNORA63, SNORA2, U3, SNORA51, SCARNA20, SNORA67, U6, SNORA70, SNORA77, SNORA26, U8, SCARNA11, SNORA31, SNORA42, SNORA40, ACA64, snoU109, SNORD60
281	chr11	31843388	31849262	5875	*	24	2.18e-101	4.01e-98	2.49e-12	5.3e-100	0.361906	0.162724	RCN1
282	chr11	111410935	111411756	822	*	10	0	7.11e-102	9.43e-16	1.04e-99	0.42866	0.273988	LAYN
283	chr3	26663551	26666855	3305	*	19	1.2e-223	1.82e-94	3.11e-12	1.93e-99	0.312789	0.170664	U7, LRRC3B, SNORA81, SNORD5, AC099754.1, SNORD38, Metazoa_SRP
284	chr6	118227732	118229732	2001	*	14	6.65e-219	8.53e-95	1.4e-14	2.16e-99	0.475677	0.255905	SNORA38, SNORA8, SLC35F1, SNORD28, SNORA20
285	chr4	156587884	156589349	1466	*	14	9.47e-304	2.67e-100	6.76e-15	2.3e-99	0.314439	0.189441	GUCY1A3, SNORD65
286	chr5	140864020	140865433	1414	*	10	0	1.22e-101	8.06e-15	4.27e-99	0.438158	0.308662	PCDHGA1, PCDHGA2, PCDHGA3, PCDHGB1, PCDHGA4, PCDHGB2, PCDHGA5, PCDHGB3, PCDHGA6, PCDHGA7, PCDHGB4, PCDHGA8, PCDHGA9, PCDHGB6, PCDHGA10, PCDHGB7, PCDHGA11, PCDHGA12, PCDHGC3, PCDHGC4, SNORA68, SNORA57, 7SK, SNORD45, SNORD95
287	chr21	28335945	28340304	4360	*	17	1.02e-219	3.53e-97	1.04e-12	7.02e-99	0.44968	0.184569	ADAMTS5
288	chr3	172164984	172167810	2827	*	15	1.61e-165	2.55e-97	3.13e-11	7.09e-99	0.421279	0.222242	SNORA81, SNORD66, SNORD2, GHSR, SNORA18, U4
289	chr10	23460646	23464518	3873	*	15	6.69e-241	5.47e-92	1.3e-13	1.4e-98	0.52319	0.25621	NA
290	chr8	41165699	41168481	2783	*	21	0	3.54e-68	5.3e-15	1.55e-98	0.443697	0.171468	SNORA7, SFRP1
291	chr11	115630531	115631762	1232	*	14	4.01576556939765e-320	5.77e-99	7.94e-16	1.66e-98	0.422947	0.21669	AP000797.3, LINC00900
292	chr11	69632117	69635508	3392	*	19	2.75e-179	5.02e-100	7.16e-11	1.72e-98	0.457647	0.213118	FGF3, SNORD43
293	chr17	6678929	6679781	853	*	13	1.99e-262	5.38e-101	2.05e-11	2.09e-98	0.390647	0.296669	XAF1, FBXO39
294	chr1	98510182	98512194	2013	*	12	0	3.72e-93	3.73e-17	2.71e-98	0.53588	0.221713	snoU13, Y_RNA, SCARNA16, U1, SNORD112, SNORA63, SNORD46, SNORA2, SNORD81, U3, SNORA51, SNORA25, SNORA58, CKS1B, SCARNA20, SNORA67, U6, SNORA70, SNORA77, SNORA26, U8, SCARNA11, SNORA31, MIR137HG, SNORA42, SNORA40, SNORD64, ACA64, SNORD78, snoU109, SNORD60, SNORD116
295	chr19	30015782	30021276	5495	*	18	3.06e-180	9.4e-99	3.67e-13	3.99e-98	0.472948	0.247178	VSTM2B, CTC-525D6.1, CTC-525D6.2
296	chr15	83314985	83317632	2648	*	15	2.74e-305	1.4e-85	9.29e-15	4.75e-98	0.477928	0.239957	RP11-752G15.3, CPEB1
297	chr17	6616351	6617580	1230	*	11	8.88e-276	5.77e-102	1.08e-14	5.75e-98	0.411834	0.277845	SLC13A5
298	chr8	54789207	54795315	6109	*	20	4.81e-175	8.03e-94	1.85e-15	7.01e-98	0.483902	0.2183	SNORA7, RGS20, SNORA32, RP11-1070A24.2
299	chr20	23028890	23032166	3277	*	15	0	2.98e-91	2.33e-15	7.64e-98	0.525836	0.261416	THBD
300	chr1	75592950	75598280	5331	*	24	3.8e-89	1.84e-99	3.17e-09	8.07e-98	0.340848	0.155744	snoU13, Y_RNA, SCARNA16, U1, SCARNA18, SNORD112, SNORA63, SNORD46, LHX8, SNORA2, SNORD81, U3, SNORA51, SNORA25, SNORA58, CKS1B, SCARNA20, SNORA67, U6, SNORA70, SNORA77, SNORA26, U8, SCARNA11, SNORA31, RP11-510C10.2, RP11-510C10.3, SNORA42, SNORA40, SNORD64, ACA64, SNORD78, snoU109, SNORD60, SNORD116
301	chr4	42153081	42156182	3102	*	14	3.46e-241	3.87e-97	7.26e-15	8.64e-98	0.368017	0.186517	SNORD74, SNORA3, snoR442, SNORA11, BEND4, SNORD42, snoU2_19, SNORD65
302	chr1	20877673	20880663	2991	*	17	8.08e-274	7.91e-91	1.11e-13	2.2e-97	0.410859	0.184611	snoU13, Y_RNA, SCARNA16, SCARNA21, U1, FAM43B, SCARNA17, SCARNA18, SNORD112, SNORA62, SNORA63, SNORA2, SNORD81, U3, SNORA51, SCARNA20, SNORA67, U6, SNORA70, SNORA77, SNORA26, U8, SCARNA11, SNORA31, SNORA42, SNORA40, ACA64, snoU109, SNORD60
303	chr20	57089461	57090749	1289	*	12	8.52e-286	1.17e-95	1.35e-13	2.77e-97	0.410124	0.289762	APCDD1L-AS1, APCDD1L
304	chr19	54023732	54024834	1103	*	16	2.19e-234	3.41e-100	1.24e-12	3.06e-97	0.354021	0.217272	ZNF331
305	chr6	94126141	94129697	3557	*	18	2.99e-118	5.96e-104	5.05e-11	4.79e-97	0.342054	0.234617	SNORA38, SNORA8, SNORD28, EPHA7, SNORA20
306	chr11	105479843	105481988	2146	*	14	1.41e-230	1.47e-99	2.38e-11	7.98e-97	0.376192	0.236617	GRIA4
307	chr11	17740430	17744494	4065	*	18	6.11e-126	1.83e-98	2.17e-12	1.07e-96	0.366058	0.22491	LSP1, MYOD1, snoMBII-202
308	chr16	82659960	82661725	1766	*	19	9.89e-272	5.22e-89	1.01e-12	1.08e-96	0.35883	0.151635	CDH13
309	chr18	25755311	25758430	3120	*	15	3.04e-176	1.27e-100	7.12e-13	2.68e-96	0.398523	0.237078	SNORD23, CDH2
310	chr5	115297488	115299828	2341	*	15	3.56e-205	7.07e-83	6.46e-11	2.9e-96	0.290032	0.214774	AQPEP, snoZ6, SNORA27, SNORA68, SNORA57, 7SK, SNORD45, SNORD95
311	chr5	178016195	178018968	2774	*	16	6.51e-216	2.49e-92	2.03e-10	4.67e-96	0.427758	0.23942	COL23A1, SNORD95
312	chr4	5052379	5054079	1701	*	14	0	1.44e-80	8.7e-16	7.46e-96	0.531407	0.23546	STK32B, SNORA3
313	chr4	147557774	147561900	4127	*	15	1.31e-122	9.17e-92	4.02e-13	7.72e-96	0.32429	0.197582	POU4F2, AC093887.1, SNORD65
314	chr2	139537131	139539181	2051	*	11	0	6.56e-84	5.23e-16	7.75e-96	0.466886	0.26623	snR65, 5S_rRNA, SNORA4, SNORD11, SNORD51, SNORA41, SCARNA6, SNORD39, SNORA75, ACA59, NXPH2, SNORA48, SNORD56, SNORA43, SNORA1, Vault
315	chr6	391114	393616	2503	*	12	5.95e-258	1.01e-83	5.13e-16	1.24e-95	0.588359	0.291055	IRF4
316	chr19	37406349	37407486	1138	*	14	3.14e-230	1.4e-98	2.61e-10	1.37e-95	0.416723	0.273324	ZNF568, ZNF829
317	chr5	32710456	32714525	4070	*	23	9.62e-210	4.01e-73	1.67e-14	1.56e-95	0.365928	0.171068	NPR3, SNORA27, SNORA68, RPS23P5, SNORA57, 7SK, SNORD45
318	chr16	86527164	86532993	5830	*	17	2.5e-93	4.29e-98	9.45e-13	1.69e-95	0.280823	0.163634	FENDRR
319	chr10	15760373	15762312	1940	*	14	4.95e-258	1.73e-95	2.85e-12	1.92e-95	0.390079	0.246859	ITGA8
320	chr17	43044484	43047971	3488	*	20	3.16e-152	2.11e-91	2.82e-11	2e-95	0.409975	0.168737	SNORA69, C1QL1
321	chr18	49865270	49868552	3283	*	22	5.46e-132	5.37e-84	4.59e-11	5.32e-95	0.363681	0.128655	DCC, RP11-25O3.1
322	chr1	75599645	75602925	3281	*	15	3.09e-148	1.49e-97	9.89e-14	5.39e-95	0.366862	0.220197	snoU13, Y_RNA, SCARNA16, U1, SCARNA18, SNORD112, SNORA63, SNORD46, LHX8, SNORA2, SNORD81, U3, SNORA51, SNORA25, SNORA58, CKS1B, SCARNA20, SNORA67, U6, SNORA70, SNORA77, SNORA26, U8, SCARNA11, SNORA31, SNORA42, SNORA40, SNORD64, ACA64, SNORD78, snoU109, SNORD60, SNORD116
323	chr16	66612955	66613970	1016	*	13	3.99e-285	1.13e-90	5.94e-13	1.11e-94	0.515573	0.241346	CKLF-CMTM1, CMTM1, CMTM2, SNORD111, RP11-403P17.2, SNORD33
324	chr15	53075421	53081248	5828	*	20	7.92e-103	2.51e-89	4.18e-12	3.42e-94	0.433801	0.184722	ONECUT1
325	chr11	7272653	7274234	1582	*	11	1.99965963242753e-312	1.33e-88	4.18e-14	4.09e-94	0.575312	0.343033	LSP1, SYT9
326	chr5	146256776	146258785	2010	*	18	1.04e-222	2.22e-89	1.35e-12	4.98e-94	0.280171	0.214085	SNORA68, SNORA57, SNORD45, PPP2R2B, SNORD95
327	chr2	100937072	100939477	2406	*	11	0	7.6e-77	3.99e-18	5.95e-94	0.453937	0.197492	SNORA73, SNORA64, SNORA12, SNORA74, SNORA19, snR65, 5S_rRNA, SNORA4, SNORD11, SNORA41, SCARNA6, SNORD39, SNORA75, ACA59, LONRF2, SNORA48, SNORD56, SNORA43, SNORA1, Vault
328	chr12	111470672	111474016	3345	*	15	2.83e-219	6.18e-95	1.36e-14	6.28e-94	0.480948	0.230478	CUX2, SNORA9
329	chr12	64062221	64063071	851	*	10	1.54e-307	3.45e-97	1.1e-14	1e-93	0.466564	0.311377	DPY19L2, RP11-415I12.3, snoMe28S-Am2634
330	chr4	184825842	184827491	1650	*	12	4.33e-259	9.95e-98	1.2e-13	1.09e-93	0.372647	0.222725	STOX2
331	chr6	100894513	100897445	2933	*	15	4.3e-155	4.14e-94	1.03e-10	1.74e-93	0.316851	0.207541	SNORA38, SNORA8, SNORD28, SIM1, SNORA20
332	chr7	121939827	121942123	2297	*	11	0	4.89e-85	3.98e-17	2.88e-93	0.523645	0.267712	FEZF1
333	chr17	43339040	43340592	1553	*	12	5.06e-288	3.07e-85	1.36e-13	4.68e-93	0.561767	0.290586	SNORA69, MAP3K14-AS1, SPATA32, MAP3K14
334	chr1	231295786	231300383	4598	*	19	3.37e-139	1.13e-82	2.49e-12	1.02e-92	0.394966	0.161995	snoU13, Y_RNA, SNORD112, SNORA25, TRIM67, U8
335	chr9	969473	973198	3726	*	14	6.74e-192	3.31e-79	3.75e-14	1.07e-92	0.426247	0.239947	NA
336	chr2	98961601	98964691	3091	*	17	1.13e-266	3.97e-75	2.54e-13	1.28e-92	0.373969	0.124847	SNORA73, SNORA64, SNORA12, SNORA74, SNORA19, CNGA3, AC092675.4, snR65, 5S_rRNA, SNORA4, SNORD11, SNORA41, SCARNA6, SNORD39, SNORA75, ACA59, AC092675.3, SNORA48, SNORD56, SNORA43, SNORA1, Vault
337	chr5	178770629	178773355	2727	*	14	1.26e-258	1.18e-82	7.37e-14	1.32e-92	0.444238	0.213589	ADAMTS2, SNORD95
338	chr7	5342326	5343752	1427	*	10	1.32e-266	2.09e-94	8.17e-17	1.34e-92	-0.289409	-0.211303	SLC29A4
339	chr4	5710016	5711301	1286	*	11	3.09e-254	4.86e-97	1.59e-12	1.55e-92	0.432032	0.271284	SNORA3, EVC2
340	chr8	54162969	54165371	2403	*	12	1.52e-294	1.09e-87	1.61e-13	1.65e-92	0.477421	0.295693	SNORA7, SNORA32, OPRK1
341	chr19	58569986	58571811	1826	*	12	0	1.82e-76	2.28e-14	1.79e-92	0.486661	0.269572	ZNF135
342	chr1	99469323	99471295	1973	*	14	2.22e-293	1.63e-81	1.59e-13	2.85e-92	0.401036	0.251749	snoU13, Y_RNA, SCARNA16, U1, SNORD112, SNORA63, SNORD46, SNORA2, SNORD81, U3, SNORA51, RP5-896L10.1, SNORA25, SNORA58, CKS1B, SCARNA20, SNORA67, U6, SNORA70, SNORA77, SNORA26, SNORA72, U8, SCARNA11, SNORA31, LPPR5, SNORA42, SNORA40, SNORD64, ACA64, SNORD78, snoU109, SNORD60, SNORD116
343	chr10	91294781	91296457	1677	*	14	2.1e-253	5.48e-90	2.46e-14	3.87e-92	0.374452	0.234694	SNORA17, SLC16A12
344	chr4	17781880	17783936	2057	*	13	3.29e-285	6.17e-92	6.87e-14	5.89e-92	0.468427	0.230643	SNORD74, SNORA3, snoR442, FAM184B
345	chr19	37997294	37998171	878	*	13	2.18e-213	5.74e-98	1.81e-10	8.3e-92	0.398476	0.289364	ZNF793, CTD-3064H18.1
346	chr11	8190152	8190837	686	*	11	5.5e-243	6.67e-97	9.77e-12	8.69e-92	0.373558	0.217799	LSP1, RP11-379P15.1, RIC3
347	chr12	113900283	113907268	6986	*	25	1.8e-119	4.62e-79	1.8e-11	1.06e-91	0.471764	0.183553	SNORA9, LHX5
348	chr12	45443808	45445385	1578	*	13	1.52e-209	3.08e-97	9.6e-12	1.12e-91	0.366471	0.245243	RP11-478B9.1, DBX2, snoMe28S-Am2634
349	chr5	172669916	172673715	3800	*	19	1.44e-179	8.3e-78	8.62e-13	1.2e-91	0.391542	0.159997	SNORD95
350	chr21	27010160	27012615	2456	*	13	1.7e-235	2.57e-92	5.82e-13	1.57e-91	0.407939	0.192415	JAM2
351	chr19	53757677	53758609	933	*	9	1.45972662444331e-315	1.45e-94	8.93e-15	3.85e-91	0.439967	0.314422	ZNF677
352	chr14	101922750	101925705	2956	*	15	1.05e-163	3.4e-82	2.31e-12	5.55e-91	0.382457	0.222102	RP11-1029J19.2
353	chr12	81471311	81472177	867	*	13	3.03e-216	1.44e-96	4.75e-11	8.15e-91	0.390722	0.28088	ACSS3, SNORA9, snoMe28S-Am2634
354	chr3	181441345	181445647	4303	*	25	2.37e-84	1.43e-88	8.36e-08	9.69e-91	0.357699	0.178187	SOX2-OT, SNORA81, SNORD66, SNORD2, U4
355	chr4	62065809	62068995	3187	*	10	4.99e-226	2.47e-89	3.68e-14	9.9e-91	0.361973	0.266056	SNORD74, LPHN3, SNORA3, snoR442, SNORA11, SNORD42, snoU2_19, SNORD65
356	chr14	42074503	42079246	4744	*	16	2.51e-117	7.41e-78	4.63e-12	1.51e-90	0.369225	0.200513	LRFN5, SNORA79
357	chr3	10857456	10858504	1049	*	13	3.06e-269	2.31e-87	7.02e-13	2.53e-90	0.339536	0.233165	SLC6A11, SNORD38
358	chr8	75896025	75898238	2214	*	11	2.39e-294	3.47e-80	1.4e-13	9.71e-90	0.378099	0.229967	CRISPLD1, SNORA32
359	chr22	33453022	33454632	1611	*	12	0	7.35e-89	4.04e-15	9.83e-90	0.416649	0.221001	SYN3
360	chr7	750720	753007	2288	*	17	0	5.3e-56	3.91e-17	1.15e-89	0.512066	0.204811	PRKAR1B
361	chr1	146547564	146553807	6244	*	18	1.73e-118	2.08e-80	1.02e-12	1.47e-89	0.384102	0.123364	snoU13, Y_RNA, SCARNA16, SNORD112, SNORA63, SNORA2, U3, SNORA51, SNORA25, RNVU1-8, SNORA58, CKS1B, SCARNA20, SNORA67, U6, SNORA70, SNORA77, SNORA26, SNORA72, U8, SNORA31, SNORA42, SNORA40, NBPF13P, SCARNA4, SNORD64, ACA64, SNORD78, snoU109, SNORD60, SNORD116
362	chr12	29935411	29938317	2907	*	14	1.32e-233	2.44e-87	3.96e-12	1.75e-89	0.387896	0.207782	TMTC1, snoMe28S-Am2634
363	chr11	111382509	111386269	3761	*	22	2.21e-215	1.02e-68	1.05e-13	6.16e-89	0.422411	0.138211	MIR34B, MIR34C, C11orf88, BTG4, RP11-794P6.6
364	chr3	42304070	42307866	3797	*	22	1.26e-156	5.16e-82	3.04e-11	6.32e-89	0.35564	0.137116	U7, SNORD77, SNORA33, SNORA81, SNORD5, CCK, SNORD38, SNORD63, Metazoa_SRP, SNORA18
365	chr1	165413323	165415805	2483	*	11	5.59e-251	2.52e-86	8.24e-13	7.18e-89	0.38912	0.235423	snoU13, Y_RNA, SCARNA16, SNORD112, SNORA63, U3, SNORA51, SNORA25, SNORD59, SCARNA20, SNORA67, U6, SNORA70, SNORA77, SNORA26, SNORA72, U8, SNORA31, SNORA40, RXRG, SNORD78, snoU109, SNORD60, SNORD116
366	chr17	42733527	42734503	977	*	11	2.03e-254	6.93e-93	6.61e-14	8.34e-89	0.396024	0.259255	SNORA69, C17orf104
367	chr1	18956947	18960940	3994	*	19	1.33e-159	3.37e-86	8.23e-11	9.75e-89	0.351503	0.217222	snoU13, Y_RNA, SCARNA16, SCARNA21, U1, PAX7, SNORD112, SNORA62, SNORA63, SNORA2, SNORD81, U3, SNORA51, SCARNA20, SNORA67, U6, SNORA70, SNORA77, SNORA26, U8, SCARNA11, SNORA31, SNORA42, SNORA40, ACA64, snoU109, SNORD60
368	chr19	57862242	57863210	969	*	12	6.57e-236	7.49e-93	3.77e-14	1.46e-88	0.404654	0.257912	ZNF304, CTC-444N24.13
369	chr1	119541833	119544329	2497	*	15	2.84e-250	2.16e-67	1.71e-12	2.85e-88	0.405137	0.223707	snoU13, Y_RNA, SCARNA16, U1, SNORD112, SNORA63, SNORD46, SNORA2, SNORD81, U3, SNORA51, SNORA25, SNORA58, CKS1B, SCARNA20, SNORA67, U6, SNORA70, SNORA77, SNORA26, SNORA72, U8, SNORA31, SNORA42, SNORA40, RP4-712E4.1, RP4-712E4.2, SNORD64, ACA64, SNORD78, snoU109, SNORD60, SNORD116
370	chr17	50235279	50237844	2566	*	16	1.91e-193	2.3e-86	1.01e-12	3.1e-88	0.475427	0.221741	SNORA69, CA10
371	chr2	74740991	74743839	2849	*	15	8e-292	4.7e-69	6.46e-15	3.4e-88	0.498166	0.218999	SNORA73, SNORA64, SNORD75, SNORA12, SNORA74, TLX2, SNORA19, snR65, 5S_rRNA, SNORA4, SNORD11, SNORA41, SCARNA6, SNORD39, SNORD18, SNORA75, ACA59, SNORA48, SNORD56, SNORA43, SNORA1, Vault
372	chr16	22824489	22826243	1755	*	11	1.74e-279	2.74e-88	3.3e-16	4.24e-88	0.432471	0.257487	HS3ST2
373	chr7	142493732	142495846	2115	*	16	1.2e-244	7.73e-77	4.22e-13	5.07e-88	0.471203	0.179697	TRBJ2-1, TRBJ2-2, TRBJ2-2P, TRBJ2-3, TRBJ2-4, TRBJ2-5, TRBJ2-6, TRBJ2-7
374	chr3	196065106	196065688	583	*	11	2.34e-225	6.91e-93	5.47e-13	9.57e-88	-0.279431	-0.21644	TM4SF19, U4
375	chr2	171676306	171680715	4410	*	15	1.77e-102	1.11e-85	3.35e-11	1.1e-87	0.353571	0.219222	GAD1, SNORA4, SNORD11, SNORD51, SNORA41, SCARNA6, SNORD39, SNORA75, ACA59, SNORA48, SNORA43, SNORA1, Vault
376	chr12	117796245	117801389	5145	*	18	4.55e-197	6.81e-76	1.32e-14	1.23e-87	0.478311	0.114445	SNORA9, NOS1
377	chr2	5836111	5838258	2148	*	11	2.68e-219	3.55e-87	9.27e-15	1.3e-87	0.460228	0.244069	SNORA73, SOX11, AC010729.1, SNORA64, snR65, SNORA48, SNORD56, SNORA43
378	chr16	62067937	62071193	3257	*	16	1.05e-135	9.17e-92	4.19e-11	1.36e-87	0.339968	0.211902	SNORD111, CDH8, SNORD33
379	chr4	158141076	158144020	2945	*	14	7.65e-187	1.69e-84	8.1e-13	2.71e-87	0.366723	0.219425	GRIA2, SNORD65
380	chr5	100236199	100240223	4025	*	23	8.87e-214	4.83e-75	2.58e-11	3.9e-87	0.288597	0.135072	snoZ6, SNORA27, SNORA68, SNORA57, 7SK, ST8SIA4, SNORD45, SNORD95
381	chr3	32857857	32861407	3551	*	17	1.15e-175	1.05e-82	7.19e-11	5.22e-87	0.395346	0.210082	U7, TRIM71, SNORA81, SNORD5, SNORD38, SNORD63, Metazoa_SRP, SNORA18
382	chr5	3589702	3592718	3017	*	14	4.78e-116	1.92e-87	7.62e-11	5.54e-87	0.34042	0.254536	NA
383	chr4	90756533	90759203	2671	*	18	6.4e-145	4.01e-92	1.05e-09	6.86e-87	0.344967	0.185265	SNORD74, SNORD50, RP11-67M1.1, SNORA11, SNCA, snoU2_19, SNORD65
384	chr4	81186901	81188471	1571	*	10	4.04e-247	3.44e-89	2.11e-13	8.67e-87	0.430979	0.298098	SNORD74, SNORA3, SNORD50, FGF5, snoR442, SNORA11, SNORD42, snoU2_19, SNORD65
385	chr8	89339080	89341103	2024	*	11	1.74e-282	2.68e-84	2.3e-14	1.32e-86	0.433776	0.28645	RP11-586K2.1, SNORA32, MMP16
386	chr3	6901652	6905031	3380	*	15	2.01e-143	8.93e-85	2.27e-10	1.53e-86	0.380123	0.243113	GRM7, SNORD38
387	chr10	82115447	82117257	1811	*	13	2.66e-226	7.05e-89	8.16e-12	1.59e-86	0.410448	0.238654	DYDC2, SNORA17, DYDC1
388	chr4	55990582	55992689	2108	*	14	9.76e-185	2.65e-90	9.91e-11	1.84e-86	0.417437	0.223433	SNORD74, SNORA3, snoR442, SNORA11, KDR, SNORD42, snoU2_19, SNORD65
389	chr4	122301573	122302680	1108	*	13	5.98e-235	7.36e-87	2.8e-12	2.03e-86	0.41533	0.266068	QRFPR, SNORD65
390	chr5	59188112	59189934	1823	*	14	3.02e-199	5.82e-89	1.19e-11	2.54e-86	0.371637	0.231466	SNORA50, snoZ6, SNORA27, SNORA68, RPS23P5, SNORA57, PDE4D, SNORA76, 7SK, SNORD45
391	chr4	66533472	66536772	3301	*	17	2.82e-192	3.5e-84	8.57e-12	3.08e-86	0.330956	0.19589	SNORD74, RP11-807H7.1, SNORA3, snoR442, SNORA11, EPHA5, SNORD42, snoU2_19, SNORD65
392	chr3	68980320	68982098	1779	*	12	7.89e-223	5.82e-89	4.71e-13	4.53e-86	0.420038	0.30061	U7, SNORD77, SNORA33, SNORA81, SNORD66, SNORD2, SNORD5, SNORD38, SNORD63, FAM19A4, SNORA24, Metazoa_SRP, SNORA18
393	chr4	10458165	10460237	2073	*	18	1.52e-161	1.37e-83	5.64e-10	6.11e-86	0.331007	0.102064	SNORA3, ZNF518B
394	chr2	127413363	127415590	2228	*	15	0	2.47e-76	1.09e-16	6.35e-86	0.383631	0.182582	SNORA12, SNORA74, snosnR60_Z15, GYPC, snR65, 5S_rRNA, SNORA4, SNORD11, SNORD51, SNORA41, SCARNA6, SNORD39, SNORA75, ACA59, SNORA48, SNORD56, SNORA43, SNORA1, Vault
395	chr6	117086040	117087594	1555	*	12	5.45e-285	1.72e-73	8.27e-14	6.88e-86	0.437427	0.254509	SNORA38, SNORA8, SNORD28, FAM162B, SNORA20
396	chr20	45141911	45143298	1388	*	8	0	1.76e-83	6.06e-16	8.27e-86	0.475142	0.349793	ZNF334
397	chr3	2139690	2142391	2702	*	13	9.73e-213	2.61e-80	1.48e-13	8.42e-86	0.411454	0.186437	CNTN4
398	chr11	71954381	71956145	1765	*	12	7.22e-238	1.07e-77	2.31e-12	8.56e-86	0.40749	0.273789	PHOX2A, SNORD43
399	chr20	21081751	21087165	5415	*	19	5.79e-114	8.71e-78	3.19e-11	1.09e-85	0.486052	0.182679	LINC00237
400	chr13	84452994	84457340	4347	*	19	5.93e-163	2.67e-77	1.87e-11	1.22e-85	0.369176	0.181054	SNORD36, SLITRK1
401	chr16	56227690	56229180	1491	*	10	2.55e-297	3e-81	2.92e-14	1.26e-85	0.550483	0.305827	GNAO1, SNORD111, CTD-2050B12.2, SNORD33
402	chr7	155258253	155263349	5097	*	19	1.59e-127	1.98e-81	2.05e-12	2.77e-85	0.368448	0.189108	NA
403	chr5	170742118	170744407	2290	*	8	3e-189	2.75e-88	9.44e-16	5.2e-85	0.509212	0.345904	SNORA57, SNORD95
404	chr4	165304259	165305815	1557	*	15	2.96e-184	1.95e-88	4.88e-11	6.78e-85	0.293679	0.20171	MARCH1, SNORD65
405	chr11	94133505	94135029	1525	*	13	1.76e-216	5.63e-88	2.66e-12	7.01e-85	0.351912	0.22747	GPR83
406	chr11	31835534	31841980	6447	*	31	5.19e-101	3.67e-74	1.65e-09	7.71e-85	0.40724	0.137792	RCN1, PAX6
407	chr8	23562918	23564717	1800	*	14	7.92e-172	2.61e-88	2.43e-10	1.02e-84	0.359416	0.225619	RP11-175E9.1, SNORA7, NKX2-6
408	chr15	89949617	89953370	3754	*	20	2.92e-135	7.26e-87	1.38e-09	1.09e-84	0.426545	0.189816	NA
409	chr1	67217673	67218505	833	*	13	4.86e-201	4.3e-89	4.28e-11	1.19e-84	0.39359	0.230997	snoU13, Y_RNA, SCARNA16, U1, SCARNA18, SCARNA24, SNORD112, SNORA62, SNORA63, SNORD46, TCTEX1D1, SNORA2, SNORD81, U3, SNORA51, SNORA25, SNORA58, CKS1B, SCARNA20, SNORA67, U6, SNORA70, SNORA77, SNORA26, U8, SCARNA11, SNORA31, SNORA42, SNORA40, SNORD64, ACA64, SNORD78, snoU109, SNORD60, SNORD116
410	chr10	23982350	23984977	2628	*	14	1.52e-163	2.15e-86	3.36e-12	1.91e-84	0.402287	0.221322	KIAA1217
411	chr3	134369339	134370662	1324	*	14	2.98e-252	7.56e-80	1.36e-12	2.48e-84	0.393933	0.206899	EPHB1, SNORA81, SNORD66, SNORD2, SNORD5, SNORD63, SNORD61, KY, Metazoa_SRP, SNORA18, U4
412	chr3	181428242	181431306	3065	*	28	6.59e-213	1.42e-64	9.48e-11	2.67e-84	0.313133	0.133866	SOX2-OT, SOX2, SNORA81, SNORD66, SNORD2, U4
413	chr14	52535028	52536721	1694	*	14	2.6e-203	4.98e-86	6.26e-11	3.62e-84	0.414084	0.257157	SNORA79, NID2
414	chr11	94500612	94502879	2268	*	19	1.73e-165	5.96e-83	1e-10	3.84e-84	0.334601	0.182419	AMOTL1
415	chr11	30037031	30039113	2083	*	15	1.91e-162	1.6e-89	6.57e-10	4.14e-84	0.285027	0.190688	KCNA4
416	chr5	1443819	1446969	3151	*	17	1.48e-177	2e-77	7.34e-12	4.8e-84	0.443786	0.222958	SLC6A3
417	chr10	102995440	102998762	3323	*	20	1.09e-137	2.71e-84	4.33e-11	4.82e-84	0.340499	0.158738	LBX1-AS1, SNORA17
418	chr4	174437333	174440681	3349	*	15	5.52e-175	6.87e-83	2.81e-11	6.27e-84	0.324985	0.175101	SNORD65
419	chr2	124782117	124783698	1582	*	12	2.12e-242	2.41e-80	1.56e-12	7.74e-84	0.385535	0.214728	SNORA12, SNORA74, CNTNAP5, snR65, 5S_rRNA, SNORA4, SNORD11, SNORD51, SNORA41, SCARNA6, SNORD39, SNORA75, ACA59, AC079154.1, SNORA48, SNORD56, SNORA43, SNORA1, Vault
420	chr11	104034227	104035942	1716	*	12	2.35e-169	7.93e-81	2.89e-12	2.22e-83	0.41294	0.12917	PDGFD
421	chr2	144693693	144695257	1565	*	7	0	2.75e-83	9.72e-18	4.23e-83	0.456255	0.315133	AC016910.1, snR65, 5S_rRNA, SNORA4, SNORD11, SNORD51, SNORA41, SCARNA6, SNORD39, SNORA75, ACA59, SNORA48, SNORD56, SNORA43, SNORA1, Vault
422	chr2	105459097	105462313	3217	*	12	5.38e-121	3.53e-79	1.44e-11	6.47e-83	0.49534	0.289049	SNORA73, SNORA64, SNORA12, SNORA74, SNORA19, snR65, 5S_rRNA, SNORA4, SNORD11, SNORD51, SNORA41, SCARNA6, SNORD39, SNORA75, ACA59, LINC01158, SNORA48, SNORD56, SNORA43, SNORA1, Vault
423	chr17	46618614	46624268	5655	*	27	2.9e-59	4.54e-85	3.6e-07	6.95e-83	0.192699	0.124008	SNORA69, HOXB-AS1, HOXB2
424	chr15	83775850	83777082	1233	*	13	8.29e-245	7.14e-82	1.96e-13	7.08e-83	0.441196	0.234661	TM6SF1
425	chr14	61118751	61124922	6172	*	28	4.68e-86	2.03e-81	3.85e-11	8.68e-83	0.265697	0.12234	SNORA46, SNORA79, SIX1
426	chr5	63801847	63802993	1147	*	10	7.52e-230	1.13e-86	3.07e-12	8.98e-83	0.42242	0.296741	RGS7BP, SNORA50, snoZ6, SNORA27, SNORA68, RPS23P5, SNORA57, SNORA76, 7SK, SNORD45
427	chr21	22368940	22370864	1925	*	11	3.44e-213	6.57e-86	3.83e-13	9.63e-83	0.348603	0.221764	NCAM2
428	chr10	23479410	23482255	2846	*	16	1.55e-144	5.95e-87	7.73e-11	9.94e-83	0.335433	0.228313	PTF1A
429	chr14	57263369	57266029	2661	*	13	3.17e-153	1.07e-77	8.41e-14	1.79e-82	0.336608	0.221855	SNORA79
430	chr1	47898239	47902371	4133	*	21	8e-152	3.54e-71	2.01e-10	2.2e-82	0.357743	0.168291	snoU13, Y_RNA, SCARNA16, U1, SCARNA18, SCARNA24, SNORD112, SNORA62, SNORA63, SNORD46, FOXD2, SNORA2, SNORD81, U3, SNORA51, SNORA25, SCARNA20, SNORA67, U6, SNORA70, SNORA77, SNORA26, U8, SCARNA11, FOXD2-AS1, SNORA31, SNORA42, SNORA40, SNORD64, ACA64, snoU109, SNORD60, SNORD116
431	chr11	131939328	131942942	3615	*	10	4.6e-136	2.96e-87	3.67e-11	2.45e-82	-0.243771	-0.151469	NTM
432	chr13	93878969	93881110	2142	*	12	8.97e-202	3.29e-72	2.17e-14	2.89e-82	0.438009	0.250844	SNORD36, GPC6
433	chr7	96631089	96637152	6064	*	27	1.82e-114	4.05e-65	3.01e-12	3.65e-82	0.317356	0.136192	DLX6, DLX6-AS1, DLX6-AS2
434	chr10	7708240	7710179	1940	*	14	2.97e-172	5e-77	1.22e-12	3.9e-82	0.416633	0.198061	ITIH5
435	chr14	37123678	37129602	5925	*	28	1.23e-93	1.06e-75	1.25e-08	3.94e-82	0.396848	0.147252	PAX9, SNORA79, RP11-964E11.2
436	chr19	56988205	56989740	1536	*	10	1.04e-248	4.38e-74	1.54e-13	4.17e-82	0.435296	0.247414	ZNF667-AS1, ZNF667
437	chr5	82766951	82769097	2147	*	13	1.6e-157	1.41e-83	1.39e-11	4.19e-82	0.345478	0.218353	VCAN, snoZ6, SNORA27, SNORA68, SNORA57, 7SK, SNORD45
438	chr10	118896012	118900464	4453	*	21	6.26e-101	9.3e-82	7.54e-09	6.54e-82	0.322922	0.177648	VAX1
439	chr8	72468561	72471153	2593	*	13	1.7e-141	4.91e-87	3.71e-10	9.47e-82	0.421349	0.289031	SNORA7, SNORA32, RP11-1102P16.1
440	chr13	103052144	103055487	3344	*	14	1.76e-171	1.57e-76	6.89e-12	1.02e-81	0.47773	0.180949	SNORD36, FGF14, RP11-811P12.3
441	chr2	56149464	56152003	2540	*	14	1.17e-193	1.21e-80	1.01e-10	1.22e-81	0.295199	0.191302	SNORA73, SNORA64, SNORD75, SNORA12, SNORA74, snR65, 5S_rRNA, SNORA4, SNORD11, SNORA41, SCARNA6, SNORD39, SNORD18, SNORA36, SNORA75, EFEMP1, SNORA48, SNORD56, SNORA43, SNORA1, Vault
442	chr2	119599189	119600948	1760	*	12	4e-175	1.17e-86	2.28e-10	1.22e-81	0.37605	0.259392	SNORA12, SNORA74, SNORA19, snR65, 5S_rRNA, SNORA4, SNORD11, SNORD51, SNORA41, SCARNA6, SNORD39, SNORA75, ACA59, EN1, SNORA48, SNORD56, SNORA43, SNORA1, Vault
443	chr1	228650406	228654102	3697	*	13	2.2e-215	8.19e-79	6.63e-13	1.41e-81	0.335587	0.166329	snoU13, Y_RNA, SNORD112, SNORA51, SNORA25, U8, HIST3H2BA
444	chr10	101292403	101297642	5240	*	28	2.52e-84	3.81e-80	6.56e-10	1.72e-81	0.362729	0.111429	NKX2-3, SNORA17
445	chr12	128751042	128753795	2754	*	11	4.62e-160	1.42e-81	8.2e-12	1.78e-81	0.491834	0.32881	TMEM132C
446	chr15	48936208	48939483	3276	*	13	1.07e-172	4.11e-75	1.39e-13	2.28e-81	0.367402	0.204607	RP11-227D13.1, FBN1
447	chr15	25441418	25448329	6912	*	21	2.19e-74	2.29e-73	1.27e-11	2.43e-81	-0.205655	-0.104544	SNHG14, SNORD115-15, SNORD115-16, SNORD115-17
448	chr5	87973439	87974547	1109	*	11	1.17e-201	2.47e-85	3.54e-11	3.07e-81	0.411881	0.265474	CTC-467M3.1, snoZ6, SNORA27, SNORA68, SNORA57, 7SK, LINC00461, SNORD45, SNORD95
449	chr2	198649771	198651576	1806	*	17	4.76e-307	7.02e-53	1.65e-14	5.61e-81	0.434799	0.181646	SNORD11, SNORD51, SNORA41, SCARNA6, SNORD39, SNORA75, SNORA48, BOLL, SNORA1, Vault
450	chr5	134870506	134872957	2452	*	28	5.64e-206	5.97e-79	1.08e-11	6.08e-81	0.362934	0.143052	SNORA27, SNORA68, SNORA57, 7SK, NEUROG1, SNORD45, SNORD95
451	chr11	2181039	2183864	2826	*	21	5.44e-118	1.93e-86	1.32e-08	6.14e-81	-0.245671	-0.140758	LSP1, INS-IGF2, INS
452	chr16	55689324	55691102	1779	*	12	3.54e-215	8.25e-78	4.53e-12	1.15e-80	0.452741	0.255243	SLC6A2, SNORD111, SNORD33
453	chr15	27111435	27114748	3314	*	27	7.15e-147	3.87e-74	2.73e-10	1.3e-80	0.323417	0.120555	GABRA5, GABRB3
454	chr13	103046499	103047760	1262	*	8	5.6486373920161e-310	1.58e-82	2.15e-16	1.49e-80	0.485195	0.250824	SNORD36, FGF14-AS2, FGF14, FGF14-IT1
455	chr5	54518136	54519686	1551	*	11	1.72e-243	2.71e-82	7.96e-14	1.51e-80	0.44594	0.242432	snoZ6, SNORA27, SNORA68, RPS23P5, SNORA57, MCIDAS, SNORA76, 7SK, SNORD45
456	chr7	151106022	151108340	2319	*	12	0	1.45e-70	3.54e-15	1.64e-80	0.479041	0.210757	WDR86-AS1, WDR86
457	chr1	110209551	110211023	1473	*	10	2.04e-266	1.36e-77	4.07e-16	3.7e-80	0.399757	0.209509	snoU13, Y_RNA, SCARNA16, U1, SNORD112, SNORA63, SNORD46, SNORA2, SNORD81, U3, SNORA51, GSTM2, SNORA25, SNORA58, CKS1B, SCARNA20, SNORA67, U6, SNORA70, SNORA77, SNORA26, SNORA72, U8, SCARNA11, SNORA31, SNORA42, SNORA40, SNORD64, ACA64, SNORD78, snoU109, SNORD60, SNORD116
458	chr13	96204493	96206104	1612	*	13	2.74e-260	5.24e-68	1.64e-13	4.31e-80	0.461989	0.214874	SNORD36, CLDN10
459	chr1	108506812	108508548	1737	*	10	6.18e-184	1.85e-83	1.74e-12	5.07e-80	0.378399	0.272699	snoU13, Y_RNA, SCARNA16, U1, SNORD112, SNORA63, SNORD46, SNORA2, SNORD81, U3, SNORA51, VAV3-AS1, SNORA25, SNORA58, CKS1B, SCARNA20, SNORA67, U6, SNORA70, SNORA77, SNORA26, SNORA72, U8, SCARNA11, SNORA31, VAV3, SNORA42, SNORA40, SNORD64, ACA64, SNORD78, snoU109, SNORD60, SNORD116
460	chr14	101524635	101528579	3945	*	27	1.63e-85	7.81e-72	1.4e-10	6.48e-80	-0.246725	-0.102778	MIR154, MIR496, MIR377
461	chr5	136833893	136835107	1215	*	10	4.66e-269	7.05e-77	7.38e-14	7.2e-80	0.528871	0.293614	SNORA27, SNORA68, SNORA57, 7SK, SPOCK1, SNORD45, SNORD95
462	chr7	42275601	42278089	2489	*	24	2.02e-120	6.44e-81	1.7e-10	1.31e-79	0.281419	0.138017	SNORA22, SNORA15, GLI3
463	chr20	37301692	37303484	1793	*	8	2.52e-209	4.01e-83	6.7e-14	1.31e-79	0.416957	0.246222	NA
464	chr4	111535528	111541173	5646	*	18	3.52e-109	8.22e-76	1.46e-10	1.36e-79	0.402889	0.186383	SNORA11, RP11-380D23.2, PITX2, SNORD65
465	chr6	6001842	6007412	5571	*	24	8.25e-102	1.28e-72	2.39e-08	2.42e-79	0.284245	0.140271	NRN1, SNORA20
466	chr17	27044169	27045302	1134	*	11	1.15e-284	1.14e-77	4.46e-16	2.86e-79	0.349832	0.198825	SNORA69, RAB34
467	chr4	175750109	175750802	694	*	12	4.05e-176	2.49e-84	3.41e-10	3.55e-79	0.354702	0.244683	GLRA3, SNORD65
468	chr8	49647579	49648363	785	*	11	1.45e-237	3.22e-78	3.5e-13	3.95e-79	0.404373	0.20419	SNORA7, SNORA32, EFCAB1
469	chr7	134143249	134144288	1040	*	12	5.24e-190	1.54e-78	1.58e-10	4.63e-79	0.344744	0.215119	AKR1B1
470	chr7	35225412	35226751	1340	*	8	6.69e-213	2.8e-82	4.5e-15	6.74e-79	0.355997	0.229958	SNORA15, DPY19L2P1
471	chr2	131720787	131722957	2171	*	10	8.81e-270	2.56e-73	3.58e-15	6.96e-79	0.441632	0.235175	SNORA74, ARHGEF4, snR65, 5S_rRNA, SNORA4, SNORD11, SNORD51, SNORA41, SCARNA6, SNORD39, SNORA75, ACA59, SNORA48, SNORD56, SNORA43, SNORA1, Vault
472	chr10	105036611	105038444	1834	*	12	2.21e-179	1.33e-75	6.97e-11	8.14e-79	0.411392	0.264127	INA, SNORA17
473	chr8	17270347	17271535	1189	*	13	1.37e-251	3.24e-67	2.37e-14	8.41e-79	0.39041	0.186046	SNORA7, MTMR7
474	chr12	95941571	95943114	1544	*	9	5.93e-265	1.21e-75	1.57e-14	8.57e-79	0.514262	0.308799	SNORA9, USP44, snoMe28S-Am2634
475	chr10	102982492	102990191	7700	*	40	1.6e-99	5.31e-63	3.27e-09	8.69e-79	0.305422	0.110429	LBX1-AS1, SNORA17, LBX1
476	chr1	120837955	120839390	1436	*	10	4.91e-180	5.98e-83	2.23e-12	9.77e-79	0.362107	0.211472	snoU13, Y_RNA, SCARNA16, U1, SNORD112, SNORA63, SNORD46, SNORA2, SNORD81, U3, SNORA51, SNORA25, FAM72B, SNORA58, CKS1B, SCARNA20, SNORA67, U6, SNORA70, SNORA77, SNORA26, SNORA72, U8, SNORA31, SNORA42, SNORA40, RP11-439A17.7, SNORD64, ACA64, SNORD78, snoU109, SNORD60, SNORD116
477	chr12	115133294	115135999	2706	*	38	1.75e-179	9.5e-56	2.13e-08	1.03e-78	0.30703	0.126953	SNORA9
478	chr10	8075716	8080424	4709	*	20	1.18e-96	4.4e-74	9.1e-12	1.36e-78	0.269199	0.148501	NA
479	chr14	48143384	48145588	2205	*	9	3.74e-135	3.97e-83	1.03e-11	1.41e-78	0.39834	0.28438	SNORA79, MDGA2
480	chr22	45403047	45406639	3593	*	26	7.7e-97	6.8e-77	4.62e-08	1.89e-78	0.324487	0.143112	PHF21B
481	chr11	101453106	101455225	2120	*	12	1.46e-243	1.05e-71	2.15e-13	2.37e-78	0.44594	0.196181	RP11-748H22.1, TRPC6
482	chr2	164592477	164593810	1334	*	11	3.94e-188	1.57e-79	1.98e-11	2.67e-78	0.418395	0.234719	SNORA4, SNORD11, SNORD51, SNORA41, SCARNA6, SNORD39, SNORA75, ACA59, SNORA48, FIGN, SNORA43, SNORA1, Vault
483	chr1	10730684	10735169	4486	*	18	3.7e-114	3.73e-82	3.52e-08	2.76e-78	0.281565	0.177424	snoU13, Y_RNA, SCARNA16, SCARNA21, SNORD112, SNORA62, SNORA2, U3, SNORA51, SCARNA20, SNORA67, SNORA70, SNORA77, SNORA26, U8, CASZ1, SCARNA11, SNORA31, SNORA42, SNORA40, snoU109, SNORD60
484	chr12	114877063	114879847	2785	*	15	7.09e-184	2.44e-72	3.41e-14	3.2e-78	0.364524	0.207421	SNORA9
485	chr7	103629370	103631129	1760	*	11	7.15e-157	1.61e-81	2.77e-11	4.73e-78	0.382885	0.255456	RELN
486	chr2	193058203	193060877	2675	*	9	1.95e-240	7.26e-78	4.96e-17	1.17e-77	0.494596	0.311092	SNORA4, SNORD11, SNORD51, SNORA41, SCARNA6, SNORD39, SNORA75, SNORA48, TMEFF2, SNORA1, Vault
487	chr15	97319911	97323132	3222	*	13	1.4e-104	1.94e-79	3.92e-11	1.33e-77	-0.245158	-0.155327	SPATA8-AS1
488	chr10	119300942	119306659	5718	*	31	1.23e-103	5.31e-72	1.76e-09	1.34e-77	0.260253	0.128168	EMX2, EMX2OS
489	chr2	119590523	119593949	3427	*	13	1.76e-123	6.62e-75	4.29e-13	1.69e-77	0.359909	0.225848	SNORA12, SNORA74, SNORA19, snR65, 5S_rRNA, SNORA4, SNORD11, SNORD51, SNORA41, SCARNA6, SNORD39, SNORA75, ACA59, RP11-19E11.1, SNORA48, SNORD56, SNORA43, SNORA1, Vault
490	chr19	58609361	58610131	771	*	14	6.81e-172	6.31e-79	7.92e-10	1.71e-77	0.374086	0.261277	ZSCAN18
491	chr1	165322199	165327005	4807	*	20	4.84e-142	2.03e-71	1.15e-10	2.02e-77	0.346213	0.140522	snoU13, Y_RNA, SCARNA16, SNORD112, SNORA63, U3, SNORA51, SNORA25, SNORD59, SCARNA20, SNORA67, U6, SNORA70, SNORA77, SNORA26, SNORA72, U8, SNORA31, SNORA40, LMX1A, SNORD78, snoU109, SNORD60, SNORD116
492	chr6	134209935	134211217	1283	*	15	1.33e-189	4.84e-78	2.42e-11	2.24e-77	0.303078	0.166533	TCF21, SNORD28, RP3-323P13.2, SNORA20
493	chr2	220298547	220300568	2022	*	14	7.37e-228	1.03e-63	9.22e-12	2.37e-77	0.381152	0.183468	SPEG, SCARNA6, SNORD39, SNORA75, SNORA48
494	chr14	74705733	74708313	2581	*	13	6.4e-159	1.58e-71	1.01e-11	3.32e-77	0.330916	0.207852	VSX2, SNORA46, SNORA79
495	chr10	101087757	101091481	3725	*	14	8.23e-292	4.79e-67	8.54e-16	3.4e-77	0.441924	0.153818	CNNM1, SNORA17
496	chr5	178487123	178488100	978	*	14	5.34e-173	1.81e-78	4.01e-10	3.74e-77	0.367419	0.224668	ZNF354C, SNORD95
497	chr1	33219246	33220274	1029	*	7	8.25e-282	2.29e-79	2.95e-15	4.11e-77	0.435079	0.353092	snoU13, Y_RNA, SCARNA16, SCARNA21, U1, SCARNA17, SCARNA18, SCARNA24, KIAA1522, SNORD112, SNORA62, SNORA63, SNORD46, SNORA2, SNORD81, U3, SNORA51, SNORA25, SCARNA20, SNORA67, U6, SNORA70, SNORA77, SNORA26, U8, SCARNA11, SNORA31, SNORA42, SNORA40, SNORD64, ACA64, snoU109, SNORD60
498	chr5	72593606	72599786	6181	*	29	2.97e-70	4.71e-78	4.1e-08	5.2e-77	0.348246	0.145023	snoZ6, SNORA27, SNORA68, RPS23P5, SNORA57, SNORA76, 7SK, SNORD45
499	chr20	54578898	54580196	1299	*	8	7.58e-191	5.53e-81	1.69e-12	6.42e-77	0.36927	0.33754	CBLN4
500	chr20	21376337	21378560	2224	*	13	5.66e-128	4.54e-79	7.11e-12	7.03e-77	0.354965	0.22348	RP11-227D2.3, NKX2-4
501	chr20	55199493	55206467	6975	*	22	1.3e-118	6.07e-64	1.2e-12	7.49e-77	0.411584	0.138488	TFAP2C
502	chr5	178367423	178369233	1811	*	13	3.55e-186	5.62e-75	1.4e-10	1.2e-76	0.353238	0.215768	ZNF454, SNORD95
503	chr6	151560831	151562634	1804	*	13	6.3e-151	5.04e-81	9.74e-10	1.21e-76	0.339523	0.215883	AKAP12, SNORD28, SNORA20
504	chr8	35092687	35094053	1367	*	8	8.25e-211	1.98e-80	1.13e-13	1.4e-76	0.41261	0.32458	UNC5D, SNORA7
505	chr22	19136844	19138856	2013	*	12	1.9e-210	2.78e-75	5.88e-13	1.96e-76	0.481629	0.229596	GSC2
506	chr19	37288291	37288793	503	*	6	3.71205353558612e-318	1.7e-79	4.78e-16	2.07e-76	0.417783	0.336415	CTD-2162K18.5
507	chr8	140714489	140717689	3201	*	24	6.32e-91	2.43e-70	1.27e-09	2.13e-76	0.406778	0.172996	KCNK9
508	chr4	142053146	142055319	2174	*	15	3.73e-185	6.11e-78	5.52e-12	2.3e-76	0.429122	0.205737	RNF150, SNORD65
509	chr13	102568345	102570482	2138	*	10	1.11e-173	1.98e-77	9.51e-14	2.78e-76	0.492114	0.311123	SNORD36, FGF14
510	chr7	50342300	50344724	2425	*	11	9.91e-175	2.28e-75	8.62e-13	4.64e-76	0.39249	0.203129	IKZF1, SNORA22, SNORA15
511	chr6	99271709	99273830	2122	*	14	1.62e-177	1.82e-73	1.98e-11	6.57e-76	0.334799	0.194719	SNORA38, SNORA8, SNORD28, SNORA20
512	chr19	22816896	22817774	879	*	9	1.08e-211	4.08e-79	5.64e-13	8.12e-76	0.357534	0.222519	ZNF492
513	chr15	37386586	37391424	4839	*	21	9.76e-125	1.29e-69	2.88e-11	8.86e-76	0.413517	0.151952	MEIS2
514	chr2	209271164	209272057	894	*	10	2.61e-233	1.6e-75	4e-14	9.15e-76	0.358809	0.211317	PTH2R, SCARNA6, SNORD39, SNORA75, SNORA48
515	chr10	125650718	125652421	1704	*	14	1.85e-179	7.82e-71	1.02e-10	1.14e-75	0.362682	0.20147	CPXM2
516	chr2	40677600	40679582	1983	*	10	7.94e-228	9.56e-73	1.21e-14	1.19e-75	0.398892	0.237687	SNORA73, SNORA64, SNORA74, snR65, 5S_rRNA, SCARNA6, SNORD39, SNORD18, SNORA36, SLC8A1, SNORA75, SNORA48, SNORD56, SNORA43, SNORA1, Vault
517	chr12	41581414	41583721	2308	*	9	1.08e-259	1.54e-74	3.78e-17	1.49e-75	0.34005	0.208733	PDZRN4, snoMe28S-Am2634
518	chr13	37247048	37250195	3148	*	13	3.08e-178	6.22e-69	2.33e-14	1.5e-75	0.409604	0.13811	SNORD36, SERTM1, SNORD37
519	chr17	77774880	77778467	3588	*	16	4.2e-136	1.68e-66	2.11e-12	1.66e-75	0.334872	0.145274	SNORA69, RP11-353N14.1, CBX8
520	chr7	96625586	96629660	4075	*	15	1.65e-133	4.37e-71	3.09e-10	2.23e-75	0.312969	0.188856	DLX6-AS1
521	chr4	4866047	4871426	5380	*	26	1.25e-135	8.23e-70	2.08e-10	2.34e-75	0.317949	0.138151	SNORA3
522	chr2	115918745	115921258	2514	*	11	8.62e-146	2.12e-77	8.82e-12	2.48e-75	0.4499	0.270853	SNORA12, SNORA74, SNORA19, DPP10, snR65, 5S_rRNA, SNORA4, SNORD11, SNORD51, SNORA41, SCARNA6, SNORD39, SNORA75, ACA59, DPP10-AS1, SNORA48, SNORD56, SNORA43, SNORA1, Vault
523	chr20	41817011	41819125	2115	*	10	6.39e-186	2.39e-78	6.81e-13	2.79e-75	0.422439	0.292334	RP1-269M15.3, PTPRT
524	chr2	27529325	27531535	2211	*	18	1.64e-124	4.5e-81	1.08e-07	3.33e-75	0.32925	0.172734	SNORA73, TRIM54, SNORA64, SNORA74, snR65, SCARNA6, SNORD39, SNORD18, UCN, SNORA75, SNORA48, SNORD56, SNORA43, SNORA1, Vault
525	chr5	140810051	140812558	2508	*	19	7.07e-127	3.09e-76	1.73e-08	3.59e-75	0.235926	0.152404	PCDHGA1, PCDHGA2, PCDHGA3, PCDHGB1, PCDHGA4, PCDHGB2, PCDHGA5, PCDHGB3, PCDHGA6, PCDHGA7, PCDHGB4, PCDHGA8, PCDHGA9, PCDHGB6, PCDHGA10, PCDHGB7, PCDHGA11, PCDHGA12, SNORA68, SNORA57, 7SK, SNORD45, SNORD95
526	chr3	11033246	11035357	2112	*	14	2.86e-169	6.15e-75	1.44e-11	4.97e-75	0.334789	0.176894	SLC6A1, SNORD38
527	chr1	49242359	49243472	1114	*	9	7.36e-228	1.5e-76	1.67e-14	5.61e-75	0.452823	0.261495	snoU13, Y_RNA, SCARNA16, U1, SCARNA18, SCARNA24, SNORD112, SNORA62, SNORA63, SNORD46, SNORA2, SNORD81, U3, SNORA51, SNORA25, SCARNA20, SNORA67, U6, SNORA70, SNORA77, SNORA26, U8, SCARNA11, AGBL4, BEND5, SNORA31, SNORA42, SNORA40, SNORD64, ACA64, snoU109, SNORD60, SNORD116
528	chr13	96296144	96297338	1195	*	13	6.56e-152	7.2e-79	1.06e-11	6.21e-75	0.272341	0.213978	SNORD36, DZIP1
529	chr19	52956310	52957180	871	*	11	8.48e-191	2.3e-77	3.78e-12	6.34e-75	0.378338	0.190565	ZNF578
530	chr10	102278918	102280551	1634	*	13	1.47e-182	1.05e-66	2.55e-10	6.69e-75	0.220175	0.155638	SNORA17, SEC31B, NDUFB8
531	chr2	233350940	233352951	2012	*	11	2.26e-200	2.27e-72	6.79e-15	7.61e-75	0.394394	0.225543	SCARNA6, SNORD39, ECEL1
532	chr1	44870088	44874576	4489	*	20	4.59e-254	3.93e-57	1.23e-14	7.9e-75	0.418968	0.13664	snoU13, Y_RNA, SCARNA16, U1, SCARNA17, SCARNA18, SCARNA24, SNORD112, SNORA62, SNORA63, RNF220, SNORD46, SNORA2, SNORD81, U3, SNORA51, SNORA25, SCARNA20, SNORA67, U6, SNORA70, SNORA77, SNORA26, U8, SCARNA11, SNORA31, SNORA42, SNORA40, SNORD64, ACA64, snoU109, SNORD60, SNORD116
533	chr5	76932016	76935080	3065	*	13	8.93e-122	6.27e-72	2.02e-12	8.31e-75	0.328345	0.174991	snoZ6, SNORA27, SNORA68, RPS23P5, SNORA57, 7SK, OTP, SNORD45
534	chr5	155107529	155109505	1977	*	10	6.79e-176	4.6e-78	3.22e-13	9.21e-75	0.333811	0.247616	SNORA68, SNORA57, SNORD45, SNORD95
535	chr12	89742886	89745673	2788	*	15	3.56e-182	7.95e-70	1.12e-11	9.55e-75	-0.342546	-0.124647	SNORA9, DUSP6, snoMe28S-Am2634
536	chr7	30720901	30722433	1533	*	12	4.89e-205	7.8e-71	2.43e-13	1.14e-74	0.470884	0.220693	SNORA15, CRHR2
537	chr10	22622459	22625874	3416	*	20	2.11e-79	5.19e-77	1.26e-07	1.32e-74	0.265532	0.144192	NA
538	chr1	110609973	110613596	3624	*	15	3.77e-142	5.22e-72	1.41e-10	1.33e-74	0.415908	0.182042	snoU13, Y_RNA, SCARNA16, U1, SNORD112, SNORA63, SNORD46, SNORA2, SNORD81, U3, SNORA51, STRIP1, SNORA25, SNORA58, CKS1B, SCARNA20, SNORA67, U6, SNORA70, SNORA77, SNORA26, SNORA72, U8, SCARNA11, SNORA31, ALX3, SNORA42, SNORA40, SNORD64, ACA64, SNORD78, snoU109, SNORD60, SNORD116
539	chr11	133938788	133941205	2418	*	8	3.97e-218	2.67e-77	8.95e-15	1.45e-74	0.314486	0.158409	JAM3
540	chr2	95690169	95693023	2855	*	14	1.01e-190	3.97e-66	1.45e-11	1.63e-74	0.351161	0.205182	SNORA73, SNORA64, SNORA12, SNORA74, SNORA19, MAL, snR65, 5S_rRNA, SNORA4, SNORD11, SNORA41, SCARNA6, SNORD39, SNORA75, ACA59, AC103563.8, SNORA48, SNORD56, SNORA43, SNORA1, Vault
541	chr6	152957223	152959047	1825	*	18	8.44e-204	3.88e-61	2.39e-12	1.91e-74	0.370587	0.12555	SNORD28, SYNE1, SNORA20
542	chr19	58446312	58448067	1756	*	13	5.66e-200	2.57e-69	2.28e-12	2.49e-74	0.352148	0.182442	ZNF418
543	chr13	38443104	38445267	2164	*	13	6.62e-192	3.78e-70	2.69e-11	3.29e-74	0.406965	0.20383	SNORD36, TRPC4, SNORD37
544	chr18	76737392	76741157	3766	*	13	1.3e-99	1.24e-75	1.6e-10	3.4e-74	0.266013	0.195982	SALL3, RP11-849I19.1
545	chr6	41605343	41607326	1984	*	11	5.98e-256	3.4e-68	2.14e-14	3.44e-74	0.455605	0.233408	SNORA38, MDFI, SNORA8, SNORA20
546	chr9	101469203	101472149	2947	*	12	6.33e-120	7.78e-76	2.28e-12	4.72e-74	0.355181	0.224327	GABBR2
547	chr16	23846838	23850404	3567	*	14	4.05e-156	9.17e-76	5.09e-11	5.23e-74	0.306781	0.154843	PRKCB
548	chr3	138654993	138659021	4029	*	21	1.94e-94	8.85e-63	4.43e-10	5.8e-74	0.36138	0.157329	SNORA81, SNORD66, SNORD2, SNORD5, RP11-548O1.3, Metazoa_SRP, SNORA18, U4
549	chr19	12266489	12267796	1308	*	9	2.28e-202	4.32e-76	5.9e-12	6.67e-74	0.465342	0.300549	ZNF625-ZNF20, ZNF625
550	chr20	53091600	53092984	1385	*	10	6.09e-263	7.61e-71	2.14e-14	7.29e-74	0.50129	0.238064	DOK5
551	chr15	79723655	79725642	1988	*	12	1.29e-132	4.43e-78	8.78e-10	8.25e-74	0.436422	0.227348	KIAA1024
552	chr2	220282165	220284395	2231	*	13	1.88e-138	2.57e-78	8.67e-10	9.47e-74	0.385948	0.243018	DES, SCARNA6, SNORD39, SNORA75, SNORA48
553	chr13	100640914	100644507	3594	*	25	5.02e-78	1.05e-75	2.59e-08	9.98e-74	0.44011	0.165359	SNORD36
554	chr2	30142063	30145152	3090	*	15	4.55e-157	1.14e-73	9.33e-13	1.06e-73	0.384499	0.109021	SNORA73, SNORA64, SNORA74, snR65, SCARNA6, SNORD39, SNORD18, SNORA36, ALK, SNORA75, SNORA48, SNORD56, SNORA43, SNORA1, Vault
555	chr5	38257516	38259398	1883	*	17	9.63e-174	3.8e-61	5.97e-11	1.3e-73	0.341583	0.175923	EGFLAM, SNORA27, SNORA68, RPS23P5, SNORA57, SNORA76, 7SK, SNORD45
556	chr18	70209432	70212474	3043	*	13	4.86e-208	2.38e-69	8.46e-17	1.43e-73	0.400945	0.14615	CBLN2
557	chr3	96532024	96534005	1982	*	13	4.33e-184	2.56e-73	2.41e-11	1.81e-73	0.480842	0.276311	U7, SNORD77, EPHA6, SNORA33, SNORA81, SNORD66, SNORD2, SNORD5, SNORD63, SNORA24, Metazoa_SRP, SNORA18
558	chr8	16884197	16885270	1074	*	7	3e-208	4.98e-77	6.02e-14	2.06e-73	0.405235	0.289028	MICU3, SNORA7
559	chr2	145273297	145275441	2145	*	12	2.77e-186	8.21e-66	4.34e-14	2.13e-73	0.299009	0.174812	snR65, 5S_rRNA, SNORA4, SNORD11, SNORD51, SNORA41, SCARNA6, SNORD39, SNORA75, ACA59, ZEB2, SNORA48, SNORD56, SNORA43, SNORA1, Vault
560	chr1	207669003	207670205	1203	*	12	1.94e-211	2.59e-69	3.06e-13	2.49e-73	0.415603	0.17233	snoU13, Y_RNA, SNORD112, U3, SNORA51, SNORA25, SNORA70, CR1, SNORA26, SNORA72, U8, SNORD116
561	chr6	30138762	30140417	1656	*	27	8.58e-128	9.81e-80	8.42e-06	2.49e-73	0.230731	0.124687	TRIM15, SNORA20
562	chr8	55379034	55380663	1630	*	9	1.04e-205	1.42e-70	4.88e-14	2.81e-73	0.461107	0.310546	SNORA7, SNORA32
563	chr6	166073666	166078145	4480	*	17	2.99e-78	2.84e-76	6.9e-10	2.87e-73	0.354433	0.217644	PDE10A
564	chr19	44952417	44952808	392	*	10	3.94e-173	7.89e-78	1.4e-10	2.92e-73	0.339324	0.262767	CTC-512J12.4, ZNF229
565	chr6	27647713	27648908	1196	*	12	2.74e-162	7.36e-77	8.44e-11	3.22e-73	0.394922	0.214256	SNORA20
566	chr1	208083913	208085043	1131	*	10	0	5.15e-56	6.89e-18	3.41e-73	0.504236	0.187366	snoU13, Y_RNA, SNORD112, U3, SNORA51, SNORA25, SNORA70, SNORA26, SNORA72, U8, CD34, SNORD116
567	chr7	116962452	116964841	2390	*	15	1.65e-218	1.69e-65	1.73e-13	4.03e-73	0.526794	0.200907	WNT2
568	chr4	41746697	41751001	4305	*	17	4.29e-100	1.56e-64	5.72e-13	4.3e-73	0.339859	0.166271	SNORD74, RP11-227F19.1, SNORA3, snoR442, SNORA11, PHOX2B, SNORD42, snoU2_19, SNORD65
569	chr4	55092375	55099511	7137	*	33	6.72e-128	1.27e-54	1.32e-12	4.96e-73	0.370731	0.104008	SNORD74, FIP1L1, PDGFRA, SNORA3, snoR442, SNORA11, SNORD42, snoU2_19, SNORD65
570	chr1	170628856	170631847	2992	*	13	1.38e-173	7.47e-69	9.61e-12	6.42e-73	0.395649	0.182695	snoU13, Y_RNA, SCARNA16, SNORD112, SNORA63, U3, SNORA51, SNORA25, SNORD59, SCARNA20, SNORA67, U6, SNORA70, SNORA77, SNORA26, SNORA72, U8, SNORA31, SNORD78, snoU109, SNORD60, SNORD116
571	chr10	93391963	93393509	1547	*	16	9.38e-148	2.54e-74	3.74e-08	8.16e-73	0.307813	0.194107	SNORA17, PPP1R3C
572	chr10	102890038	102892787	2750	*	16	1.94e-157	3.61e-61	2.94e-12	8.72e-73	0.410604	0.200249	TLX1, SNORA17, TLX1NB
573	chr6	99289733	99293292	3560	*	20	1.66e-147	1.78e-55	1.01e-12	9.03e-73	0.424154	0.152301	SNORA38, SNORA8, SNORD28, SNORA20
574	chr1	76078176	76082568	4393	*	15	1.16e-115	7.98e-66	2.84e-11	1.16e-72	0.383814	0.118843	snoU13, Y_RNA, SCARNA16, U1, SCARNA18, SNORD112, SNORA63, SNORD46, SNORA2, SNORD81, U3, SNORA51, SNORA25, SNORA58, CKS1B, SCARNA20, SNORA67, U6, SNORA70, SNORA77, SNORA26, U8, SCARNA11, SNORA31, SNORA42, SNORA40, SNORD64, ACA64, SNORD78, snoU109, SNORD60, SNORD116
575	chr10	124892621	124897153	4533	*	26	6.26e-126	3.08e-65	8.89e-12	1.23e-72	0.49635	0.176125	HMX3
576	chr1	242686709	242688681	1973	*	11	8.85e-119	1.02e-72	5.38e-12	1.31e-72	0.406523	0.252341	Y_RNA, SNORD112, SNORA25, PLD5
577	chr2	47796781	47800393	3613	*	16	1.5e-128	8.29e-69	3.98e-12	1.56e-72	0.450307	0.142078	SNORA73, SNORA64, SNORD75, AC138655.1, SNORA74, snR65, 5S_rRNA, SNORD11, SNORA41, SCARNA6, SNORD39, SNORD18, SNORA36, KCNK12, SNORA75, SNORA48, SNORD56, SNORA43, SNORA1, Vault
578	chr11	79147752	79152112	4361	*	23	2.5e-74	1.01e-74	1.07e-07	1.66e-72	0.240188	0.145122	TENM4
579	chr1	37498025	37500790	2766	*	13	2.19e-115	9.23e-66	2.09e-11	1.96e-72	0.369803	0.219655	snoU13, Y_RNA, SCARNA16, SCARNA21, U1, SCARNA17, SCARNA18, SCARNA24, SNORD112, SNORA62, SNORA63, SNORD46, SNORA2, SNORD81, U3, SNORA51, SNORA25, SCARNA20, SNORA67, U6, SNORA70, SNORA77, SNORA26, U8, SCARNA11, GRIK3, SNORA31, SNORA42, SNORA40, SNORD64, ACA64, snoU109, SNORD60
580	chr14	37131555	37133714	2160	*	10	2.62e-189	7.8e-70	1.48e-11	2.29e-72	0.467682	0.30809	PAX9, SNORA79
581	chr1	34628784	34633066	4283	*	26	2.45e-81	7.79e-71	3.24e-09	2.39e-72	0.327594	0.146743	snoU13, Y_RNA, SCARNA16, SCARNA21, U1, SCARNA17, SCARNA18, SCARNA24, C1orf94, SNORD112, SNORA62, SNORA63, SNORD46, SNORA2, SNORD81, U3, SNORA51, SNORA25, SCARNA20, SNORA67, U6, SNORA70, SNORA77, SNORA26, U8, SCARNA11, CSMD2, SNORA31, SNORA42, SNORA40, SNORD64, ACA64, snoU109, SNORD60
582	chr10	83633430	83637420	3991	*	15	9.88e-136	5.95e-60	1.26e-13	2.54e-72	0.437974	0.17106	NRG3, SNORA17
583	chr16	55512806	55514470	1665	*	15	2.59e-170	7.06e-69	6.79e-12	2.64e-72	0.283913	0.157856	MMP2, SNORD111, SNORD33
584	chr4	176986621	176987577	957	*	12	3.72e-169	4.62e-75	8.73e-11	2.86e-72	0.367646	0.194967	WDR17, SNORD65
585	chr7	84814140	84816454	2315	*	10	3.78e-188	3.07e-66	1.57e-13	3.06e-72	0.384998	0.224972	SEMA3D
586	chr8	685830	690059	4230	*	14	4.76e-119	2.27e-64	7.4e-12	3.16e-72	0.402754	0.1758	ERICH1-AS1, ERICH1
587	chr8	11565277	11568356	3080	*	12	3.86e-105	9.38e-74	5.62e-10	4.62e-72	0.300889	0.203151	GATA4, SNORA7
588	chr20	3218145	3220985	2841	*	16	6.39e-203	2.7e-59	3.06e-13	4.77e-72	0.389199	0.137369	SLC4A11
589	chr3	69590246	69592090	1845	*	10	6.54e-211	3.07e-63	2.21e-13	4.82e-72	0.41982	0.240033	U7, SNORD77, SNORA33, SNORA81, SNORD66, SNORD2, SNORD5, SNORD38, SNORD63, FRMD4B, SNORA24, Metazoa_SRP, SNORA18
590	chr7	153583563	153586207	2645	*	12	1.82e-160	1e-63	3.09e-11	6.12e-72	0.377945	0.242523	DPP6
591	chr19	18117919	18119847	1929	*	10	5.19e-224	1.21e-65	1.52e-12	6.19e-72	0.493525	0.258334	ARRDC2
592	chr19	1465207	1468466	3260	*	15	3.3e-135	3.78e-71	1.07e-11	6.73e-72	0.389251	0.203145	APC2, C19orf25
593	chr10	108923111	108924867	1757	*	8	1.87e-228	2.04e-71	9.35e-15	1.28e-71	0.524237	0.307429	SNORA17, SORCS1
594	chr16	1029085	1032713	3629	*	19	1.25e-169	2.82e-64	6.41e-13	1.35e-71	0.328592	0.135711	AC009041.2, SOX8, LMF1, RP11-161M6.2
595	chr7	45960243	45962576	2334	*	30	1.21e-168	2.64e-63	1.59e-09	2.18e-71	0.388375	0.140087	SNORA22, SNORA15, IGFBP3
596	chr4	30723290	30724915	1626	*	7	1.65e-215	1.42e-73	8.12e-16	2.19e-71	0.436283	0.288699	SNORD74, PCDH7, SNORA3, snoR442, SNORD42, snoU2_19, SNORD65
597	chr16	86541480	86544787	3308	*	25	2.43e-177	5.46e-58	2.98e-15	2.37e-71	0.365643	0.101342	FOXF1, FENDRR
598	chr6	58147525	58149317	1793	*	8	7.85e-176	3.95e-74	4.08e-14	2.66e-71	0.318717	0.212729	SNORA38, SNORA8, SCARNA15, SNORD28, SNORA20
599	chr8	97156081	97158052	1972	*	9	3.1e-200	1.04e-72	5.25e-13	2.71e-71	0.401389	0.1931	SNORA32, GDF6
600	chr12	104850219	104853274	3056	*	17	1.98e-147	8.66e-64	8.61e-12	3.11e-71	0.337138	0.134554	CHST11, SNORA9
601	chr2	89063944	89065605	1662	*	12	4.35e-199	4.57e-63	1.51e-13	3.18e-71	0.310205	0.139954	SNORA73, SNORA64, SNORA12, SNORA74, SNORA19, ANKRD36BP2, snR65, 5S_rRNA, SNORA4, SNORD11, SNORA41, SCARNA6, SNORD39, SNORD18, SNORA75, ACA59, SNORA48, SNORD56, SNORA43, SNORA1, Vault
602	chr18	7566558	7568829	2272	*	13	9.33e-194	3.74e-65	8.31e-12	3.69e-71	0.336824	0.173279	PTPRM
603	chr7	32109831	32111453	1623	*	14	7.42e-174	4.16e-66	1.18e-12	4.16e-71	0.357617	0.201098	SNORA15, PDE1C
604	chr2	70994863	70996014	1152	*	12	5.41e-148	2.69e-75	1.67e-09	1.47e-70	0.343254	0.218976	SNORA73, SNORA64, SNORD75, SNORA12, SNORA74, SNORA19, snR65, 5S_rRNA, SNORA4, SNORD11, SNORA41, SCARNA6, SNORD39, SNORD18, SNORA36, SNORA75, ACA59, ADD2, SNORA48, SNORD56, SNORA43, SNORA1, Vault
605	chr5	113390551	113392117	1567	*	10	2.84e-194	4.03e-68	7.98e-13	1.51e-70	0.359768	0.213283	RP11-371M22.1, snoZ6, SNORA27, SNORA68, SNORA57, 7SK, SNORD45, SNORD95
606	chr3	157812018	157813810	1793	*	10	2.67e-150	1.54e-73	2.99e-12	1.56e-70	0.340931	0.205994	SNORA81, SNORD66, SNORD2, SNORA18, U4
607	chr10	133998913	134002751	3839	*	19	5.4e-152	2.15e-57	1.05e-11	1.67e-70	0.348007	0.143601	DPYSL4, RP11-140A10.3
608	chr15	28351607	28353178	1572	*	8	3.8969772613614e-310	2.15e-60	6.4e-17	2.3e-70	0.576644	0.305466	NA
609	chr19	18539756	18540330	575	*	5	0	6.8e-73	6.07e-17	2.49e-70	0.393922	0.329147	SSBP4
610	chr21	32929871	32932267	2397	*	12	3.99e-156	6.64e-72	2.77e-13	2.75e-70	0.333352	0.239545	AP000251.3, TIAM1
611	chr18	7116700	7118122	1423	*	8	1.05e-183	2.89e-72	1.45e-13	4.25e-70	0.464826	0.322727	LAMA1
612	chr1	99728691	99730419	1729	*	13	3.68e-139	9.31e-73	3.05e-10	5.69e-70	0.335379	0.10257	snoU13, Y_RNA, SCARNA16, U1, SNORD112, SNORA63, SNORD46, SNORA2, SNORD81, U3, SNORA51, LPPR4, SNORA25, SNORA58, CKS1B, SCARNA20, SNORA67, U6, SNORA70, SNORA77, SNORA26, SNORA72, U8, SCARNA11, SNORA31, SNORA42, SNORA40, SNORD64, ACA64, SNORD78, snoU109, SNORD60, SNORD116
613	chr1	101003688	101005971	2284	*	10	1.35e-181	2.89e-66	6.28e-14	6.71e-70	0.436732	0.23005	snoU13, Y_RNA, SCARNA16, U1, SNORD112, SNORA63, SNORD46, SNORA2, SNORD81, U3, SNORA51, GPR88, SNORA25, SNORA58, CKS1B, SCARNA20, SNORA67, U6, SNORA70, SNORA77, SNORA26, SNORA72, U8, SCARNA11, SNORA31, SNORA42, SNORA40, SNORD64, ACA64, SNORD78, snoU109, SNORD60, SNORD116
614	chr2	87015813	87018966	3154	*	13	8.67e-145	2.69e-50	3.28e-13	6.85e-70	0.370134	0.188604	SNORA73, SNORA64, SNORA12, SNORA74, SNORA19, snR65, 5S_rRNA, SNORA4, SNORD11, SNORA41, SCARNA6, SNORD39, SNORD18, SNORA75, ACA59, CD8A, SNORA48, SNORD56, SNORA43, SNORA1, Vault
615	chr2	201450323	201451303	981	*	14	6.52e-144	1.03e-73	2.71e-08	7.12e-70	0.324494	0.241893	AOX1, SNORD11, SNORD51, SNORA41, SCARNA6, SNORD39, SNORA75, SNORA48, SNORA1, Vault
616	chr3	13322657	13325360	2704	*	11	4.14e-170	7.53e-72	1.56e-12	8.72e-70	0.43908	0.18524	SNORD38
617	chr1	75138964	75140187	1224	*	9	4.97e-227	1.79e-70	4.36e-15	9.01e-70	0.412093	0.227606	snoU13, Y_RNA, SCARNA16, U1, SCARNA18, SNORD112, SNORA63, SNORD46, SNORA2, SNORD81, U3, SNORA51, SNORA25, SNORA58, CKS1B, SCARNA20, SNORA67, U6, SNORA70, SNORA77, SNORA26, U8, SCARNA11, SNORA31, C1orf173, SNORA42, SNORA40, SNORD64, ACA64, SNORD78, snoU109, SNORD60, SNORD116
618	chr20	44745522	44747351	1830	*	12	3.88e-162	1.02e-71	2.79e-10	9.4e-70	0.380678	0.234071	CD40
619	chr2	213400697	213403960	3264	*	16	1.76e-139	3.24e-54	4.9e-12	1.03e-69	0.344726	0.169821	SCARNA6, SNORD39, SNORA75, SNORA48, ERBB4
620	chr6	29594481	29596574	2094	*	19	4.51e-162	1.22e-58	3.52e-09	1.33e-69	0.284163	0.124251	GABBR1, SNORA20
621	chr7	27152583	27156062	3480	*	28	3.37e-77	5.62e-62	4.82e-10	1.61e-69	0.313026	0.13151	HOXA-AS2, SNORA15, HOXA3
622	chr11	8615356	8616102	747	*	15	1.63e-140	1.61e-73	4.51e-08	1.75e-69	0.329363	0.209082	LSP1, STK33
623	chr6	87646462	87647644	1183	*	12	5.89e-175	2.14e-71	2.47e-12	1.91e-69	0.426284	0.191835	SNORA38, SNORA8, HTR1E, SNORD28, SNORA20
624	chr17	4801965	4805392	3428	*	16	2.92e-111	1.22e-64	2.51e-09	3.06e-69	0.284147	0.152967	C17orf107, CHRNE
625	chr2	54086854	54087552	699	*	14	9.39e-153	1.53e-67	9.33e-09	3.44e-69	0.291763	0.162213	SNORA73, SNORA64, SNORD75, SNORA74, snR65, 5S_rRNA, SNORA4, SNORD11, SNORA41, SCARNA6, SNORD39, SNORD18, SNORA36, SNORA75, GPR75-ASB3, ASB3, GPR75, SNORA48, SNORD56, SNORA43, SNORA1, Vault
626	chr2	185462269	185463803	1535	*	12	1.52e-144	3.34e-71	4.65e-10	4.52e-69	0.28002	0.19883	ZNF804A, SNORA4, SNORD11, SNORD51, SNORA41, SCARNA6, SNORD39, SNORA75, SNORA48, SNORA1, Vault
627	chr14	23834349	23836012	1664	*	13	8.41e-161	7.1e-70	4.55e-11	4.83e-69	0.378312	0.207298	SNORA79, EFS
628	chr8	77616048	77619401	3354	*	16	1.03e-135	1.67e-66	2.15e-10	4.84e-69	-0.251086	-0.123969	ZFHX4, SNORA32
629	chr5	38556223	38557634	1412	*	9	1.42e-173	3.69e-71	8.43e-15	5.37e-69	0.491385	0.243514	LIFR-AS1, SNORA27, SNORA68, RPS23P5, LIFR, MIR3650, SNORA57, SNORA76, 7SK, SNORD45
630	chr12	52625486	52628105	2620	*	14	6.97e-187	7.37e-64	3.14e-12	7.14e-69	0.483036	0.161164	KRT7, snoMe28S-Am2634
631	chr11	119291765	119294705	2941	*	16	2.06e-177	1.31e-61	1.06e-11	9.23e-69	0.392093	0.117184	USP2-AS1, THY1
632	chr2	45028225	45030384	2160	*	15	1.49e-130	4.72e-72	8.95e-13	9.55e-69	0.338025	0.166625	SNORA73, SNORA64, SNORD75, SNORA74, snR65, 5S_rRNA, SCARNA6, SNORD39, SNORD18, SNORA36, SNORA75, SNORA48, SNORD56, SNORA43, SNORA1, Vault
633	chr12	63543292	63546263	2972	*	12	5.54e-181	3e-58	1.58e-12	9.67e-69	0.347208	0.17904	AVPR1A, snoMe28S-Am2634
634	chr13	79181021	79184529	3509	*	17	1.48e-200	1.28e-45	2.19e-13	1.04e-68	0.384706	0.142331	SNORD36, RNF219-AS1
635	chr15	35045695	35047411	1717	*	10	2.22e-174	5.54e-70	5.97e-12	1.19e-68	0.373093	0.22548	RP11-814P5.1, GJD2
636	chr10	13932842	13934438	1597	*	11	3.26e-155	9.49e-72	3.47e-12	1.36e-68	0.42383	0.229308	FRMD4A
637	chr12	64782908	64784686	1779	*	12	1.68e-147	2.78e-69	1.18e-11	1.81e-68	0.305185	0.15925	RPS11P6, C12orf56, snoMe28S-Am2634
638	chr6	10409510	10412486	2977	*	14	6.07e-164	7.09e-54	1.79e-12	2.07e-68	0.367379	0.172476	TFAP2A-AS1, TFAP2A, SNORA20
639	chr8	32404691	32406900	2210	*	9	9.23e-154	3.42e-70	2.23e-12	2.1e-68	0.398403	0.267954	NRG1, SNORA7
640	chr7	4872537	4877609	5073	*	17	1.04e-93	7.15e-59	1.85e-10	2.24e-68	-0.280791	-0.13005	RADIL
641	chr1	107680714	107684751	4038	*	18	6.86e-83	1.69e-69	5.08e-09	2.92e-68	0.328893	0.115431	snoU13, Y_RNA, SCARNA16, U1, SNORD112, SNORA63, SNORD46, SNORA2, SNORD81, U3, SNORA51, NTNG1, SNORA25, SNORA58, CKS1B, SCARNA20, SNORA67, U6, SNORA70, SNORA77, SNORA26, SNORA72, U8, SCARNA11, SNORA31, SNORA42, SNORA40, SNORD64, ACA64, SNORD78, snoU109, SNORD60, SNORD116
642	chr7	69062082	69065031	2950	*	11	3.32e-210	4.28e-54	3.95e-15	3.01e-68	0.547807	0.220923	AUTS2, RP5-942I16.1
643	chr3	85007732	85008991	1260	*	13	9.22e-223	1.17e-65	1.54e-13	3.97e-68	0.328786	0.183403	U7, SNORD77, CADM2, SNORA33, SNORA81, SNORD66, SNORD2, SNORD5, SNORD38, SNORD63, SNORA24, Metazoa_SRP, SNORA18
644	chr12	106978920	106981513	2594	*	10	1.47e-156	2.69e-70	1.48e-11	4.66e-68	0.363201	0.25601	RFX4, SNORA9, RP11-144F15.1
645	chr1	237205098	237207256	2159	*	9	3.94e-198	4.63e-66	9.1e-14	5.02e-68	0.455494	0.257463	Y_RNA, SNORD112, SNORA25, RYR2
646	chr12	54331892	54333823	1932	*	18	1.07e-144	1.79e-64	1.38e-11	6.99e-68	0.376782	0.156833	HOXC13, HOXC13-AS, snoMe28S-Am2634
647	chr12	106974225	106977781	3557	*	22	6.85e-86	2.42e-68	6.7e-11	7.43e-68	0.267004	0.143539	RFX4, SNORA9, RP11-144F15.1
648	chr16	86611049	86613731	2683	*	10	7.41e-154	4.84e-70	1.14e-12	9.15e-68	0.414104	0.241501	FOXL1
649	chr1	77747374	77748728	1355	*	13	4.38e-144	2.79e-70	1.22e-10	1.14e-67	0.407947	0.224247	snoU13, Y_RNA, SCARNA16, U1, SCARNA18, SNORD112, SNORA63, SNORD46, AK5, SNORA2, SNORD81, U3, SNORA51, SNORA25, SNORA58, CKS1B, SCARNA20, SNORA67, U6, SNORA70, SNORA77, SNORA26, U8, SCARNA11, SNORA31, SNORA42, SNORA40, SNORD64, ACA64, SNORD78, snoU109, SNORD60, SNORD116
650	chr4	165876955	165878742	1788	*	10	8.75e-140	8.14e-71	8.05e-11	1.2e-67	0.371331	0.211686	RP11-366M4.8, FAM218A, TRIM61, SNORD65
651	chr5	158531132	158534530	3399	*	18	1.49e-128	3.84e-54	7.22e-11	1.3e-67	0.403477	0.114762	RP11-175K6.1, SNORA68, SNORA57, SNORD45, SNORD95
652	chr12	103349994	103353362	3369	*	17	5.63e-134	4.33e-64	2.76e-10	1.5e-67	0.310749	0.163854	ASCL1, SNORA9, PAH
653	chr4	6694923	6695698	776	*	8	2.94e-206	6.12e-69	1.15e-13	1.63e-67	-0.29516	-0.219692	S100P, SNORA3
654	chr2	45231226	45232888	1663	*	8	1.28e-273	2.82e-59	4.91e-16	1.83e-67	0.429037	0.245567	SNORA73, SNORA64, SNORD75, SNORA74, snR65, 5S_rRNA, SCARNA6, SNORD39, SNORD18, SNORA36, SIX2, SNORA75, SNORA48, SNORD56, SNORA43, SNORA1, Vault
655	chr4	93224895	93227270	2376	*	12	9.93e-106	1.82e-70	5.12e-11	1.94e-67	0.332064	0.230066	SNORD74, SNORD50, GRID2, SNORA11, RP11-9B6.1, snoU2_19, SNORD65
656	chr18	55105880	55109119	3240	*	12	9.91e-97	1.41e-68	2.79e-09	2.89e-67	0.361963	0.260999	ONECUT2
657	chr14	106089881	106092710	2830	*	15	1.6e-107	1.51e-70	4.2e-11	3.69e-67	-0.215578	-0.119886	IGHG4
658	chr4	172733566	172734843	1278	*	9	1.37e-213	6.16e-66	6.66e-14	5.42e-67	0.39882	0.231346	GALNTL6, SNORD65
659	chr1	2982592	2985649	3058	*	16	1.56e-157	3.41e-63	6.06e-11	1e-66	0.369305	0.142872	snoU13, Y_RNA, SNORA51, LINC00982, snoU109, SNORD60
660	chr3	173113376	173116161	2786	*	19	1.12e-143	2.02e-63	1.3e-09	1.19e-66	0.320918	0.138537	NLGN1, SNORA81, SNORD66, SNORD2, SNORA18, U4
661	chr5	83678235	83680968	2734	*	15	7.58e-135	3.91e-68	1.39e-10	1.24e-66	0.455433	0.187354	CTD-2269F5.1, snoZ6, SNORA27, SNORA68, SNORA57, 7SK, EDIL3, SNORD45
662	chr2	187713876	187714279	404	*	10	7.67e-197	5.46e-62	2.62e-12	1.47e-66	0.400111	0.23483	SNORA4, SNORD11, SNORD51, SNORA41, SCARNA6, SNORD39, SNORA75, SNORA48, ZSWIM2, SNORA1, Vault
663	chr19	2250561	2253854	3294	*	18	1.3e-70	3.26e-69	1.78e-08	1.64e-66	0.294485	0.204648	AMH, MIR4321, JSRP1
664	chr14	70315994	70317582	1589	*	10	1.16e-160	1.05e-66	2.71e-11	1.91e-66	-0.251314	-0.169849	SNORA46, SNORA79
665	chr2	38300537	38304189	3653	*	29	3.03e-221	9.35e-37	1.96e-13	2.05e-66	0.373364	0.100248	SNORA73, SNORA64, CYP1B1-AS1, SNORA74, snR65, 5S_rRNA, SCARNA6, SNORD39, SNORD18, SNORA36, CYP1B1, SNORA75, SNORA48, SNORD56, SNORA43, SNORA1, Vault
666	chr2	5831213	5834638	3426	*	9	1.25e-89	1.37e-69	4.93e-11	3.97e-66	0.356355	0.249663	SNORA73, SOX11, SNORA64, snR65, AC107057.2, AC108025.2, SNORA48, SNORD56, SNORA43
667	chr4	144620341	144623212	2872	*	8	1.97e-212	7.87e-66	8.34e-15	4.31e-66	0.467146	0.242916	RP13-578N3.3, FREM3, SNORD65
668	chr19	12305553	12306497	945	*	7	6.46e-185	1.8e-69	8.58e-13	4.44e-66	0.41008	0.329187	CTD-2666L21.1
669	chr13	100622790	100624965	2176	*	13	1.43e-186	4.85e-61	1.85e-11	5.13e-66	0.453859	0.176506	SNORD36, ZIC5
670	chr4	5712676	5713546	871	*	9	4.55e-164	1.76e-69	1.27e-11	5.58e-66	0.419285	0.255803	EVC, SNORA3
671	chr6	80656586	80657555	970	*	13	3.27e-173	1.32e-67	3.35e-13	8.96e-66	0.337039	0.166712	SNORA38, SNORA8, SCARNA15, SNORD28, ELOVL4, SNORA20
672	chr19	56904442	56905383	942	*	12	1.26e-147	2.67e-65	3.24e-09	1.01e-65	0.335131	0.218537	ZNF582-AS1, ZNF582
673	chr18	11147785	11150784	3000	*	14	1.38e-120	1.3e-65	2.24e-09	1.13e-65	0.370639	0.178351	PIEZO2
674	chr7	28447591	28451011	3421	*	16	8.7e-218	6.94e-54	5.3e-15	1.13e-65	0.411181	0.133398	CREB5, SNORA15
675	chr12	54354162	54355528	1367	*	8	4.36e-172	1.02e-68	1.11e-12	1.26e-65	0.435897	0.290745	snoMe28S-Am2634
676	chr13	28365587	28368172	2586	*	17	3.97e-139	4.78e-60	7.73e-13	1.81e-65	0.358663	0.18827	SNORD36, GSX1, SNORA16, SNORD37
677	chr4	21949853	21951046	1194	*	10	1.51e-134	8.44e-70	7.17e-10	1.87e-65	0.388139	0.236793	RP11-17E2.2, SNORD74, SNORA3, snoR442, KCNIP4, snoU2_19
678	chr8	31496353	31499052	2700	*	10	1.01e-193	5.82e-56	9.09e-14	1.9e-65	0.527895	0.221627	NRG1, SNORA7
679	chr5	135265753	135266896	1144	*	11	2.96e-203	1.07e-59	4.33e-13	2.31e-65	0.332521	0.177966	FBXL21, SNORA27, SNORA68, SNORA57, 7SK, LECT2, SNORD45, SNORD95
680	chr4	190938265	190940723	2459	*	12	1.25e-87	6.34e-70	4.66e-10	2.4e-65	0.298973	0.181542	RNA5SP175
681	chr19	39754498	39756569	2072	*	11	3.67e-191	8.91e-61	4.47e-14	2.65e-65	0.476642	0.197229	IFNL4P1
682	chr8	24813003	24815367	2365	*	10	2.11e-144	1.45e-67	2.81e-12	2.84e-65	0.358117	0.232074	CTD-2168K21.2, SNORA7, NEFL
683	chr3	192231892	192233698	1807	*	7	1.01e-183	3.93e-68	1.2e-13	2.95e-65	0.337698	0.260762	FGF12-AS2, FGF12, U4
684	chr5	146888445	146889701	1257	*	10	5.93e-166	1.82e-66	3.55e-12	3.26e-65	0.418228	0.236592	SNORA68, SNORA57, SNORD45, DPYSL3, SNORD95
685	chr20	61339804	61340885	1082	*	10	5.34e-196	2.71e-60	9.77e-15	3.51e-65	0.420187	0.250187	NTSR1
686	chr13	25745768	25746644	877	*	12	3.62e-251	2.69e-39	1.43e-13	4.42e-65	0.418974	0.188196	SNORD36, AMER2, SNORA16, SNORD37
687	chr13	36704709	36706701	1993	*	11	1.78e-190	2.88e-61	4.27e-13	6.06e-65	0.429233	0.19082	SNORD36, DCLK1, SNORD37
688	chr20	26188908	26190354	1447	*	11	1.54e-115	2.02e-66	5.13e-11	6.19e-65	0.337162	0.199832	MIR663A
689	chr16	28073818	28075295	1478	*	12	2.34e-151	1.23e-56	3.69e-11	6.94e-65	0.459725	0.243397	GSG1L
690	chr21	28215972	28219387	3416	*	10	3.7e-100	2.39e-67	9.77e-12	7.17e-65	0.359166	0.240801	ADAMTS1
691	chr7	152621979	152623304	1326	*	10	7.42e-191	8.53e-64	2.65e-13	7.81e-65	0.480419	0.264328	NA
692	chr8	50822168	50824749	2582	*	14	7.74e-137	9.14e-53	2.84e-12	8.63e-65	0.366618	0.148077	SNTG1, SNORA7, SNORA32
693	chr4	156128904	156130206	1303	*	11	3.08e-142	1.03e-66	1.06e-10	9.51e-65	0.349172	0.224284	NPY2R, RP11-92A5.2, SNORD65
694	chr10	25463757	25466027	2271	*	22	7.48e-152	1.4e-39	2.56e-09	1.04e-64	0.341965	0.140777	GPR158, SNORD115, GPR158-AS1
695	chr5	71014409	71016343	1935	*	11	1.59e-149	2.7e-66	2.29e-12	1.2e-64	0.475413	0.158111	CARTPT, snoZ6, SNORA27, SNORA68, RPS23P5, SNORA57, SNORA76, 7SK, SNORD45
696	chr5	128300696	128302248	1553	*	13	1.41e-168	1.83e-63	1.14e-12	1.21e-64	0.320095	0.164053	SLC27A6, snoZ6, SNORA27, SNORA68, SNORA57, 7SK, SNORD45, SNORD95
697	chr6	50817157	50819236	2080	*	15	3.33e-140	6.89e-56	2.41e-10	1.7e-64	0.312953	0.159789	SNORA38, SNORA8, SCARNA15, SNORA20
698	chr10	88122364	88127363	5000	*	22	3.74e-79	2.73e-68	1.82e-08	2.15e-64	0.353809	0.153741	SNORA17, GRID1
699	chr15	33602758	33604133	1376	*	9	2.64e-148	6.48e-68	2.12e-10	2.15e-64	0.391294	0.255915	RYR3, RP11-489D6.2
700	chr17	13504008	13506284	2277	*	12	9.72e-129	7.62e-61	8.09e-11	2.86e-64	0.383286	0.215298	SNORA69, HS3ST3A1
701	chr18	44336399	44338147	1749	*	8	1e-131	4.76e-68	7.78e-11	3.07e-64	0.379435	0.283287	RP11-742D12.2, SNORD23, ST8SIA5
702	chr9	132381661	132384339	2679	*	8	0	2.91e-45	5.48e-19	7.36e-64	0.474237	0.20928	NTMT1, C9orf50
703	chr5	169930535	169931831	1297	*	11	6.01e-173	1.37e-53	3.27e-11	8.2e-64	0.346334	0.199473	KCNIP1, SNORA57, SNORD95
704	chr5	63985282	63987010	1729	*	10	2.84e-180	4.05e-59	4.33e-13	9.22e-64	0.487401	0.153058	FAM159B, SNORA50, snoZ6, SNORA27, SNORA68, RPS23P5, SNORA57, SNORA76, 7SK, SNORD45
705	chr5	180017195	180018735	1541	*	14	2.56e-157	7.58e-62	9.76e-13	9.4e-64	0.424529	0.201839	SCGB3A1, SNORD95
706	chr11	63766286	63768794	2509	*	10	8.24e-209	4.5e-58	4.9e-15	9.42e-64	0.507935	0.224539	OTUB1, MACROD1, SNORD43
707	chr19	58545001	58545837	837	*	10	4.89e-139	1.19e-67	2.36e-10	9.44e-64	0.285595	0.236077	ZSCAN1
708	chr10	63212206	63213784	1579	*	13	2.58e-129	2.08e-58	2.18e-09	1.25e-63	0.303968	0.158223	RP11-809M12.1, SNORA71, TMEM26
709	chr13	114074394	114076387	1994	*	10	1.09e-126	3.19e-67	5.18e-10	1.35e-63	-0.315474	-0.178253	SNORD36, ADPRHL1
710	chr7	157257942	157263638	5697	*	18	6.58e-66	9.55e-57	7.33e-10	1.76e-63	-0.223149	-0.100936	AC006372.4
711	chr6	28510281	28511790	1510	*	16	1.23e-148	4.85e-55	9.05e-10	1.85e-63	0.376008	0.164808	SNORA20
712	chr15	93631110	93633408	2299	*	17	1.12e-88	1.33e-62	2.4e-08	2.06e-63	0.337856	0.15664	RGMA
713	chr12	33590837	33593177	2341	*	11	2.18e-122	3.45e-64	5.11e-10	2.09e-63	0.300711	0.197337	SYT10, snoMe28S-Am2634
714	chr7	157481091	157487066	5976	*	16	5.26e-74	1.18e-55	1.01e-11	2.11e-63	0.373728	0.184784	PTPRN2
715	chr2	105470561	105475049	4489	*	19	5.37e-104	2.41e-62	8.18e-10	2.56e-63	0.277552	0.155573	SNORA73, SNORA64, SNORA12, SNORA74, SNORA19, RP11-13J10.1, POU3F3, snR65, 5S_rRNA, SNORA4, SNORD11, SNORD51, SNORA41, SCARNA6, SNORD39, SNORA75, ACA59, SNORA48, SNORD56, SNORA43, SNORA1, Vault
716	chr19	37095466	37096816	1351	*	11	4.89e-147	4.01e-64	1.28e-11	2.77e-63	0.412713	0.225911	ZNF382, ZNF529
717	chr8	98289745	98290601	857	*	11	2.32e-180	9.85e-50	7.71e-13	3.19e-63	0.312513	0.166342	SNORA32, TSPYL5
718	chr2	81420861	81428108	7248	*	15	3.93e-70	1.25e-61	3.26e-12	3.21e-63	-0.264769	-0.105392	SNORA73, SNORA64, SNORA12, SNORA74, SNORA19, snR65, 5S_rRNA, SNORA4, SNORD11, SNORA41, SCARNA6, SNORD39, SNORD18, SNORA75, ACA59, AC105342.1, SNORA48, SNORD56, SNORA43, SNORA1, Vault
719	chr20	58179244	58181392	2149	*	12	2.31e-195	6.97e-60	2.24e-13	3.51e-63	0.505809	0.210348	PHACTR3
720	chr1	169396635	169397550	916	*	10	2.45e-169	2.8e-60	1.32e-11	3.95e-63	0.436717	0.273216	snoU13, Y_RNA, SCARNA16, SNORD112, SNORA63, U3, SNORA51, SNORA25, SNORD59, SCARNA20, SNORA67, U6, SNORA70, SNORA77, SNORA26, SNORA72, U8, SNORA31, CCDC181, SNORD78, snoU109, SNORD60, SNORD116
721	chr8	10586135	10590641	4507	*	21	2.88e-77	8.73e-63	1.4e-07	3.99e-63	0.229307	0.142199	CTD-2135J3.3, SNORA7, SOX7
722	chr8	13424080	13425120	1041	*	9	4.16e-175	5.66e-64	9.13e-13	4.41e-63	0.274687	0.11028	C8orf48, SNORA7, RP11-145O15.3
723	chr10	118890977	118894180	3204	*	15	1.56e-92	1.16e-63	2.18e-09	4.46e-63	0.45763	0.183413	VAX1
724	chr7	71798428	71803433	5006	*	11	8.97e-151	5.33e-50	1.64e-14	4.82e-63	0.457558	0.111541	CALN1
725	chr9	974533	978258	3726	*	14	1.58e-66	2.16e-66	2.47e-09	5.48e-63	0.237696	0.170263	DMRT3
726	chr14	96341538	96344170	2633	*	8	4.74e-120	1.6e-65	5.9e-13	6.3e-63	0.375296	0.149342	LINC00617
727	chr17	8868541	8869961	1421	*	13	2.06e-150	1.93e-62	2.24e-10	6.33e-63	0.332877	0.162292	SNORA69, CTB-41I6.1, PIK3R5
728	chr1	25256369	25259106	2738	*	30	1.51e-115	4.36e-60	6.74e-06	6.62e-63	0.288965	0.116266	snoU13, Y_RNA, SCARNA16, SCARNA21, U1, SCARNA17, SCARNA18, SNORD112, SNORA62, SNORA63, SNORD46, SNORA2, SNORD81, U3, SNORA51, SCARNA20, SNORA67, U6, SNORA70, SNORA77, SNORA26, U8, SCARNA11, RUNX3, SNORA31, SNORA42, SNORA40, SNORD64, ACA64, snoU109, SNORD60
729	chr7	21582131	21583623	1493	*	9	7.96e-185	1.79e-62	4.54e-13	7.2e-63	0.326177	0.189269	DNAH11, SNORA15
730	chr11	112831501	112835124	3624	*	18	1.26e-104	8.07e-58	1e-12	9.87e-63	0.489949	0.125879	NCAM1, RP11-629G13.1
731	chr1	50890153	50893984	3832	*	19	2.6e-83	2.22e-62	1.19e-09	1.21e-62	0.362506	0.173709	snoU13, Y_RNA, SCARNA16, U1, SCARNA18, SCARNA24, SNORD112, SNORA62, SNORA63, SNORD46, SNORA2, SNORD81, U3, SNORA51, SNORA25, SCARNA20, SNORA67, U6, SNORA70, SNORA77, SNORA26, U8, SCARNA11, SNORA31, SNORA42, SNORA40, SNORD64, ACA64, snoU109, SNORD60, SNORD116
732	chr7	137531173	137532857	1685	*	10	4.26e-170	3.43e-62	7.92e-13	1.32e-62	0.353127	0.215203	DGKI
733	chr20	21488198	21490665	2468	*	7	1.82e-117	9.02e-66	3.82e-12	1.54e-62	0.362972	0.272583	NA
734	chr6	31685392	31685575	184	*	7	1.12e-177	2.16e-65	4.3e-13	1.69e-62	-0.35865	-0.239091	SNORA38, LY6G6F, MEGT1, LY6G6D, SNORA20
735	chr5	44388596	44389848	1253	*	11	2.25e-127	7.47e-66	2.87e-10	1.7e-62	0.290873	0.1971	FGF10-AS1, SNORA27, SNORA68, RPS23P5, SNORA57, FGF10, SNORA76, 7SK, SNORD45
736	chr20	10198044	10200617	2574	*	15	1.71e-154	2.22e-52	3.58e-13	1.76e-62	0.295641	0.137802	SNAP25, SNAP25-AS1
737	chr6	123317124	123318999	1876	*	12	1.77e-142	1.51e-57	4.32e-10	2.29e-62	0.33515	0.167213	SNORA8, CLVS2, SNORD28, SNORA20
738	chr16	55361547	55366021	4475	*	16	6.42e-70	2.91e-58	9.93e-10	2.29e-62	0.2973	0.145759	IRX6, SNORD111, RP11-26L20.3, SNORD33
739	chr15	27016796	27021321	4526	*	12	6.64e-90	1.72e-60	2.78e-10	3.04e-62	0.3142	0.120911	GABRB3
740	chr12	3600019	3603811	3793	*	19	1.91e-93	6.49e-57	6.38e-09	3.36e-62	0.262769	0.136173	PRMT8
741	chr19	58037382	58039253	1872	*	13	9.32e-115	1.4e-65	1.96e-10	4.4e-62	0.297668	0.163508	ZNF549
742	chr13	25670047	25671759	1713	*	14	9.73e-105	8.08e-66	3.41e-08	4.52e-62	0.213847	0.104602	SNORD36, PABPC3, SNORA16, SNORD37
743	chr19	54925703	54928185	2483	*	13	1.53e-134	5.68e-60	1.12e-11	5.14e-62	0.478618	0.187934	TTYH1
744	chr7	153748370	153750421	2052	*	8	1.37e-159	7.13e-64	7.33e-12	7.84e-62	0.315473	0.225654	DPP6
745	chr7	155241685	155244149	2465	*	9	2.44e-106	4.01e-64	2.72e-12	9.08e-62	0.463971	0.247498	AC008060.8
746	chr2	154333481	154336341	2861	*	29	1.26e-115	2.67e-59	6.2e-07	1.08e-61	0.325495	0.119211	5S_rRNA, SNORA4, SNORD11, SNORD51, SNORA41, SCARNA6, SNORD39, SNORA75, ACA59, SNORA48, AC012501.2, RPRM, SNORA43, SNORA1, Vault
747	chr22	48970600	48973245	2646	*	10	1.26e-152	8.81e-60	2.75e-13	1.33e-61	0.401981	0.173061	FAM19A5
748	chr19	46525566	46527546	1981	*	13	6.44e-146	1.94e-58	1.09e-10	1.6e-61	0.269664	0.149922	PGLYRP1
749	chr11	24518149	24518894	746	*	12	9.38e-127	3.53e-63	3.55e-08	1.89e-61	0.314887	0.227079	LSP1, LUZP2
750	chr2	120280763	120282327	1565	*	11	3.43e-206	4.68e-56	2.5e-15	2.11e-61	0.354138	0.148157	SNORA12, SNORA74, SNORA19, snR65, 5S_rRNA, SNORA4, SNORD11, SNORD51, SNORA41, SCARNA6, SNORD39, SNORA75, ACA59, SCTR, SNORA48, SNORD56, SNORA43, SNORA1, Vault
751	chr16	12994998	12997592	2595	*	18	2.34e-85	3.3e-66	3.5e-07	2.14e-61	0.387816	0.228216	SHISA9
752	chr10	102898409	102900262	1854	*	8	9.29e-145	4.95e-63	1.45e-12	2.24e-61	0.422738	0.255336	SNORA17, RP11-31L23.3
753	chr10	134754286	134756994	2709	*	14	8.71e-118	1.63e-56	1.57e-09	2.69e-61	0.36085	0.118922	TTC40
754	chr12	24715250	24717178	1929	*	17	9.21e-111	1.28e-62	4.89e-09	2.76e-61	0.274217	0.181538	RP11-444D3.1, snoMe28S-Am2634
755	chr16	58496542	58499074	2533	*	16	4.07e-98	1.36e-58	5.7e-10	2.8e-61	0.374972	0.182142	NDRG4, SNORD111, SNORD33
756	chr15	84319908	84323963	4056	*	11	1.21e-127	2.98e-60	2.17e-14	2.96e-61	0.430924	0.116842	ADAMTSL3
757	chr16	25702044	25705355	3312	*	12	1.47e-133	4.24e-59	8.31e-12	2.98e-61	0.410984	0.215478	HS3ST4
758	chr16	49311483	49315536	4054	*	16	1.47e-118	1.33e-57	4.85e-12	3.22e-61	0.379618	0.168567	SNORD111, CBLN1
759	chr19	21105303	21106370	1068	*	10	3.41e-149	1.51e-62	9e-12	3.57e-61	0.39052	0.190225	ZNF85
760	chr9	96714295	96717349	3055	*	14	4.03e-103	7.81e-62	7.57e-10	3.66e-61	0.360796	0.204139	BARX1
761	chr5	131592959	131594335	1377	*	13	6.83e-124	9.46e-60	6.37e-08	4.12e-61	0.36249	0.219858	PDLIM4, SNORA27, SNORA68, SNORA57, 7SK, P4HA2, SNORD45, SNORD95
762	chr10	125851132	125853893	2762	*	13	2.59e-78	1e-64	2.25e-10	4.34e-61	0.25082	0.160412	CHST15
763	chr6	163834158	163836718	2561	*	13	6.83e-84	1.22e-63	4.55e-12	4.81e-61	0.28615	0.134974	QKI, CAHM
764	chr6	29274521	29275337	817	*	12	2.17e-151	8.16e-59	1.61e-11	4.86e-61	-0.243402	-0.152363	OR14J1, SNORA20
765	chr7	4174482	4177401	2920	*	16	3.17e-90	3.58e-58	1.38e-09	5.3e-61	-0.285875	-0.120187	SDK1
766	chr1	236227521	236229809	2289	*	14	9.32e-99	1.2e-65	8.87e-08	5.35e-61	0.305365	0.184327	snoU13, Y_RNA, SNORD112, SNORA25, NID1
767	chr16	3354207	3356081	1875	*	9	7.31e-138	1.12e-63	1.51e-11	6.65e-61	0.311436	0.197483	ZNF75A, TIGD7
768	chr1	50513166	50514460	1295	*	10	1.3e-140	1.12e-61	3.51e-10	6.68e-61	0.396657	0.199607	snoU13, Y_RNA, SCARNA16, U1, SCARNA18, SCARNA24, SNORD112, SNORA62, SNORA63, SNORD46, ELAVL4, SNORA2, SNORD81, U3, SNORA51, SNORA25, SCARNA20, SNORA67, U6, SNORA70, SNORA77, SNORA26, U8, SCARNA11, SNORA31, SNORA42, SNORA40, SNORD64, ACA64, snoU109, SNORD60, SNORD116
769	chr14	97684259	97686001	1743	*	10	4.85e-138	2.66e-62	2.26e-11	7.21e-61	0.347874	0.195695	NA
770	chr8	26721736	26724817	3082	*	11	1.37e-90	3.11e-63	5.97e-10	7.25e-61	0.336313	0.195832	SNORA7, ADRA1A
771	chr10	135042885	135045023	2139	*	10	3.86e-114	1.77e-62	4.88e-11	7.4e-61	0.451569	0.259134	UTF1
772	chr7	19145530	19148187	2658	*	12	2.06e-122	2.14e-53	3.54e-14	1.1e-60	0.35171	0.190639	TWIST1
773	chr11	18812665	18814418	1754	*	7	1.42e-180	2.47e-59	2.1e-14	1.17e-60	0.480098	0.280232	LSP1, snoMBII-202, PTPN5
774	chr4	85416865	85421050	4186	*	23	4.23e-85	1.22e-57	4.68e-08	1.2e-60	0.352338	0.128068	SNORD74, SNORD50, SNORA11, NKX6-1, snoU2_19, SNORD65
775	chr2	20869434	20871401	1968	*	10	7.02e-113	5.07e-64	1.77e-10	1.25e-60	0.244596	0.184843	SNORA73, GDF7, SNORA64, SNORA74, snR65, SNORD18, SNORA75, SNORA48, SNORD56, SNORA43, SNORA1
776	chr2	71126446	71129289	2844	*	31	1.1e-73	2.81e-58	4.3e-07	1.34e-60	0.262289	0.116547	SNORA73, SNORA64, SNORD75, SNORA12, SNORA74, VAX2, SNORA19, snR65, 5S_rRNA, SNORA4, SNORD11, SNORA41, SCARNA6, SNORD39, SNORD18, SNORA36, SNORA75, ACA59, SNORA48, SNORD56, SNORA43, SNORA1, Vault
777	chr17	33700180	33701776	1597	*	15	2.02e-125	6.47e-60	7.85e-10	1.66e-60	0.310994	0.130779	SNORA69, SLFN11
778	chr2	66664535	66668012	3478	*	20	7.12e-96	2.19e-59	4.58e-07	1.69e-60	0.280866	0.161072	SNORA73, SNORA64, SNORD75, SNORA12, SNORA74, MEIS1, SNORA19, snR65, 5S_rRNA, SNORA4, SNORD11, SNORA41, SCARNA6, SNORD39, SNORD18, SNORA36, SNORA75, ACA59, MEIS1-AS2, AC092669.1, SNORA48, SNORD56, SNORA43, SNORA1, Vault
779	chr3	35680387	35681883	1497	*	9	9.07e-178	7.79e-51	4.25e-12	1.94e-60	0.318608	0.219096	U7, ARPP21, SNORD77, SNORA33, SNORA81, SNORD5, SNORD38, SNORD63, Metazoa_SRP, SNORA18
780	chr12	34753697	34756440	2744	*	13	2.23e-110	3.18e-61	9.42e-11	2.02e-60	-0.234624	-0.131214	snoMe28S-Am2634
781	chr4	176922556	176923800	1245	*	9	9.38e-173	8.74e-59	1.34e-14	2.64e-60	0.432431	0.192636	GPM6A, SNORD65
782	chr16	68675706	68678841	3136	*	11	1.67e-175	2.2e-46	8.83e-13	2.84e-60	0.382837	0.168663	CDH3, SNORD111, SNORD33
783	chr6	159589483	159592466	2984	*	9	7.11e-138	1.15e-55	4.13e-15	2.88e-60	0.469547	0.191772	FNDC1, RP11-13P5.2, SNORA20
784	chr2	241262258	241264786	2529	*	15	4.17e-118	1.73e-53	2.94e-11	3.36e-60	-0.222558	-0.112314	NA
785	chr21	34441330	34444584	3255	*	17	8.5e-77	9.64e-64	2.16e-08	3.8e-60	0.278166	0.159339	OLIG1, AP000282.2
786	chr19	46915351	46917255	1905	*	9	5.25e-118	5.4e-62	1.12e-10	4.13e-60	0.324707	0.219972	CCDC8
787	chr15	84115433	84116935	1503	*	12	2.61e-137	4.92e-56	1.62e-10	4.65e-60	0.382836	0.208134	SH3GL3
788	chr14	62583388	62584278	891	*	10	2.23e-159	1.79e-58	7.6e-13	4.99e-60	0.343312	0.198369	RP11-355I22.6, LINC00643, SNORA46, SNORA79, RP11-355I22.2
789	chr1	12123262	12124114	853	*	9	6.01e-143	1.89e-62	9.26e-11	5.1e-60	0.291417	0.198546	snoU13, Y_RNA, SCARNA16, TNFRSF8, SCARNA21, SNORD112, SNORA62, SNORA2, U3, SNORA51, SCARNA20, SNORA67, SNORA70, SNORA77, SNORA26, U8, SCARNA11, SNORA31, SNORA42, SNORA40, snoU109, SNORD60
790	chr14	33401638	33404466	2829	*	12	7.53e-88	9.45e-62	4.07e-10	5.15e-60	0.279178	0.15667	NPAS3, SNORA79
791	chr10	131756487	131759467	2981	*	14	9.1e-136	6.92e-59	4.54e-11	5.31e-60	0.312602	0.140091	EBF3
792	chr7	155174129	155175340	1212	*	8	1.61e-156	9.36e-62	5.52e-13	5.81e-60	0.427544	0.276952	AC008060.7
793	chr19	9472210	9474128	1919	*	14	8.3e-117	1.37e-56	1.53e-09	7.01e-60	0.355398	0.156221	ZNF559-ZNF177, ZNF177
794	chr6	32303790	32306373	2584	*	11	1.33e-95	7.38e-62	7.1e-13	7.22e-60	-0.298812	-0.13327	SNORA38, C6orf10, SNORA20
795	chr11	45723620	45728444	4825	*	16	2.35e-68	4.37e-53	5.87e-13	8.26e-60	-0.298332	-0.109046	SNORD43
796	chr12	4916913	4919591	2679	*	12	4.58e-115	4.65e-61	1.39e-10	8.42e-60	0.425751	0.165532	GALNT8, KCNA6, RP11-234B24.4
797	chr4	44448469	44451077	2609	*	14	7.09e-162	2.29e-57	2.98e-12	1.02e-59	0.404	0.173474	SNORD74, AC131951.1, SNORA3, snoR442, SNORA11, KCTD8, SNORD42, snoU2_19, SNORD65
798	chr13	25620833	25621735	903	*	7	9.29e-180	3.64e-56	9.06e-13	1.05e-59	0.490907	0.283718	SNORD36, SNORA16, SNORD37
799	chr13	36044768	36046577	1810	*	9	6.9e-161	3.41e-58	4.3e-12	1.15e-59	0.301456	0.174343	SNORD36, NBEA, SNORD37
800	chr1	1564920	1567257	2338	*	12	3.07e-159	2.65e-47	5.23e-12	1.23e-59	0.391853	0.213116	MIB2, snoU13, Y_RNA
801	chr19	30715001	30718424	3424	*	13	2.64e-108	7.98e-58	5.49e-11	1.29e-59	0.354572	0.183065	AC005597.1
802	chr16	56224504	56226350	1847	*	13	7.7e-103	1.81e-59	5.11e-11	1.56e-59	0.399025	0.180077	GNAO1, SNORD111, RP11-461O7.1, SNORD33
803	chr8	48099615	48100957	1343	*	10	4.02e-123	1.02e-62	5.03e-10	1.62e-59	0.366539	0.235421	RP11-1134I14.4, SNORA7, SNORA32, RP11-1134I14.2
804	chr2	108602361	108603466	1106	*	9	7.12e-176	3.82e-59	1.78e-14	1.68e-59	0.353392	0.155098	SNORA64, SNORA12, SNORA74, SNORA19, SLC5A7, snR65, 5S_rRNA, SNORA4, SNORD11, SNORD51, SNORA41, SCARNA6, SNORD39, SNORA75, ACA59, SNORA48, SNORD56, SNORA43, SNORA1, Vault
805	chr2	944510	947634	3125	*	14	2.96e-121	1.01e-55	3.79e-11	1.81e-59	0.443661	0.135099	SNTG2, AC116614.1
806	chr13	107028903	107029443	541	*	5	1.41e-230	1.81e-61	4.54e-16	2.59e-59	-0.440272	-0.336933	SNORD36, LINC00460
807	chr16	3237964	3240141	2178	*	9	1.68e-105	8.24e-61	3.2e-11	3e-59	0.340291	0.243102	AJ003147.9
808	chr15	45670068	45671708	1641	*	18	9.53e-103	2.1e-61	2.29e-07	3.41e-59	0.348773	0.154397	GATM
809	chr10	125425583	125426598	1016	*	7	1.54e-191	4.14e-56	1.98e-13	4.39e-59	0.450953	0.24886	GPR26
810	chr22	48882822	48886775	3954	*	12	1.21e-142	1.64e-52	1.81e-12	4.9e-59	0.417638	0.122596	FAM19A5
811	chr1	181286640	181287805	1166	*	8	2.41e-134	1.99e-62	5.56e-10	4.99e-59	0.310632	0.265193	snoU13, Y_RNA, SCARNA16, SNORD112, SNORA63, U3, SNORA51, SNORA25, SNORD59, SCARNA20, U6, SNORA70, SNORA77, SNORA26, SNORA72, U8, SNORA31, snoU109, SNORD60, SNORD116
812	chr3	179168156	179169602	1447	*	10	2.69e-162	4.15e-60	6.09e-13	5.07e-59	0.374681	0.209803	SNORA81, SNORD66, SNORD2, GNB4, U4
813	chr10	119291766	119296942	5177	*	28	7.87e-49	4.71e-57	1.68e-06	5.21e-59	0.220221	0.109922	EMX2OS
814	chr12	50353951	50355995	2045	*	7	1.04e-248	1e-51	1.19e-16	5.22e-59	0.484655	0.230708	AQP5, RP11-469H8.6, snoMe28S-Am2634
815	chr13	27333481	27335542	2062	*	15	2.72e-141	4.96e-50	5.81e-10	5.66e-59	0.315461	0.136303	SNORD36, GPR12, SNORA16, SNORD37
816	chr18	11751343	11752904	1562	*	10	2.12e-181	1.09e-56	3.12e-13	6.55e-59	0.317811	0.199777	GNAL
817	chr5	11903145	11904912	1768	*	14	3.79e-108	1.08e-59	1.05e-10	6.85e-59	0.370625	0.169034	CTNND2
818	chr13	113104071	113107903	3833	*	17	1.9e-72	3.76e-54	2.93e-11	7.67e-59	-0.25912	-0.115144	SNORD36
819	chr19	48917104	48920297	3194	*	8	3.8e-182	4.85e-50	6.54e-15	9.33e-59	0.476945	0.240641	GRIN2D
820	chr17	33775295	33776683	1389	*	13	3.5e-99	1.83e-63	1.86e-08	1.32e-58	0.200678	0.138742	SNORA69, SLFN13
821	chr7	1748081	1749674	1594	*	12	1.76e-115	2.81e-62	4.26e-09	1.39e-58	-0.249004	-0.151361	ELFN1
822	chr19	52872916	52873624	709	*	10	1.43e-120	6.86e-63	6.79e-09	1.42e-58	0.350148	0.243925	ZNF880
823	chr7	45613410	45615503	2094	*	9	6.94e-92	4.46e-62	2.92e-10	1.49e-58	0.408796	0.264567	ADCY1, SNORA22, SNORA15
824	chr6	100440411	100442553	2143	*	10	3.65e-118	5.13e-58	2.17e-11	1.54e-58	0.343209	0.129673	SNORA38, SNORA8, MCHR2-AS1, SNORD28, MCHR2, SNORA20
825	chr17	80832328	80834228	1901	*	9	2.95e-140	3.58e-59	2.46e-12	1.8e-58	-0.296799	-0.186885	SNORA69, TBCD
826	chr16	214776	216757	1982	*	13	4.38e-117	4.23e-56	7.14e-09	2.21e-58	0.355664	0.18194	HBM, HBZP1
827	chr1	13909161	13910796	1636	*	16	1.09e-142	7.98e-42	6.51e-11	2.23e-58	0.397879	0.167994	snoU13, Y_RNA, SCARNA16, PDPN, SCARNA21, SNORD112, SNORA62, SNORA2, U3, SNORA51, SCARNA20, SNORA67, U6, SNORA70, SNORA77, SNORA26, U8, SCARNA11, SNORA31, SNORA42, SNORA40, ACA64, snoU109, SNORD60
828	chr13	46424943	46426263	1321	*	15	1.87e-126	2.02e-57	3.52e-09	2.33e-58	0.315656	0.143128	SNORD36, SIAH3, SNORD37
829	chr7	150883361	150885654	2294	*	13	1.72e-108	1.64e-57	6.09e-11	2.52e-58	-0.267158	-0.133677	ASB10
830	chr8	65710790	65712412	1623	*	12	9.62e-113	3.28e-53	8.37e-10	2.68e-58	0.28362	0.146938	SNORA7, SNORA32, CYP7B1
831	chr19	58399865	58400847	983	*	10	2.66e-129	8.4e-57	4.86e-09	2.94e-58	0.37296	0.253123	ZNF814, CTD-2583A14.9
832	chr2	210635618	210637094	1477	*	10	1.88e-129	1.12e-60	8.89e-12	3.12e-58	0.317074	0.223577	UNC80, SCARNA6, SNORD39, SNORA75, SNORA48
833	chr17	48041301	48043063	1763	*	9	6.25e-117	9.49e-61	4.15e-10	3.13e-58	0.363018	0.226932	SNORA69
834	chr2	50572944	50575326	2383	*	13	8.29e-100	4.5e-61	4.54e-09	3.15e-58	0.340772	0.170923	SNORA73, SNORA64, SNORD75, SNORA74, snR65, 5S_rRNA, SNORD11, SNORA41, SCARNA6, SNORD39, SNORD18, SNORA36, SNORA75, NRXN1, SNORA48, SNORD56, SNORA43, SNORA1, Vault
835	chr13	108518152	108521062	2911	*	21	1.31e-60	1.14e-63	7.28e-07	4.05e-58	0.32757	0.187349	SNORD36, FAM155A
836	chr5	134366162	134367394	1233	*	7	5.95e-141	2.76e-61	1.05e-11	4.23e-58	0.357033	0.26691	SNORA27, SNORA68, SNORA57, 7SK, PITX1, SNORD45, SNORD95
837	chr19	58238435	58239424	990	*	9	2.5e-154	3e-57	8.46e-12	4.57e-58	0.483197	0.242956	AC003006.7, ZNF671
838	chr11	2233182	2235450	2269	*	10	7.14e-78	7.95e-62	1.71e-09	5.21e-58	-0.271472	-0.200394	LSP1
839	chr10	7212116	7216145	4030	*	10	1.86e-82	1.91e-57	6.68e-13	5.8e-58	-0.195181	-0.123036	SFMBT2
840	chr6	29697700	29702509	4810	*	15	1.38e-66	2.85e-58	8.79e-09	6.12e-58	-0.205396	-0.101897	HLA-F, HLA-F-AS1, SNORA20
841	chr1	121259813	121261602	1790	*	11	2.77e-168	3.13e-48	3.73e-12	6.55e-58	0.437596	0.19262	snoU13, Y_RNA, SCARNA16, U1, SNORD112, SNORA63, SNORD46, SNORA2, SNORD81, U3, SNORA51, SNORA25, EMBP1, SNORA58, CKS1B, SCARNA20, SNORA67, U6, SNORA70, SNORA77, SNORA26, SNORA72, U8, SNORA31, SNORA42, SNORA40, RP11-344P13.6, SNORD64, ACA64, SNORD78, snoU109, SNORD60, SNORD116
842	chr5	45695467	45696928	1462	*	10	2.96e-142	6.06e-56	3.11e-11	6.94e-58	0.388333	0.217713	snoZ6, SNORA27, SNORA68, RPS23P5, SNORA57, HCN1, SNORA76, 7SK, SNORD45
843	chr16	55357253	55360333	3081	*	11	4.81e-125	1.2e-55	1.63e-12	7.11e-58	0.34247	0.20413	IRX6, SNORD111, RP11-26L20.3, SNORD33
844	chr2	121223534	121224648	1115	*	9	6.83e-122	7.45e-61	5.11e-11	7.28e-58	-0.285423	-0.188711	SNORA12, SNORA74, snR65, 5S_rRNA, SNORA4, SNORD11, SNORD51, SNORA41, SCARNA6, SNORD39, SNORA75, ACA59, LINC01101, SNORA48, SNORD56, SNORA43, SNORA1, Vault
845	chr4	168154775	168156813	2039	*	12	1.61e-107	1.98e-56	2.66e-09	9.22e-58	0.299837	0.129035	SPOCK3, SNORD65
846	chr11	503807	504937	1131	*	7	2.01e-177	2.75e-55	6.02e-13	1.51e-57	0.367215	0.246795	RNH1
847	chr15	89147446	89151805	4360	*	14	6.15e-96	2.16e-59	2.77e-08	1.57e-57	0.282814	0.143945	MIR1179, RP11-97O12.2
848	chr12	114833043	114839007	5965	*	22	2.28e-69	9.82e-52	3.31e-08	1.68e-57	0.311332	0.134634	SNORA9, TBX5
849	chr1	207817630	207819196	1567	*	11	6.64e-208	1.07e-47	1.33e-13	1.68e-57	0.49583	0.184006	snoU13, Y_RNA, SNORD112, U3, SNORA51, SNORA25, SNORA70, CR1L, CD46P1, SNORA26, SNORA72, U8, SNORD116
850	chr1	26735245	26738130	2886	*	22	6.41e-59	3.11e-57	6.35e-08	1.87e-57	0.293418	0.125982	snoU13, Y_RNA, SCARNA16, SCARNA21, U1, SCARNA17, SCARNA18, LIN28A, SNORD112, SNORA62, SNORA63, SNORD46, SNORA2, SNORD81, U3, SNORA51, SCARNA20, SNORA67, U6, SNORA70, SNORA77, SNORA26, U8, SCARNA11, SNORA31, SNORA42, SNORA40, SNORD64, ACA64, snoU109, SNORD60
851	chr8	93113829	93116100	2272	*	12	2.79e-122	1.34e-57	2.94e-10	1.92e-57	0.328604	0.197534	SNORA32, RUNX1T1
852	chr8	21644953	21648365	3413	*	15	3.64e-91	1.11e-59	5.66e-08	2.18e-57	0.272834	0.147033	SNORA7, GFRA2
853	chr6	32632000	32634009	2010	*	29	1.34e-106	8.99e-55	1.06e-05	2.37e-57	0.222792	0.100775	SNORA38, HLA-DQB1, SNORA20
854	chr14	27065974	27068135	2162	*	9	7.51e-83	3.9e-60	2.39e-12	2.85e-57	0.364918	0.24363	NOVA1-AS1, SNORA79, NOVA1
855	chr6	27512849	27513548	700	*	8	6.63e-134	1.45e-60	5.03e-11	3.15e-57	0.358407	0.221227	SNORA20
856	chr7	150034315	150039406	5092	*	15	3.29e-85	9.75e-49	2.97e-10	3.62e-57	0.31704	0.123029	LRRC61, RP4-584D14.7, RARRES2
857	chr2	73518221	73521905	3685	*	13	3.66e-132	8.28e-49	1.93e-12	3.96e-57	0.320682	0.130147	SNORA73, SNORA64, SNORD75, SNORA12, SNORA74, SNORA19, snR65, 5S_rRNA, SNORA4, SNORD11, SNORA41, SCARNA6, SNORD39, SNORD18, SNORA36, SNORA75, ACA59, EGR4, SNORA48, SNORD56, SNORA43, SNORA1, Vault
858	chr16	1305420	1308385	2966	*	13	6.27e-58	1.59e-60	1.02e-08	4.14e-57	-0.231881	-0.144986	TPSD1, RP11-616M22.5
859	chr1	53307985	53309261	1277	*	7	1.74e-164	3.47e-58	2.84e-14	4.33e-57	0.406864	0.218003	snoU13, Y_RNA, SCARNA16, U1, SCARNA18, SCARNA24, SNORD112, SNORA62, SNORA63, SNORD46, ZYG11A, SNORA2, SNORD81, U3, SNORA51, SNORA25, SCARNA20, SNORA67, U6, SNORA70, SNORA77, SNORA26, U8, SCARNA11, SNORA31, SNORA42, SNORA40, SNORD64, ACA64, snoU109, SNORD60, SNORD116
860	chr13	76444293	76445108	816	*	8	6.51e-129	1.6e-60	2.84e-10	4.78e-57	-0.253699	-0.178722	SNORD36
861	chr1	149399174	149400352	1179	*	8	3.42e-129	6.79e-52	5.33e-12	5.44e-57	0.23854	0.150085	snoU13, Y_RNA, SCARNA16, SNORD112, SNORA63, SNORA2, U3, SNORA51, SNORA25, RP5-998N21.7, SNORA58, CKS1B, SCARNA20, SNORA67, U6, SNORA70, SNORA77, SNORA26, SNORA72, U8, SNORA31, SNORA42, SNORA40, HIST2H2BB, RP5-998N21.10, HIST2H3PS2, SCARNA4, SNORD64, ACA64, SNORD78, snoU109, SNORD60, SNORD116
862	chr3	33259920	33261204	1285	*	9	1.97e-188	1.57e-47	4.78e-13	5.47e-57	0.426404	0.167667	U7, SNORA81, SNORD5, SUSD5, SNORD38, SNORD63, Metazoa_SRP, SNORA18
863	chr13	65532273	65533500	1228	*	8	2.86e-152	1.94e-54	7.87e-13	7.69e-57	-0.301074	-0.168596	SNORD36, LGMNP1, SNORD37
864	chr20	59827195	59829060	1866	*	6	4.73e-127	2.9e-56	8.94e-15	9.35e-57	0.417486	0.333807	CDH4
865	chr7	3339766	3342048	2283	*	10	1.18e-163	6.26e-50	2.86e-14	1e-56	0.369756	0.185119	SDK1, AC073316.1
866	chr7	54609671	54610928	1258	*	9	8.38e-202	1.94e-40	8.78e-15	1.23e-56	0.358565	0.198776	VSTM2A, SNORA22, SNORA15
867	chr8	144240945	144242448	1504	*	11	8.22e-138	6.12e-52	2.81e-11	1.41e-56	0.363958	0.196813	LY6H
868	chr3	137479436	137480853	1418	*	7	7.33e-153	1.91e-58	5.28e-13	1.48e-56	0.359892	0.247523	SNORA81, SNORD66, SNORD2, SNORD5, SNORD63, Metazoa_SRP, SNORA18, U4
869	chr1	115880072	115881544	1473	*	12	4.81e-142	2.13e-51	4.15e-10	1.57e-56	0.341025	0.174051	snoU13, Y_RNA, SCARNA16, U1, SNORD112, SNORA63, SNORD46, SNORA2, SNORD81, U3, SNORA51, SNORA25, RP4-663N10.1, SNORA58, CKS1B, SCARNA20, SNORA67, U6, SNORA70, SNORA77, SNORA26, SNORA72, U8, SCARNA11, SNORA31, NGF, SNORA42, SNORA40, SNORD64, ACA64, SNORD78, snoU109, SNORD60, SNORD116
870	chr11	132946455	132950104	3650	*	14	4.69e-73	1.36e-45	4.18e-11	1.63e-56	-0.26043	-0.117511	OPCML
871	chr3	149374066	149376672	2607	*	22	8.29e-151	4.8e-50	1.45e-10	1.7e-56	0.307352	0.101038	WWTR1-AS1, SNORA81, SNORD66, SNORD2, WWTR1, Metazoa_SRP, SNORA18, U4
872	chr12	54345056	54350294	5239	*	23	1.74e-118	2.54e-29	5.57e-11	1.7e-56	0.448361	0.105724	HOXC12, snoMe28S-Am2634
873	chr6	36237982	36238410	429	*	8	4.82e-154	3.82e-57	1.14e-12	1.71e-56	-0.232858	-0.161179	SNORA38, PNPLA1, SNORA20
874	chr15	60285234	60288404	3171	*	15	5.67e-85	5.82e-58	4.63e-10	1.73e-56	0.280966	0.151699	NA
875	chr12	50297581	50298731	1151	*	7	2.71e-157	7.44e-58	7.96e-13	1.99e-56	0.439812	0.285871	FAIM2, snoMe28S-Am2634
876	chr19	53635532	53637178	1647	*	11	2.21e-115	1.85e-56	5.71e-10	2.28e-56	0.278337	0.177069	ZNF415, ZNF347
877	chr6	39759941	39761595	1655	*	11	3.57e-140	4.71e-54	6.23e-13	2.43e-56	0.374415	0.15433	SNORA38, DAAM2, SNORA8, SNORA20
878	chr10	47082604	47083632	1029	*	10	1.16e-130	1.31e-51	5.91e-10	2.76e-56	0.252388	0.173569	NPY4R, SNORA71, LINC00842
879	chr19	35981224	35982399	1176	*	9	1.02e-129	5.22e-55	6.21e-11	3.04e-56	-0.233983	-0.16622	KRTDAP
880	chr16	66637919	66638702	784	*	11	3.73e-142	7.39e-46	1.68e-10	3.84e-56	0.356992	0.220084	CMTM3, SNORD111, SNORD33
881	chr12	82152364	82153464	1101	*	13	1.13e-111	1.2e-54	7.46e-09	4.17e-56	0.320615	0.161661	SNORA9, PPFIA2, snoMe28S-Am2634
882	chr6	110677913	110680256	2344	*	9	1.81e-139	9.3e-56	7.44e-12	4.53e-56	0.415393	0.270916	SNORA38, SNORA8, SNORD28, METTL24, SNORA20
883	chr19	22235022	22235551	530	*	9	3.32e-136	8.95e-58	2.25e-12	5.32e-56	0.33272	0.16858	ZNF257
884	chr10	135013653	135018992	5340	*	16	5.49e-51	7.13e-55	1.95e-09	5.8e-56	-0.200713	-0.114074	KNDC1
885	chr6	96462814	96464908	2095	*	8	1.54e-139	1.42e-56	1.7e-11	6.26e-56	0.31907	0.238281	SNORA38, SNORA8, FUT9, SNORD28, SNORA20
886	chr17	46799479	46804804	5326	*	30	2.96e-54	8.89e-55	5.92e-05	7.25e-56	0.262982	0.140091	SNORA69, PRAC2, PRAC1, MIR3185, HOXB13
887	chr7	157345520	157348266	2747	*	14	1.98e-102	3.57e-48	2.18e-10	8.26e-56	-0.312678	-0.122336	PTPRN2
888	chr8	55366152	55367611	1460	*	7	4.21e-128	1.84e-58	6.88e-12	8.87e-56	0.374027	0.282225	SNORA7, SNORA32
889	chr9	37025102	37027815	2714	*	9	9.81e-141	9.07e-54	1.6e-12	1.17e-55	0.426125	0.247452	SNORA30, PAX5
890	chr14	36982447	36983949	1503	*	10	9.19e-115	3.5e-58	2.64e-10	1.34e-55	0.303742	0.196975	SNORA79, RP11-896J10.3, SFTA3
891	chr10	128075852	128078010	2159	*	14	5.37e-113	2.22e-54	1.01e-08	1.4e-55	0.254972	0.157611	ADAM12
892	chr15	27214606	27217186	2581	*	17	1.05e-115	1.62e-44	7.46e-11	1.53e-55	0.283303	0.107731	TVP23BP1, GABRG3
893	chr7	1733132	1734325	1194	*	9	1.8e-113	5.64e-59	4.62e-10	1.66e-55	-0.237382	-0.1702	ELFN1, AC074389.6
894	chr14	63511872	63512760	889	*	6	1.07e-144	2.18e-58	9.66e-12	2e-55	0.368524	0.286965	SNORA46, SNORA79, KCNH5
895	chr3	44626029	44626697	669	*	8	3.09e-159	8.49e-56	1.57e-13	2.58e-55	0.282061	0.172107	U7, RP11-944L7.5, ZNF660, ZNF197, SNORD77, SNORA33, SNORA81, SNORD5, RP11-944L7.4, SNORD38, SNORD63, Metazoa_SRP, SNORA18
896	chr12	132694774	132699923	5150	*	15	3.87e-58	9.92e-50	1.24e-11	2.73e-55	-0.383345	-0.12495	GALNT9
897	chr6	132722045	132724047	2003	*	11	2.78e-111	2.86e-57	1.04e-10	2.8e-55	0.342645	0.153609	SNORD28, MOXD1, SNORA20
898	chr13	51416639	51418614	1976	*	14	2.11e-135	2.29e-45	1.82e-10	3.21e-55	0.422989	0.119144	SNORD36, DLEU7-AS1, DLEU7, SNORD37
899	chr3	157155202	157156180	979	*	7	4.34e-131	3.69e-58	5.94e-12	3.65e-55	0.349033	0.224759	PTX3, SNORA81, SNORD66, SNORD2, VEPH1, SNORA18, U4
900	chr17	6734991	6735316	326	*	9	3.22e-124	1.72e-57	4.8e-10	3.9e-55	0.309066	0.189754	TEKT1
901	chr10	99789577	99791663	2087	*	12	1.59e-132	8.24e-52	5.76e-12	4.28e-55	0.436601	0.176344	SNORA17, CRTAC1
902	chr19	15120922	15122224	1303	*	15	3.58e-124	4.29e-48	1.46e-09	4.64e-55	0.25402	0.133325	CCDC105, SLC1A6
903	chr13	53312966	53314226	1261	*	8	1.17e-199	1.75e-53	3.27e-15	4.95e-55	0.555145	0.280332	SNORD36, LECT1, SNORD37
904	chr18	5542743	5545169	2427	*	14	8.85e-88	4.93e-59	1.25e-08	5.11e-55	0.188749	0.107835	EPB41L3
905	chr10	133109013	133111331	2319	*	8	6.1e-129	1.58e-54	4.66e-13	5.21e-55	0.394203	0.282612	TCERG1L
906	chr12	129337674	129338939	1266	*	10	8.62e-146	1.01e-47	1.09e-12	5.95e-55	0.391795	0.218882	GLT1D1
907	chr6	108495385	108497995	2611	*	14	3.75e-184	3.7e-40	1.05e-13	6.09e-55	0.357603	0.138336	SNORA38, SNORA8, NR2E1, SNORD28, SNORA20
908	chr4	778336	781041	2706	*	11	1.84e-179	1.16e-43	5.5e-14	6.2e-55	0.436881	0.179623	CPLX1
909	chr3	153838788	153840718	1931	*	18	2.05e-183	1.05e-35	6.62e-14	6.25e-55	0.426697	0.121682	ARHGEF26, SNORA81, SNORD66, SNORD2, ARHGEF26-AS1, Metazoa_SRP, SNORA18, U4
910	chr20	61883856	61886587	2732	*	12	8.19e-103	2.87e-47	1.34e-10	6.9e-55	0.402568	0.153254	NKAIN4
911	chr11	61322107	61324205	2099	*	9	4.48e-132	8.94e-56	1.75e-12	9.28e-55	0.489089	0.203218	SYT7, SNORD43
912	chr6	71665395	71668029	2635	*	15	1.59e-103	2.54e-49	2.5e-09	1.36e-54	0.345332	0.122201	SNORA38, SNORA8, SCARNA15, SNORD28, B3GAT2, SNORA20
913	chr12	34441162	34446650	5489	*	11	5.45e-66	4.68e-53	6.12e-12	1.37e-54	-0.264008	-0.141834	snoMe28S-Am2634
914	chr9	133538248	133542125	3878	*	10	3.76e-60	1.66e-56	2.52e-10	1.38e-54	0.278663	0.199118	PRDM12
915	chr6	78172192	78174065	1874	*	12	4.02e-105	4.24e-56	2.35e-11	1.59e-54	0.386877	0.16894	SNORA38, SNORA8, SCARNA15, SNORD28, HTR1B, SNORA20
916	chr16	1092765	1096754	3990	*	11	3.06e-64	6.56e-54	3.65e-10	1.81e-54	-0.251497	-0.160879	NA
917	chr14	24803014	24805349	2336	*	14	1e-108	1.41e-50	6.35e-08	2.25e-54	0.352505	0.20982	SNORA79, ADCY4, RP11-934B9.3, RIPK3
918	chr14	61108227	61110706	2480	*	9	2.62e-121	7.48e-55	1.55e-11	2.45e-54	0.439058	0.221158	RP11-1042B17.5, SNORA46, SNORA79, SIX1
919	chr6	142409417	142410235	819	*	13	2.84e-107	4.21e-51	1.17e-08	2.63e-54	0.296597	0.168776	RP11-137J7.2, SNORD28, NMBR, SNORA20
920	chr15	60294291	60297747	3457	*	17	2.19e-83	2.24e-55	3.25e-08	2.69e-54	0.366612	0.162548	FOXB1
921	chr9	95569618	95572254	2637	*	11	6.07e-95	1.38e-49	8.77e-12	2.69e-54	0.256598	0.141483	ANKRD19P
922	chr3	28616404	28618700	2297	*	8	1.77e-158	6.93e-46	3.61e-13	2.81e-54	0.379976	0.197234	U7, LINC00693, SNORA81, SNORD5, SNORD38, SNORD63, Metazoa_SRP
923	chr19	58220080	58220837	758	*	11	3.99e-107	4.4e-58	3.62e-08	2.81e-54	0.304158	0.227714	ZNF551, AC003006.7, ZNF154
924	chr6	29454557	29457282	2726	*	18	3.7e-90	1.94e-48	3.96e-08	2.84e-54	-0.196979	-0.107418	MAS1L, RPS17P1, SNORA20
925	chr1	86620525	86623101	2577	*	12	1.57e-122	6.73e-47	2.72e-12	2.91e-54	0.339774	0.169055	snoU13, Y_RNA, SCARNA16, U1, SNORD112, SNORA63, SNORD46, SNORA2, SNORD81, U3, SNORA51, SNORA25, SNORA58, CKS1B, SCARNA20, SNORA67, U6, SNORA70, SNORA77, SNORA26, U8, SCARNA11, SNORA31, COL24A1, SNORA42, SNORA40, SNORD64, ACA64, SNORD78, snoU109, SNORD60, SNORD116
926	chr8	143858414	143859990	1577	*	21	3.2e-94	1.34e-52	2.65e-07	3.02e-54	0.310614	0.116848	LYNX1
927	chr16	77822083	77823616	1534	*	11	1.76e-152	1.58e-52	1.48e-12	3.3e-54	0.401015	0.189982	VAT1L
928	chr18	43912991	43914264	1274	*	10	2.08e-133	3.95e-44	2.46e-11	3.95e-54	0.258043	0.129495	RNF165, SNORD23
929	chr1	36042433	36043352	920	*	7	6.59e-162	7.85e-54	1.78e-12	4.04e-54	0.463151	0.285399	snoU13, Y_RNA, SCARNA16, SCARNA21, U1, SCARNA17, SCARNA18, SCARNA24, SNORD112, SNORA62, TFAP2E, SNORA63, SNORD46, SNORA2, SNORD81, U3, SNORA51, SNORA25, SCARNA20, SNORA67, U6, SNORA70, SNORA77, SNORA26, U8, SCARNA11, RP4-728D4.2, SNORA31, SNORA42, SNORA40, SNORD64, ACA64, snoU109, SNORD60
930	chr14	100437554	100438957	1404	*	9	6.56e-114	6.4e-57	9.82e-10	4.3e-54	0.355555	0.201661	EVL
931	chr10	11206221	11208339	2119	*	15	2.73e-83	6.19e-59	9.84e-07	5e-54	0.263562	0.165583	CELF2
932	chr6	105584149	105585762	1614	*	10	8.55e-98	2.54e-56	1.65e-10	5.35e-54	0.327181	0.219007	SNORA38, SNORA8, BVES-AS1, SNORD28, BVES, SNORA20
933	chr12	113916338	113917994	1657	*	11	1.05e-109	4.17e-56	1.94e-11	5.52e-54	0.310527	0.206918	RP11-82C23.2, SNORA9
934	chr2	162282922	162284894	1973	*	11	1.11e-129	6.08e-50	5.14e-11	5.76e-54	0.272886	0.178197	AC009487.5, SLC4A10, SNORA4, SNORD11, SNORD51, SNORA41, SCARNA6, SNORD39, SNORA75, ACA59, SNORA48, SNORA43, SNORA1, Vault
935	chr6	108435575	108441207	5633	*	23	7.5e-68	8.14e-43	2.84e-11	6.03e-54	0.384802	0.120377	SNORA38, SNORA8, SNORD28, OSTM1, SNORA20
936	chr19	44905343	44906522	1180	*	9	1.8e-111	2.84e-57	1e-09	6.1e-54	0.224166	0.156626	CTC-512J12.6, ZNF285, CTC-512J12.4
937	chr13	98604736	98606196	1461	*	8	2.04e-131	6.74e-55	6.46e-11	7.64e-54	-0.269403	-0.162565	SNORD36, RP11-383H17.4, IPO5
938	chr7	155246474	155252317	5844	*	25	1.39e-53	4.5e-54	7.56e-09	9.11e-54	0.321546	0.139778	EN2, AC008060.8
939	chr19	15342548	15345307	2760	*	15	6.55e-117	1.08e-43	1.73e-10	9.42e-54	0.303135	0.14457	EPHX3
940	chr2	71016724	71018354	1631	*	9	8.46e-201	6.91e-44	3.18e-13	9.64e-54	0.452322	0.194944	SNORA73, SNORA64, SNORD75, SNORA12, SNORA74, SNORA19, snR65, 5S_rRNA, SNORA4, SNORD11, SNORA41, SCARNA6, SNORD39, SNORD18, SNORA36, SNORA75, ACA59, FIGLA, SNORA48, SNORD56, SNORA43, SNORA1, Vault
941	chr22	44257997	44258712	716	*	7	1.91e-158	3.1e-53	1.59e-12	9.68e-54	0.372057	0.229542	SULT4A1
942	chr19	49249123	49250561	1439	*	8	2.84e-113	5.92e-57	3.02e-11	1.09e-53	0.327219	0.241551	IZUMO1
943	chr7	30950813	30951801	989	*	13	6.23e-108	2.64e-53	1.3e-08	1.31e-53	0.212025	0.125019	AQP1, SNORA15
944	chr12	130386672	130389541	2870	*	9	1.4e-97	2.36e-52	1.04e-10	1.55e-53	0.336058	0.149527	TMEM132D
945	chr19	48945886	48947631	1746	*	6	9.07e-112	3.81e-55	2.92e-14	1.56e-53	0.375594	0.246719	GRIN2D
946	chr17	37380697	37382699	2003	*	14	2.98e-181	3.48e-40	1.27e-12	1.64e-53	0.346091	0.140223	SNORA69, STAC2
947	chr3	187386810	187389127	2318	*	12	1.75e-111	1.3e-46	2.3e-12	1.96e-53	0.334561	0.113294	SST, U4
948	chr8	40755165	40756135	971	*	9	1.6e-142	1.98e-50	8.14e-12	2.33e-53	0.341398	0.106704	SNORA7, ZMAT4
949	chr7	19182334	19185267	2934	*	13	3.16e-95	5.89e-53	4.4e-09	2.4e-53	0.35548	0.160487	AC003986.5, FERD3L
950	chr8	104152244	104153767	1524	*	12	1.26e-128	4.56e-50	2.39e-10	2.47e-53	0.33618	0.157395	BAALC, SNORA32, C8orf56
951	chr10	101290029	101291397	1369	*	8	1.56e-104	8.17e-56	1.15e-10	2.54e-53	0.374537	0.225359	SNORA17, RP11-129J12.2
952	chr19	21657529	21658001	473	*	6	6.15e-139	3.67e-56	1.13e-11	2.92e-53	0.33007	0.311046	CTD-2561J22.3
953	chr17	8924093	8928028	3936	*	19	2.26e-102	5.47e-48	1.54e-10	2.99e-53	0.301266	0.105689	SNORA69, NTN1
954	chr3	185911208	185912486	1279	*	8	3.33e-140	2.52e-52	1.71e-11	5.23e-53	0.357971	0.229672	SNORA81, SNORD2, DGKG, U4
955	chr1	154474108	154475688	1581	*	11	2.02e-135	4.16e-51	6.87e-11	5.32e-53	0.406456	0.187063	snoU13, Y_RNA, SCARNA16, SNORD112, SNORA63, U3, SNORA51, SNORA25, SNORD59, TDRD10, CKS1B, SCARNA20, SNORA67, U6, SNORA70, SNORA77, SNORA26, SNORA72, U8, SNORA31, SNORA42, SNORA40, SHE, SCARNA4, SNORD64, ACA64, SNORD78, snoU109, SNORD60, SNORD116
956	chr7	44142973	44145333	2361	*	11	6.4e-158	3.33e-44	1.24e-12	6.73e-53	0.435279	0.1192	AEBP1, SNORA22, SNORA15
957	chr3	121902497	121904275	1779	*	10	4.21e-146	2.67e-51	4.01e-12	7.09e-53	0.421738	0.205298	CASR, SNORA33, SNORA81, SNORD66, SNORD2, SNORD5, SNORD63, SNORD61, SNORA24, Metazoa_SRP, SNORA18, U4
958	chr14	38066873	38069639	2767	*	16	6.27e-80	1.16e-55	1.54e-07	7.11e-53	0.397904	0.183449	TTC6, SNORA79, FOXA1
959	chr8	11057947	11059303	1357	*	14	1.03e-87	5.2e-58	1.89e-06	8.69e-53	0.27769	0.190987	SNORA7, XKR6
960	chr3	147136463	147138293	1831	*	10	9e-157	3.81e-43	7.38e-12	9.32e-53	0.372271	0.190828	ZIC1, SNORA81, SNORD66, SNORD2, Metazoa_SRP, SNORA18, U4
961	chr3	13113959	13115843	1885	*	12	1.95e-125	4.15e-49	1.37e-10	9.33e-53	0.293826	0.124541	IQSEC1, SNORD38
962	chr17	78449262	78452552	3291	*	13	5.74e-88	3.8e-54	1.66e-10	1.03e-52	0.330972	0.176163	SNORA69, NPTX1
963	chr16	809413	811744	2332	*	18	1.18e-93	9.62e-54	8.05e-12	1.58e-52	-0.247142	-0.110105	MSLN
964	chr6	30737007	30737455	449	*	6	6.37e-137	2.71e-55	8.06e-12	1.6e-52	-0.353545	-0.22787	HCG20, SNORA20
965	chr1	38509934	38513641	3708	*	18	2.84e-132	4.8e-37	3.54e-12	1.98e-52	0.340621	0.112357	snoU13, Y_RNA, SCARNA16, SCARNA21, U1, SCARNA17, SCARNA18, SCARNA24, SNORD112, SNORA62, SNORA63, RP5-884C9.2, SNORD46, SNORA2, SNORD81, U3, SNORA51, SNORA25, SCARNA20, SNORA67, U6, SNORA70, SNORA77, SNORA26, U8, SCARNA11, POU3F1, SNORA31, SNORA42, SNORA40, SNORD64, ACA64, snoU109, SNORD60
966	chr20	589310	592164	2855	*	9	1.2e-120	4.13e-47	5.42e-12	2.04e-52	0.342162	0.160602	TCF15
967	chr19	37328842	37329859	1018	*	13	1.78e-91	1.09e-57	1.75e-06	2.13e-52	0.222634	0.183238	ZNF790
968	chr14	94423192	94425114	1923	*	9	7.81e-109	2.49e-54	4.46e-10	2.16e-52	0.197327	0.135611	ASB2
969	chr12	130644629	130648987	4359	*	18	4.83e-59	1.81e-49	8.42e-09	2.37e-52	0.369707	0.192228	FZD10, FZD10-AS1
970	chr1	153174654	153177577	2924	*	9	7.74e-83	5.15e-52	1.05e-12	2.82e-52	-0.272353	-0.158272	snoU13, Y_RNA, SCARNA16, SNORD112, SNORA63, U3, SNORA51, SNORA25, LELP1, SNORA58, CKS1B, SCARNA20, SNORA67, U6, SNORA70, SNORA77, SNORA26, SNORA72, U8, SNORA31, SNORA42, SNORA40, SCARNA4, SNORD64, ACA64, SNORD78, snoU109, SNORD60, SNORD116
971	chr1	143913409	143913847	439	*	5	1.05e-159	1.12e-54	4.09e-13	2.96e-52	0.276498	0.207481	snoU13, Y_RNA, SCARNA16, SNORD112, SNORA63, SNORA2, U3, SNORA51, SNORA25, SRGAP2B, SNORA58, CKS1B, SCARNA20, SNORA67, U6, SNORA70, SNORA77, SNORA26, SNORA72, U8, SNORA31, SNORA42, SNORA40, SCARNA4, SNORD64, ACA64, SNORD78, snoU109, SNORD60, SNORD116
972	chr14	77736734	77738721	1988	*	11	3.3e-120	1.46e-48	6.25e-11	3.03e-52	0.379842	0.197037	SNORA46, SNORA79, NGB
973	chr7	143579665	143580147	483	*	4	5.3e-208	3.49e-54	1.34e-15	3.24e-52	0.510833	0.496806	FAM115A
974	chr11	8289620	8290939	1320	*	8	2.21e-186	3.88e-44	2.42e-15	4.64e-52	0.407417	0.228875	LSP1, LMO1
975	chr3	160822268	160823392	1125	*	14	1.29e-101	1.02e-48	1.55e-07	6.09e-52	0.310318	0.181892	NMD3, SNORA81, SNORD66, SNORD2, B3GALNT1, SNORA18, U4
976	chr10	50323127	50323832	706	*	8	1.93e-189	3.15e-49	1.61e-15	6.35e-52	0.410565	0.203687	SNORA71, VSTM4
977	chr7	53102694	53104001	1308	*	10	6.93e-106	4.22e-51	1.92e-12	6.4e-52	-0.280712	-0.131404	POM121L12, SNORA22, SNORA15
978	chr8	105478683	105479862	1180	*	12	1.68e-140	2.06e-38	3.33e-11	7.24e-52	0.343349	0.164978	SNORA32, DPYS
979	chr10	94819559	94823302	3744	*	16	7.28e-80	2.01e-52	2.04e-10	9.28e-52	0.277296	0.112784	CYP26C1, SNORA17, RP11-348J12.2
980	chr6	39290159	39290877	719	*	8	4.75e-119	1.83e-54	1.37e-11	1.14e-51	-0.25422	-0.166782	SNORA38, SNORA8, KCNK16, SNORA20
981	chr7	27186554	27188770	2217	*	17	8.81e-81	2.7e-55	5.44e-08	1.33e-51	0.250072	0.168478	HOXA-AS3, SNORA15, HOXA3, RP1-170O19.22, HOXA6, RP1-170O19.23
982	chr1	154297271	154299179	1909	*	14	1.19e-139	1.26e-44	1.73e-11	1.34e-51	0.444421	0.138716	snoU13, Y_RNA, SCARNA16, SNORD112, SNORA63, U3, SNORA51, SNORA25, SNORD59, AQP10, ATP8B2, CKS1B, SCARNA20, SNORA67, U6, SNORA70, SNORA77, SNORA26, SNORA72, U8, SNORA31, SNORA42, SNORA40, SCARNA4, SNORD64, ACA64, SNORD78, snoU109, SNORD60, SNORD116
983	chr20	62794798	62796417	1620	*	12	2.54e-124	1.02e-45	2.84e-10	1.56e-51	-0.289127	-0.145247	MYT1
984	chr3	154796701	154798079	1379	*	16	3.65e-96	8.49e-55	1.18e-07	1.65e-51	0.271242	0.156312	MME, SNORA81, SNORD66, SNORD2, Metazoa_SRP, SNORA18, U4
985	chr19	30864867	30867158	2292	*	8	4.36e-123	4.31e-51	9.93e-12	1.76e-51	0.345044	0.181337	ZNF536
986	chr2	31359928	31362226	2299	*	14	3.13e-98	2.16e-53	1.13e-10	2.15e-51	0.400547	0.167786	SNORA73, SNORA64, SNORA74, snR65, SCARNA6, SNORD39, SNORD18, SNORA36, GALNT14, SNORA75, SNORA48, SNORD56, SNORA43, SNORA1, Vault
987	chr14	70653719	70657045	3327	*	14	1.43e-56	7.37e-52	2.35e-08	2.18e-51	0.295572	0.141697	RP11-486O13.2, SNORA46, SNORA79, SLC8A3
988	chr8	41752508	41755409	2902	*	10	9.97e-129	3.86e-52	4.25e-13	2.38e-51	0.408455	0.194916	SNORA7, ANK1
989	chr13	39260309	39262298	1990	*	18	3.43e-121	9.06e-45	1.03e-09	2.71e-51	0.323015	0.143037	SNORD36, FREM2, SNORD37
990	chr19	35841676	35843282	1607	*	10	7.12e-109	3.3e-50	3.12e-10	4.05e-51	-0.193974	-0.116179	FFAR1
991	chr6	28778091	28778676	586	*	8	1.29e-118	2.23e-53	3.01e-10	4.97e-51	0.312072	0.204772	SNORA20
992	chr19	31840737	31844954	4218	*	18	9.59e-90	2.69e-51	2.17e-13	5.17e-51	0.498172	0.130251	AC007796.1
993	chr17	10101010	10102558	1549	*	7	3.22e-117	8.18e-52	3.21e-13	5.66e-51	0.494743	0.262527	SNORA69, GAS7
994	chr20	30027638	30028893	1256	*	9	3.09e-118	9.01e-48	6.93e-12	5.92e-51	-0.318047	-0.161877	DEFB123
995	chr2	61370764	61372316	1553	*	12	6.59e-103	1.75e-48	8.01e-09	6e-51	0.327664	0.170339	SNORA73, SNORA64, SNORD75, SNORA12, KIAA1841, C2orf74, SNORA74, SNORA19, snR65, 5S_rRNA, SNORA4, SNORD11, SNORA41, SCARNA6, SNORD39, SNORD18, SNORA36, SNORA75, AC016747.3, SNORA48, SNORD56, SNORA43, SNORA1, Vault
996	chr6	166421077	166422741	1665	*	8	1.94e-137	4.77e-50	3.05e-13	6.14e-51	0.370686	0.189161	NA
997	chr12	117470541	117471700	1160	*	8	2.34e-119	1.84e-53	5.99e-12	6.38e-51	0.284645	0.173675	SNORA9
998	chr16	3233068	3234344	1277	*	6	1.43e-121	1.3e-53	2.68e-11	6.61e-51	0.398303	0.277452	AJ003147.8
999	chr14	24779400	24781937	2538	*	16	7.82e-87	8.01e-53	1.81e-07	6.95e-51	0.243828	0.129926	LTB4R2, LTB4R, SNORA79, CIDEB
1000	chr1	148853922	148855760	1839	*	10	9.02e-101	2.34e-49	5.19e-10	7.43e-51	0.32449	0.146983	snoU13, Y_RNA, SCARNA16, SNORD112, SNORA63, SNORA2, U3, SNORA51, SNORA25, RP11-763B22.9, SNORA58, CKS1B, SCARNA20, SNORA67, U6, SNORA70, SNORA77, SNORA26, SNORA72, U8, SNORA31, SNORA42, SNORA40, RP11-763B22.7, SCARNA4, SNORD64, ACA64, SNORD78, snoU109, SNORD60, SNORD116
1001	chr8	37822562	37825156	2595	*	14	7.1e-138	4.86e-40	5.12e-11	1e-50	0.391519	0.153995	SNORA7, ADRB3
1002	chr18	67067261	67068730	1470	*	7	1.62e-144	1.61e-47	1.42e-12	1.1e-50	0.453722	0.224509	DOK6
1003	chr3	36420805	36422406	1602	*	10	5.68e-106	2.07e-49	8.41e-10	1.16e-50	0.3061	0.142102	U7, STAC, SNORD77, SNORA33, SNORA81, SNORD5, SNORD38, SNORD63, Metazoa_SRP, SNORA18
1004	chr12	65218069	65220294	2226	*	12	6.85e-107	4.83e-52	2.53e-10	1.21e-50	0.345835	0.199699	TBC1D30, snoMe28S-Am2634
1005	chr19	57831544	57832339	796	*	14	3.88e-87	7.52e-56	3e-06	1.25e-50	0.245822	0.177557	ZNF543
1006	chr1	78956268	78957682	1415	*	9	5.69e-136	7.57e-44	1.85e-11	1.34e-50	0.309042	0.185614	snoU13, Y_RNA, SCARNA16, U1, SCARNA18, SNORD112, SNORA63, SNORD46, PTGFR, SNORA2, SNORD81, U3, SNORA51, SNORA25, SNORA58, CKS1B, SCARNA20, SNORA67, U6, SNORA70, SNORA77, SNORA26, U8, SCARNA11, SNORA31, SNORA42, SNORA40, SNORD64, ACA64, SNORD78, snoU109, SNORD60, SNORD116
1007	chr5	404264	405986	1723	*	11	6.84e-102	1e-52	1.74e-10	1.45e-50	-0.256944	-0.108384	AHRR, CTD-2228K2.2
1008	chr19	40004255	40006625	2371	*	15	2.75e-112	1.15e-47	8.36e-12	1.47e-50	0.449285	0.120953	SELV
1009	chr1	177139876	177140680	805	*	8	9.32e-119	2.02e-51	1.04e-10	1.84e-50	0.27527	0.220087	snoU13, Y_RNA, SCARNA16, SNORD112, SNORA63, U3, SNORA51, SNORA25, SNORD59, SCARNA20, BRINP2, SNORA67, U6, SNORA70, SNORA77, SNORA26, SNORA72, U8, SNORA31, snoU109, SNORD60, SNORD116
1010	chr15	25427394	25429408	2015	*	11	1.99e-92	2.49e-45	1.32e-11	2.23e-50	-0.221841	-0.109482	SNHG14
1011	chr15	93956122	93959351	3230	*	10	5.7e-72	2.67e-51	3.58e-11	2.26e-50	-0.25692	-0.131895	RP11-266O8.1
1012	chr8	104511281	104513704	2424	*	11	3.76e-94	1.67e-45	1.78e-11	2.33e-50	0.369329	0.188972	RIMS2, SNORA32, RP11-1C8.4
1013	chr19	46974275	46975180	906	*	10	3.21e-139	5.75e-38	9.55e-12	2.33e-50	0.304728	0.169672	PNMAL1
1014	chr12	34528122	34532907	4786	*	12	1.14e-35	1.33e-51	1.52e-09	2.43e-50	-0.259356	-0.120054	snoMe28S-Am2634
1015	chr11	123300849	123302579	1731	*	11	5.18e-89	5.28e-51	3.13e-08	2.44e-50	0.352392	0.142268	AP000783.1
1016	chr22	17081987	17083727	1741	*	9	1.26e-80	6.95e-54	3.4e-08	3.08e-50	0.264528	0.164643	TPTEP1
1017	chr3	156007787	156009680	1894	*	9	2e-115	2.18e-44	3.64e-13	3.2e-50	0.36463	0.100145	KCNAB1, SNORA81, SNORD66, SNORD2, SNORA18, U4
1018	chr8	23566799	23567941	1143	*	8	3.51e-111	1.11e-52	1.65e-10	3.23e-50	0.282555	0.223603	RP11-175E9.1, SNORA7
1019	chr6	50785757	50788414	2658	*	9	3.74e-159	1.53e-39	2.76e-13	3.86e-50	0.408338	0.145497	SNORA38, SNORA8, SCARNA15, TFAP2B, SNORA20
1020	chr19	58125438	58126053	616	*	11	7.05e-130	1.74e-51	2.87e-12	4.16e-50	0.355315	0.194918	ZNF134
1021	chr2	1926366	1927209	844	*	7	1.55e-132	4.6e-50	4.43e-12	4.8e-50	-0.278318	-0.190523	MYT1L, SNORA48
1022	chr15	25437871	25440072	2202	*	10	2.93e-79	3.78e-50	5.41e-10	5.77e-50	-0.22085	-0.138416	SNHG14, SNORD115-14
1023	chr1	119521928	119522855	928	*	6	9.74e-134	2.53e-51	1.65e-13	6.03e-50	0.329871	0.246785	snoU13, Y_RNA, SCARNA16, U1, SNORD112, SNORA63, SNORD46, SNORA2, SNORD81, U3, SNORA51, SNORA25, SNORA58, CKS1B, SCARNA20, SNORA67, U6, SNORA70, SNORA77, SNORA26, SNORA72, U8, SNORA31, SNORA42, SNORA40, TBX15, SNORD64, ACA64, SNORD78, snoU109, SNORD60, SNORD116
1024	chr2	66808261	66810570	2310	*	12	7.75e-141	1.75e-44	3.77e-12	6.45e-50	0.276968	0.148389	SNORA73, SNORA64, SNORD75, SNORA12, SNORA74, AC007392.3, SNORA19, snR65, 5S_rRNA, SNORA4, SNORD11, SNORA41, SCARNA6, SNORD39, SNORD18, SNORA36, SNORA75, ACA59, SNORA48, SNORD56, SNORA43, SNORA1, Vault
1025	chr15	61519486	61522112	2627	*	15	3.66e-72	5.23e-54	1.22e-07	6.53e-50	0.216625	0.115546	RORA
1026	chr4	177713244	177714456	1213	*	5	2.77e-100	3.68e-52	6.65e-13	7.91e-50	0.415681	0.29794	VEGFC, SNORD65
1027	chr8	79427993	79428725	733	*	8	1.21e-102	2.5e-53	9.01e-09	8.96e-50	0.270311	0.228014	PKIA, SNORA32, RP11-594N15.2
1028	chr7	130124971	130126871	1901	*	18	9.56e-151	1.52e-35	1.27e-11	9e-50	-0.328624	-0.104569	MEST, RP11-2E11.10
1029	chr8	58906736	58907821	1086	*	8	1.47e-116	7.37e-51	3.62e-12	9.39e-50	0.42989	0.250387	SNORA7, FAM110B, SNORA32
1030	chr7	41741428	41744327	2900	*	8	1.7e-70	6.95e-51	1.29e-10	1.04e-49	-0.248244	-0.178713	INHBA-AS1, SNORA22, SNORA15, AC005027.3, INHBA
1031	chr7	101005832	101007072	1241	*	12	8.76e-137	4.65e-42	8.41e-12	1.4e-49	0.432175	0.180881	COL26A1
1032	chr10	134900363	134903046	2684	*	13	2.92e-88	3.82e-52	1.51e-08	1.42e-49	0.306588	0.145868	GPR123
1033	chr20	17205850	17209611	3762	*	16	2.02e-68	2.93e-39	6.47e-09	1.51e-49	0.348043	0.128148	PCSK2
1034	chr19	19371900	19374710	2811	*	13	2.1e-98	5e-40	2.49e-11	1.59e-49	0.329397	0.116716	HAPLN4, AC138430.4
1035	chr6	10389490	10391237	1748	*	8	3.16e-118	1.81e-47	4.64e-11	1.67e-49	0.323822	0.197075	SNORA20
1036	chr13	25319768	25322170	2403	*	11	3.24e-106	3.12e-41	1.92e-10	1.96e-49	0.412909	0.176526	SNORD36, IRX1P1, SNORA16, SNORD37
1037	chr8	144649358	144652930	3573	*	12	3.73e-62	3.66e-45	1.41e-09	1.99e-49	0.175809	0.113697	MROH6
1038	chr20	44638517	44643110	4594	*	15	5.93e-67	1.76e-41	1.17e-08	2.27e-49	0.293462	0.114777	MMP9, RP11-465L10.10
1039	chr2	12856040	12859103	3064	*	21	2.66e-86	7.8e-46	3.01e-09	2.43e-49	0.316006	0.107988	SNORA73, RP11-333O1.1, TRIB2, SNORA64, snR65, SNORD18, SNORA75, SNORA48, SNORD56, SNORA43
1040	chr9	101705792	101706936	1145	*	6	3.24e-145	8.95e-51	5.56e-14	2.68e-49	0.361209	0.264672	COL15A1, RP11-92C4.6
1041	chr6	1383064	1386142	3079	*	12	1.05e-74	2.15e-46	1.06e-10	2.76e-49	0.297651	0.147105	RP4-668J24.2
1042	chr10	22540646	22542726	2081	*	10	1.47e-117	1.16e-48	8.18e-12	3.37e-49	0.360169	0.161325	NA
1043	chr3	125075895	125077434	1540	*	6	6.8e-138	1.15e-49	2.09e-12	3.38e-49	0.374865	0.23541	SNORA33, SNORA81, SNORD66, SNORD2, SNORD5, SNORD63, SNORD61, ZNF148, SNORA24, Metazoa_SRP, SNORA18, U4
1044	chr9	36258114	36258971	858	*	7	1.37e-110	1.14e-51	9.47e-10	3.42e-49	0.323328	0.231542	SNORA30, CLTA, GNE
1045	chr20	29955259	29956585	1327	*	5	7.69e-125	1.93e-51	4.67e-13	3.5e-49	-0.35073	-0.287582	DEFB118
1046	chr14	57283315	57284528	1214	*	8	4.41e-109	3.22e-51	4.87e-11	3.57e-49	0.378223	0.236119	OTX2-AS1, SNORA79, RP11-1085N6.5
1047	chr21	36040789	36043191	2403	*	16	2.01e-134	2.66e-39	1.49e-10	3.9e-49	0.266959	0.131071	CLIC6
1048	chr6	29429346	29431410	2065	*	9	4.18e-114	2.58e-48	2.53e-11	3.95e-49	-0.269171	-0.157959	OR2H1, SNORA20
1049	chr19	37957601	37960542	2942	*	21	2.3e-50	3.09e-55	1.01e-05	4.08e-49	0.182577	0.109326	ZNF570, ZNF569
1050	chr19	38744764	38747888	3125	*	18	3.94e-89	1.71e-50	1.65e-09	4.51e-49	0.269649	0.131263	SPINT2, PPP1R14A
1051	chr5	76505840	76507680	1841	*	8	1.4e-163	4e-46	1.76e-14	4.76e-49	0.417101	0.192214	PDE8B, snoZ6, SNORA27, SNORA68, RPS23P5, SNORA57, 7SK, SNORD45
1052	chr12	52399713	52401523	1811	*	10	1.14e-220	3.44e-39	5.99e-16	5.24e-49	0.484938	0.190156	GRASP, snoMe28S-Am2634
1053	chr10	23216695	23217173	479	*	7	1.39e-119	7.88e-51	5.83e-11	5.32e-49	0.33552	0.245441	ARMC3
1054	chr18	56940022	56942066	2045	*	11	6.13e-93	9.18e-47	1.8e-10	5.37e-49	0.348726	0.168687	RAX
1055	chr10	133794454	133797327	2874	*	17	3.23e-94	1.2e-42	8.15e-11	5.75e-49	0.328747	0.108171	BNIP3
1056	chr3	71802420	71805022	2603	*	11	1.28e-102	1.09e-36	1.01e-12	5.83e-49	0.387364	0.129015	U7, SNORD77, GPR27, SNORA33, SNORA81, SNORD66, SNORD2, SNORD5, SNORD38, SNORD63, EIF4E3, SNORA24, Metazoa_SRP, SNORA18
1057	chr18	18821384	18823249	1866	*	12	1.24e-80	1.34e-49	2.6e-08	6.69e-49	0.358553	0.212157	GREB1L
1058	chr13	112547341	112548306	966	*	8	7.02e-103	1.3e-51	4.13e-10	6.73e-49	0.298224	0.1665	SNORD36
1059	chr12	119417743	119419786	2044	*	14	8.55e-92	2.95e-46	2.53e-08	7.49e-49	0.276883	0.169648	SRRM4, SNORA9
1060	chr8	49888988	49892980	3993	*	11	2.89e-62	1.02e-43	3.13e-12	7.73e-49	-0.268867	-0.125623	SNORA7, SNORA32
1061	chr11	122846437	122848983	2547	*	10	2.66e-80	3.59e-46	1.69e-10	8.25e-49	0.319326	0.180565	BSX
1062	chr20	42543034	42545099	2066	*	20	1.11e-102	5.94e-36	1.19e-09	8.3e-49	0.324771	0.112893	TOX2
1063	chr12	130933962	130938161	4200	*	20	1.17e-43	1.51e-42	5.81e-07	9.68e-49	-0.25505	-0.10099	RIMBP2
1064	chr5	134374439	134377058	2620	*	10	1.89e-127	4.8e-41	4.01e-14	1.01e-48	0.319565	0.169059	C5orf66, SNORA27, SNORA68, SNORA57, 7SK, CTC-276P9.1, SNORD45, SNORD95
1065	chr7	120967900	120969666	1767	*	11	9.17e-103	4.81e-45	8.29e-09	1.06e-48	0.366598	0.137448	WNT16
1066	chr9	135454197	135458625	4429	*	11	1.94e-55	2.68e-51	5.42e-09	1.16e-48	0.262536	0.141496	BARHL1
1067	chr1	155289428	155292227	2800	*	16	4.76e-78	4.03e-48	2.66e-06	1.28e-48	0.20792	0.113799	snoU13, Y_RNA, SCARNA16, SNORD112, SNORA63, U3, SNORA51, SNORA25, SNORD59, FDPS, RUSC1, SCARNA20, SNORA67, U6, SNORA70, SNORA77, SNORA26, SNORA72, U8, SNORA31, SNORA42, SNORA40, RUSC1-AS1, SCARNA4, SNORD64, ACA64, SNORD78, snoU109, SNORD60, SNORD116
1068	chr6	100059961	100062855	2895	*	15	5.93e-125	2.77e-42	6.46e-12	1.29e-48	0.385663	0.143494	SNORA38, SNORA8, PRDM13, SNORD28, SNORA20
1069	chr4	37244172	37247586	3415	*	16	4.21e-56	7.63e-52	2.69e-06	1.45e-48	0.273107	0.128606	SNORD74, KIAA1239, SNORA3, snoR442, SNORA11, SNORD42, snoU2_19, SNORD65
1070	chr15	89919993	89922989	2997	*	19	3.99e-168	9.59e-31	4.8e-15	1.51e-48	0.478978	0.108299	LINC00925
1071	chr13	53774359	53776396	2038	*	8	5.13e-133	6.29e-46	1.03e-13	1.58e-48	0.407033	0.187009	SNORD36, PCDH8P1, SNORD37
1072	chr21	31310508	31312905	2398	*	11	1.34e-100	4.04e-48	2.7e-10	1.72e-48	0.314799	0.119571	GRIK1
1073	chr12	132895346	132897840	2495	*	15	3.36e-52	3.57e-49	3.26e-08	1.8e-48	-0.187809	-0.107467	GALNT9
1074	chr10	124901456	124903224	1769	*	9	4.57e-91	2.83e-51	1.35e-10	1.83e-48	0.293381	0.199842	NA
1075	chr3	24869928	24872319	2392	*	9	1.65e-100	1.9e-45	8.96e-11	1.87e-48	0.316362	0.200632	U7, AC133680.1, SNORA81, SNORD38, Metazoa_SRP
1076	chr4	104640197	104641548	1352	*	13	9.6e-85	2.38e-51	8.97e-08	2.33e-48	0.231717	0.144028	SNORD74, SNORD50, SNORA11, TACR3, snoU2_19, SNORD65
1077	chr5	161273013	161276001	2989	*	14	6.97e-91	1.2e-39	3.48e-10	2.57e-48	0.303712	0.11864	GABRA1, SNORA57, SNORD45, SNORD95
1078	chr17	77721007	77722518	1512	*	7	6.79e-127	3.29e-47	5.04e-13	2.58e-48	0.436109	0.239065	SNORA69
1079	chr16	15595576	15596423	848	*	9	1.94e-129	1.75e-43	5.69e-11	2.61e-48	-0.249677	-0.140901	hsa-mir-3180-3, RP11-1021N1.1, C16orf45
1080	chr10	120353499	120356072	2574	*	15	5.19e-85	7.62e-44	3.88e-08	2.71e-48	0.211367	0.122089	PRLHR
1081	chr4	81105355	81107185	1831	*	13	1.73e-110	3.01e-42	7.23e-10	2.89e-48	0.236653	0.130533	SNORD74, SNORA3, SNORD50, PRDM8, snoR442, SNORA11, RP11-377G16.2, SNORD42, snoU2_19, SNORD65
1082	chr20	50719777	50722613	2837	*	9	1.19e-119	2.54e-47	1.36e-11	3.3e-48	0.525907	0.254592	ZFP64
1083	chr20	45179157	45180444	1288	*	8	5.4e-125	3.81e-42	4.22e-11	3.36e-48	-0.239234	-0.155048	OCSTAMP
1084	chr7	108095719	108097477	1759	*	10	3.4e-68	1.42e-48	1.51e-10	3.63e-48	0.338396	0.211446	NRCAM
1085	chr7	38468944	38470121	1178	*	6	1.17e-141	2.05e-47	1.08e-13	3.67e-48	-0.336644	-0.221217	SNORA15, AMPH
1086	chr20	4802684	4804718	2035	*	11	2.8e-112	5.58e-45	5.06e-12	3.71e-48	0.358563	0.1486	RASSF2
1087	chr16	891260	895307	4048	*	17	3.46e-42	1.71e-45	9.97e-08	4.03e-48	-0.171953	-0.10796	NA
1088	chr13	114812177	114815139	2963	*	17	4.85e-75	5.69e-43	1.31e-08	4.34e-48	-0.170946	-0.107347	SNORD36, RASA3
1089	chr20	34893487	34895979	2493	*	7	1.99e-131	4.48e-45	5.58e-14	4.98e-48	0.53376	0.21641	DLGAP4
1090	chr2	106681280	106682640	1361	*	8	3.46e-115	1.41e-43	1.29e-10	5.4e-48	0.433754	0.192963	SNORA73, SNORA64, SNORA12, SNORA74, SNORA19, C2orf40, snR65, 5S_rRNA, SNORA4, SNORD11, SNORD51, SNORA41, SCARNA6, SNORD39, SNORA75, ACA59, SNORA48, SNORD56, SNORA43, SNORA1, Vault
1091	chr14	36985711	36988446	2736	*	10	7.58e-136	4.63e-39	1.69e-12	8.4e-48	0.496701	0.212922	SNORA79, RP11-896J10.3, NKX2-1
1092	chr12	85671811	85674694	2884	*	16	6.86e-65	1.68e-51	4.04e-06	9.38e-48	0.236859	0.155309	ALX1, SNORA9, snoMe28S-Am2634
1093	chr12	132903921	132906443	2523	*	11	6.75e-104	1.34e-41	5.56e-11	1.11e-47	0.402541	0.116466	RP13-895J2.7, GALNT9
1094	chr7	140771419	140774714	3296	*	14	2.21e-64	1.7e-51	1.65e-08	1.21e-47	0.280945	0.1534	TMEM178B
1095	chr13	50706583	50708043	1461	*	11	4.3e-138	5.13e-38	1.78e-12	1.27e-47	0.267371	0.129006	SNORD36, DLEU1, SNORD37
1096	chr3	137481938	137484586	2649	*	20	7.59e-88	4.38e-29	2.48e-11	1.39e-47	0.332797	0.115383	SOX14, SNORA81, SNORD66, SNORD2, SNORD5, SNORD63, Metazoa_SRP, SNORA18, U4
1097	chr2	238535538	238536869	1332	*	10	3.65e-94	5.67e-50	2.09e-09	1.44e-47	0.38573	0.166519	LRRFIP1, SNORD39
1098	chr4	298277	299370	1094	*	10	3.46e-97	2.41e-49	1.6e-09	2.01e-47	0.253491	0.13863	ZNF732
1099	chr6	5993745	5996412	2668	*	15	9.48e-104	7.26e-43	5.69e-10	2.31e-47	0.268626	0.125349	SNORA20
1100	chr10	16561202	16564187	2986	*	13	2.06e-111	5.44e-43	4.18e-13	3.58e-47	0.478711	0.156346	C1QL3
1101	chr10	71331528	71333803	2276	*	15	2.03e-141	7.96e-37	3.92e-12	3.71e-47	0.412673	0.130532	SNORA71, NEUROG3
1102	chr1	150253842	150255241	1400	*	11	3.1e-86	6.24e-50	2.27e-07	3.74e-47	0.248776	0.169244	snoU13, Y_RNA, SCARNA16, SNORD112, SNORA63, U3, SNORA51, SNORA25, C1orf51, SNORA58, CKS1B, SCARNA20, SNORA67, U6, SNORA70, SNORA77, SNORA26, SNORA72, U8, SNORA31, SNORA42, SNORA40, SCARNA4, SNORD64, ACA64, SNORD78, snoU109, SNORD60, SNORD116
1103	chr1	17018587	17020878	2292	*	9	1.75e-99	3.75e-44	5.8e-11	4.62e-47	0.285974	0.153992	snoU13, Y_RNA, SCARNA16, SCARNA21, U1, SNORD112, SNORA62, SNORA63, SNORA2, U3, SNORA51, SCARNA20, SNORA67, U6, SNORA70, SNORA77, SNORA26, U8, SCARNA11, ESPNP, SNORA31, SNORA42, SNORA40, ACA64, snoU109, SNORD60
1104	chr11	2153991	2156699	2709	*	15	7.34e-58	4.8e-49	1.02e-08	4.76e-47	-0.234386	-0.104599	LSP1, IGF2, INS-IGF2, MIR483
1105	chr14	92787905	92790798	2894	*	14	9.42e-86	4.65e-41	9.95e-09	4.79e-47	0.429759	0.126081	SLC24A4
1106	chr13	100607772	100611865	4094	*	15	1.37e-82	1.84e-38	2.27e-11	4.91e-47	0.313921	0.123193	SNORD36
1107	chr8	143054785	143055975	1191	*	8	9.97e-122	2.45e-47	2.83e-13	5.31e-47	-0.257779	-0.162178	NA
1108	chr2	233250370	233253378	3009	*	11	1.69e-70	2.42e-47	2.91e-08	5.85e-47	0.271938	0.11857	SCARNA6, SNORD39, ECEL1P2
1109	chr3	133117420	133118940	1521	*	5	9.17e-97	3.97e-49	9.4e-13	6.44e-47	-0.291851	-0.24918	BFSP2, SNORA33, SNORA81, SNORD66, SNORD2, SNORD5, SNORD63, SNORD61, Metazoa_SRP, SNORA18, U4
1110	chr2	66802180	66805939	3760	*	16	7.04e-90	1.09e-44	2.13e-10	6.62e-47	0.43988	0.126435	SNORA73, SNORA64, SNORD75, SNORA12, SNORA74, AC007392.3, SNORA19, snR65, 5S_rRNA, SNORA4, SNORD11, SNORA41, SCARNA6, SNORD39, SNORD18, SNORA36, SNORA75, ACA59, SNORA48, SNORD56, SNORA43, SNORA1, Vault
1111	chr14	60981173	60982832	1660	*	8	5.91e-135	1.32e-46	1.03e-12	6.89e-47	0.366572	0.215575	RP11-1042B17.3, SNORA46, SNORA79, C14orf39
1112	chr1	46951291	46952054	764	*	7	1.54e-114	2.4e-47	1.26e-10	7.09e-47	0.327381	0.240959	snoU13, Y_RNA, SCARNA16, U1, SCARNA17, SCARNA18, SCARNA24, SNORD112, SNORA62, SNORA63, SNORD46, SNORA2, SNORD81, U3, SNORA51, SNORA25, SCARNA20, SNORA67, U6, SNORA70, SNORA77, SNORA26, U8, SCARNA11, SNORA31, SNORA42, SNORA40, SNORD64, ACA64, snoU109, SNORD60, SNORD116
1113	chr5	167955758	167957361	1604	*	9	1.12e-114	3.77e-44	3.46e-10	7.14e-47	0.396625	0.221823	FBLL1, SNORA57, SNORD95
1114	chr19	37464066	37464633	568	*	4	1.79e-158	1.01e-48	2.93e-14	8.03e-47	0.484954	0.3933	ZNF568
1115	chr20	39994320	39996177	1858	*	10	1.19e-98	5.4e-45	4.75e-11	8.5e-47	0.362299	0.14109	EMILIN3
1116	chr13	112572559	112575966	3408	*	9	3.18e-91	1.18e-43	7.21e-12	9.16e-47	-0.236281	-0.112459	SNORD36
1117	chr19	38885050	38886789	1740	*	9	3.96e-107	1.03e-44	6.15e-10	9.98e-47	0.299384	0.176777	SPRED3
1118	chr15	81426347	81426820	474	*	10	7.67e-93	5.48e-49	6.71e-09	1.21e-46	0.282879	0.167453	C15orf26
1119	chr2	71114785	71116765	1981	*	13	5.5e-59	2.1e-49	5.83e-08	1.25e-46	0.307999	0.169761	SNORA73, SNORA64, SNORD75, SNORA12, SNORA74, LINC01143, SNORA19, snR65, 5S_rRNA, SNORA4, SNORD11, SNORA41, SCARNA6, SNORD39, SNORD18, SNORA36, SNORA75, ACA59, SNORA48, SNORD56, SNORA43, SNORA1, Vault
1120	chr19	44323775	44325008	1234	*	10	9.59e-82	3.27e-50	4.45e-08	1.35e-46	0.320011	0.185958	LYPD5
1121	chr17	42634416	42636570	2155	*	8	5.98e-163	6.57e-40	7.72e-15	1.41e-46	0.244002	0.115481	SNORA69, FZD2
1122	chr8	121136534	121138317	1784	*	9	4.63e-100	1.84e-43	1.87e-09	1.47e-46	0.341661	0.206141	COL14A1
1123	chr5	38845028	38846973	1946	*	11	3.48e-138	4.02e-35	8.57e-12	1.63e-46	0.315309	0.141949	OSMR, SNORA27, SNORA68, RPS23P5, CTD-2127H9.1, SNORA57, SNORA76, 7SK, SNORD45
1124	chr18	70534110	70536807	2698	*	10	8.51e-62	1.59e-48	1.28e-09	1.71e-46	0.312883	0.192621	RP11-676J15.1, NETO1
1125	chr1	150265420	150267044	1625	*	15	7.23e-81	7.67e-50	3.66e-06	1.73e-46	0.268309	0.12251	snoU13, Y_RNA, SCARNA16, SNORD112, SNORA63, U3, SNORA51, SNORA25, MRPS21, SNORA58, CKS1B, SCARNA20, SNORA67, U6, SNORA70, SNORA77, SNORA26, SNORA72, U8, SNORA31, SNORA42, SNORA40, SCARNA4, SNORD64, ACA64, SNORD78, snoU109, SNORD60, SNORD116
1126	chr16	77467409	77469998	2590	*	13	5.84e-133	6.33e-38	1.95e-11	2.22e-46	0.327944	0.100171	RP11-449J10.1, ADAMTS18, AC025284.1
1127	chr1	206137054	206138190	1137	*	6	2.12e-95	6.35e-49	3.66e-11	2.24e-46	0.246789	0.166256	snoU13, Y_RNA, SNORD112, U3, SNORA51, SNORA25, SNORA70, FAM72A, SNORA26, SNORA72, U8, RP11-312O7.2, SNORD60, SNORD116
1128	chr7	88425077	88426025	949	*	7	1.77e-117	1.88e-46	1.93e-10	2.26e-46	-0.222252	-0.161153	ZNF804B
1129	chr16	67977865	67979677	1813	*	14	5.9e-97	7.39e-42	7.07e-10	2.37e-46	0.247716	0.121888	SNORD111, LCAT, SLC12A4, CTC-479C5.17, SNORD33
1130	chr12	132847641	132849424	1784	*	9	1.02e-79	3.12e-49	1.26e-10	2.63e-46	-0.271611	-0.152913	GALNT9
1131	chr1	234039978	234041456	1479	*	7	5.63e-143	8.06e-43	7.28e-13	2.76e-46	0.419788	0.22346	snoU13, Y_RNA, SNORD112, SNORA25, SLC35F3, U8
1132	chr17	29717946	29719431	1486	*	10	1.16e-86	6.61e-48	1.08e-09	2.92e-46	0.317475	0.187496	SNORA69, RAB11FIP4
1133	chr12	15474441	15476085	1645	*	13	1.61e-90	1.34e-46	2.55e-08	3.74e-46	0.343072	0.175792	PTPRO, RERG, snoMe28S-Am2634
1134	chr20	31780882	31781697	816	*	6	2.2e-110	1.22e-48	2.8e-11	3.92e-46	-0.302533	-0.227757	BPIFA4P
1135	chr15	25479259	25483711	4453	*	14	3.76e-43	1.11e-38	1.37e-09	3.99e-46	-0.241296	-0.105079	SNHG14, SNORD115-35, SNORD115-36, SNORD115-37
1136	chr6	29394438	29396270	1833	*	16	1.01e-86	9.19e-40	2.05e-09	4.09e-46	-0.212469	-0.100847	OR5V1, OR11A1, SNORA20
1137	chr8	101117949	101119691	1743	*	11	2.64e-119	3.5e-39	5.04e-11	4.66e-46	0.347294	0.119408	SNORA32, RGS22
1138	chr2	137522211	137523042	832	*	6	1.19e-124	4.22e-47	1.55e-13	5.04e-46	0.325989	0.230535	SNORA74, snR65, 5S_rRNA, SNORA4, SNORD11, SNORD51, SNORA41, SCARNA6, SNORD39, SNORA75, ACA59, SNORA48, SNORD56, SNORA43, SNORA1, Vault
1139	chr9	133534535	133537030	2496	*	7	7.61e-84	5e-48	3.08e-10	5.33e-46	0.418262	0.27837	NA
1140	chr2	229045417	229047701	2285	*	7	9.33e-84	6.63e-48	6.7e-11	5.53e-46	0.332175	0.20107	SCARNA6, SNORD39, SNORA75, SPHKAP
1141	chr21	44494722	44497019	2298	*	13	3.68e-82	1.88e-42	3.06e-11	5.74e-46	0.285389	0.149413	CBS
1142	chr6	88854153	88856120	1968	*	8	5.58e-95	3e-38	1.01e-13	6.13e-46	-0.270774	-0.136679	SNORA38, SNORA8, SNORD28, CNR1, SNORA20
1143	chr6	101846409	101848236	1828	*	20	8.94e-78	1.04e-47	5.92e-06	6.3e-46	0.204026	0.110764	SNORA38, SNORA8, GRIK2, SNORD28, SNORA20
1144	chr17	32483560	32485152	1593	*	13	2.62e-81	4.92e-49	3.45e-07	6.3e-46	0.266558	0.148148	SNORA69, ASIC2
1145	chr15	42185659	42187649	1991	*	8	1.94e-112	1.61e-44	1.27e-12	6.62e-46	-0.25498	-0.151959	RP11-23P13.6, SPTBN5
1146	chr1	18433572	18437431	3860	*	18	5.11e-77	1.75e-43	1.66e-08	7.16e-46	0.368342	0.127257	snoU13, Y_RNA, SCARNA16, SCARNA21, U1, IGSF21, SNORD112, SNORA62, SNORA63, SNORA2, SNORD81, U3, SNORA51, SCARNA20, SNORA67, U6, SNORA70, SNORA77, SNORA26, U8, SCARNA11, SNORA31, SNORA42, SNORA40, ACA64, snoU109, SNORD60
1147	chr3	63263308	63264919	1612	*	10	6.72e-100	2.95e-45	1.37e-09	8.1e-46	0.293572	0.193783	U7, SNORD77, SYNPR, SNORA33, SNORA81, SNORD66, SNORD2, SNORD5, SNORD38, SNORD63, Metazoa_SRP, SNORA18
1148	chr5	149568192	149570702	2511	*	11	6.44e-79	8.27e-49	5.4e-08	9.02e-46	0.294332	0.139276	SLC6A7, SNORA68, SNORA57, SNORD45, SNORD95
1149	chr7	1792778	1793263	486	*	9	2.08e-95	1.04e-46	2.94e-09	1.09e-45	-0.224044	-0.171807	NA
1150	chr7	93203695	93205295	1601	*	22	3.14e-93	1.98e-36	5.02e-07	1.1e-45	0.219164	0.115252	CALCR
1151	chr15	92936306	92939006	2701	*	15	2.64e-73	1.21e-42	9.25e-09	1.18e-45	0.4015	0.150481	ST8SIA2
1152	chr5	175083981	175085577	1597	*	9	3.93e-89	7.73e-48	8.49e-10	1.19e-45	0.264051	0.110166	HRH2, SNORD95
1153	chr6	105388153	105389599	1447	*	8	5.65e-147	2.07e-41	7.18e-14	1.22e-45	0.394612	0.199031	SNORA38, SNORA8, SNORD28, LINC00577, SNORA20
1154	chr22	44286613	44288659	2047	*	9	1.03e-118	3.53e-39	6.02e-12	1.23e-45	0.349789	0.190421	PNPLA5
1155	chr2	242794854	242795282	429	*	6	1.25e-123	1.93e-46	4.31e-13	1.31e-45	-0.188246	-0.146284	PDCD1
1156	chr9	100614879	100615357	479	*	5	4.5e-138	4.95e-47	1.52e-13	1.57e-45	0.540704	0.334263	NA
1157	chr19	57988497	57989282	786	*	10	3.08e-90	6.75e-43	8.37e-08	2.22e-45	0.211857	0.142474	AC003005.2, AC004076.9, ZNF772
1158	chr11	19734490	19737351	2862	*	18	2.6e-127	1.46e-35	1.06e-11	2.32e-45	0.389787	0.104496	LSP1, NAV2
1159	chr18	31019946	31021065	1120	*	9	3.76e-120	6.57e-39	9.23e-11	3.02e-45	0.30454	0.160905	SNORD23, CCDC178
1160	chr19	838964	841082	2119	*	10	4.33e-75	6.12e-48	5.35e-08	3.28e-45	-0.166827	-0.134584	PRTN3
1161	chr8	73162532	73164024	1493	*	6	1.25e-111	2.01e-46	2.02e-11	3.37e-45	0.33542	0.227603	SNORA7, SNORA32, RP11-656G20.1
1162	chr20	62737547	62739073	1527	*	10	6.54e-68	9.81e-48	6.29e-08	3.62e-45	-0.244784	-0.141511	NPBWR2
1163	chr2	232789413	232792397	2985	*	15	7.22e-136	1.47e-29	1.12e-11	3.7e-45	0.277627	0.102494	SCARNA6, SNORD39, NPPC
1164	chr20	6749897	6751435	1539	*	7	4.56e-122	2.67e-45	1.74e-12	3.94e-45	0.375675	0.265975	BMP2
1165	chr11	122854796	122855722	927	*	7	1.4e-99	2.64e-47	1.29e-09	4.07e-45	0.348271	0.24276	NA
1166	chr21	32253206	32255112	1907	*	6	2.98e-93	3.98e-47	2.16e-11	4.13e-45	-0.262123	-0.19674	KRTAP11-1
1167	chr13	29105493	29107295	1803	*	8	2.43e-146	7.26e-36	3.19e-13	4.19e-45	0.463371	0.207812	SNORD36, SNORA16, SNORD37
1168	chr19	56158209	56160065	1857	*	12	6.91e-91	8.49e-45	9.79e-09	4.58e-45	0.256905	0.134731	CCDC106
1169	chr8	143644107	143645857	1751	*	7	1.91e-83	5.21e-47	5.03e-10	4.71e-45	-0.257737	-0.178121	NA
1170	chr6	29407689	29408666	978	*	14	6.12e-92	8.82e-39	8.96e-09	4.98e-45	-0.222365	-0.103748	OR10C1, OR11A1, SNORA20
1171	chr3	79815639	79817278	1640	*	10	1.56e-67	6.07e-45	1.46e-09	5.01e-45	0.252543	0.175279	U7, SNORD77, SNORA33, SNORA81, SNORD66, SNORD2, SNORD5, SNORD38, SNORD63, ROBO1, SNORA24, Metazoa_SRP, SNORA18
1172	chr14	85999731	86001111	1381	*	5	3.51e-119	4.55e-47	9.39e-13	5.05e-45	0.312748	0.256434	FLRT2
1173	chr6	11043368	11045370	2003	*	10	4.92e-94	6.79e-42	1.16e-10	5.16e-45	0.29021	0.138131	ELOVL2-AS1, ELOVL2, SNORA20
1174	chr17	41363502	41364121	620	*	9	4.79e-85	8.66e-49	2.5e-07	5.41e-45	0.305885	0.222916	SNORA69, NBR1, TMEM106A
1175	chr2	241496830	241498221	1392	*	11	3.45e-102	5.6e-42	7.09e-09	5.75e-45	0.356631	0.17993	ANKMY1
1176	chr7	4850075	4850345	271	*	4	3.5e-153	8.83e-47	4.05e-14	6.02e-45	-0.348853	-0.276997	RADIL
1177	chr19	55598443	55599320	878	*	5	1.09e-131	1.73e-46	1.44e-13	6.52e-45	0.437001	0.278968	EPS8L1
1178	chr2	175628739	175629917	1179	*	7	9.02e-155	1.25e-42	2.11e-14	6.85e-45	-0.25893	-0.14298	AC018890.6, SNORA4, SNORD11, SNORD51, SNORA41, SCARNA6, SNORD39, SNORA75, ACA59, SNORA48, CHRNA1, SNORA43, SNORA1, Vault
1179	chr7	149410459	149412760	2302	*	8	1.17e-148	5.29e-36	1.09e-13	6.86e-45	0.437585	0.178092	KRBA1
1180	chr4	156297616	156298427	812	*	11	6.74e-110	1.74e-37	6.95e-10	7.86e-45	0.349932	0.137471	AC097467.2, MAP9, SNORD65
1181	chr12	70082885	70084258	1374	*	8	3.27e-119	7.23e-37	5.56e-11	7.9e-45	-0.229426	-0.151548	BEST3, snoMe28S-Am2634
1182	chr17	33814163	33815523	1361	*	10	2.74e-77	2.74e-46	4.59e-09	8.22e-45	0.265515	0.166809	SNORA69, SLFN12L
1183	chr3	13678918	13679636	719	*	7	1.34e-98	5.5e-47	9.3e-10	8.38e-45	-0.240315	-0.196651	FBLN2, SNORD38
1184	chr18	59000498	59001726	1229	*	8	2.75e-91	4.85e-45	2.97e-09	8.89e-45	0.25921	0.182431	CDH20
1185	chr13	111972854	111973089	236	*	7	9.02e-111	6.96e-45	1.14e-10	8.93e-45	-0.341884	-0.196843	SNORD36, TEX29
1186	chr3	44063315	44063832	518	*	5	1.09e-133	7.79e-46	1.34e-13	9.18e-45	0.41751	0.277489	U7, SNORD77, SNORA33, SNORA81, SNORD5, SNORD38, SNORD63, Metazoa_SRP, SNORA18
1187	chr6	161188022	161188822	801	*	8	6.65e-104	2.88e-46	6.34e-11	1.02e-44	0.307063	0.160484	NA
1188	chr5	78985425	78986160	736	*	12	8.46e-82	3.49e-48	7.16e-07	1.04e-44	0.187098	0.133825	CMYA5, snoZ6, SNORA27, SNORA68, RPS23P5, SNORA57, 7SK, SNORD45
1189	chr6	161100017	161100672	656	*	6	2.79e-124	9.92e-46	1.08e-12	1.04e-44	0.361298	0.239917	NA
1190	chr11	2405835	2407699	1865	*	9	9.24e-77	6.18e-48	1.34e-07	1.06e-44	0.187906	0.134526	LSP1, CD81
1191	chr1	240254960	240257185	2226	*	12	1.9e-85	7.52e-44	2.08e-09	1.09e-44	0.286195	0.161549	Y_RNA, SNORD112, SNORA25, FMN2
1192	chr2	219030006	219032885	2880	*	10	2.04e-87	2.7e-37	3.96e-11	1.47e-44	-0.25541	-0.128158	SCARNA6, SNORD39, SNORA75, SNORA48, CXCR1
1193	chr16	88260834	88264362	3529	*	8	5.55e-55	7.31e-47	1.36e-09	1.61e-44	-0.239702	-0.13252	NA
1194	chr2	114256392	114258120	1729	*	9	4.51e-104	5.03e-44	1.07e-10	1.63e-44	0.323596	0.121183	SNORA64, SNORA12, SNORA74, SNORA19, FOXD4L1, snR65, 5S_rRNA, SNORA4, SNORD11, SNORD51, SNORA41, SCARNA6, SNORD39, SNORA75, ACA59, SNORA48, SNORD56, SNORA43, SNORA1, Vault
1195	chr19	21646006	21646781	776	*	6	1.22e-129	5.87e-38	6.98e-13	1.9e-44	0.418644	0.292832	CTD-2561J22.3, CTD-2561J22.5
1196	chr5	119799220	119802022	2803	*	15	7.04e-83	4.71e-36	5.92e-09	1.98e-44	0.32743	0.119205	PRR16, snoZ6, SNORA27, SNORA68, SNORA57, 7SK, SNORD45, SNORD95
1197	chr19	1003348	1005641	2294	*	8	4.62e-98	1.55e-45	6.37e-14	2.08e-44	-0.353222	-0.165184	GRIN3B
1198	chr11	91956670	91957992	1323	*	6	3.53e-127	4.56e-44	9.11e-12	2.4e-44	0.435743	0.30295	NA
1199	chr17	59529316	59532519	3204	*	11	8.66e-93	6.33e-41	1.55e-11	2.84e-44	0.379356	0.173989	SNORA69, TBX4
1200	chr15	55880089	55881706	1618	*	15	1.16e-84	7.49e-45	2.89e-07	2.85e-44	0.284291	0.133736	PYGO1
1201	chr7	98466963	98468167	1205	*	7	1.1e-110	1.89e-45	1.59e-11	2.98e-44	0.403461	0.240609	TMEM130
1202	chr6	73934576	73935676	1101	*	6	8.23e-131	5.6e-42	3.23e-13	3.07e-44	-0.286467	-0.182247	SNORA38, SNORA8, SCARNA15, SNORD28, RP11-257K9.8, KHDC1L, SNORA20
1203	chr11	111782016	111784386	2371	*	13	1.57e-83	1.05e-41	2.39e-08	3.37e-44	0.274818	0.145361	HSPB2, HSPB2-C11orf52, CRYAB
1204	chr11	47359017	47360291	1275	*	9	1.54e-245	4.24e-30	2.22e-16	3.45e-44	-0.423042	-0.138299	MYBPC3, SNORD43
1205	chr22	43739575	43741137	1563	*	8	8.31e-84	1.52e-41	3.58e-11	3.63e-44	0.265633	0.10637	NA
1206	chr5	79330096	79331850	1755	*	10	1.64e-117	1.62e-36	1.21e-10	4.2e-44	0.384044	0.16323	THBS4, snoZ6, SNORA27, SNORA68, RPS23P5, SNORA57, 7SK, SNORD45
1207	chr15	83348741	83349864	1124	*	8	3.98e-118	1.31e-40	8.71e-12	4.24e-44	0.330236	0.175596	RP11-752G15.3, AP3B2
1208	chr22	29875578	29877285	1708	*	10	4.75e-93	3.36e-44	1.06e-11	4.41e-44	0.286193	0.160975	NEFH
1209	chr2	239887658	239890141	2484	*	8	3.64e-66	1.55e-44	3.52e-10	4.73e-44	-0.185591	-0.133774	NA
1210	chr1	110692900	110694747	1848	*	9	3.22e-125	8.33e-39	1.12e-12	5.17e-44	0.318106	0.143095	snoU13, Y_RNA, SCARNA16, U1, SNORD112, SNORA63, SNORD46, SNORA2, SNORD81, U3, SNORA51, SLC6A17, SNORA25, SNORA58, CKS1B, SCARNA20, SNORA67, U6, SNORA70, SNORA77, SNORA26, SNORA72, U8, SCARNA11, SNORA31, SNORA42, SNORA40, SNORD64, ACA64, SNORD78, snoU109, SNORD60, SNORD116
1211	chr11	61594965	61596755	1791	*	13	8.07e-60	6.57e-45	4.43e-09	5.22e-44	0.311728	0.148314	FADS2, FADS1, SNORD43
1212	chr8	57069688	57070217	530	*	4	3.19e-197	2.09e-42	2.39e-16	5.47e-44	0.502501	0.382638	SNORA7, SNORA32
1213	chr11	2364496	2369390	4895	*	11	8.42e-56	6.39e-42	7.16e-11	5.57e-44	-0.194954	-0.108127	LSP1, CD81-AS1
1214	chr7	28996420	28998860	2441	*	20	1.29e-66	1.66e-47	1.35e-05	6.08e-44	0.236683	0.133171	AC005013.5, SNORA15, AC005013.1, TRIL
1215	chr12	34546027	34548136	2110	*	10	4.74e-81	4.9e-44	1.09e-09	6.1e-44	-0.214574	-0.127141	snoMe28S-Am2634
1216	chr5	140624184	140626445	2262	*	14	1.53e-86	1.19e-41	9.51e-08	6.11e-44	0.261603	0.130125	PCDHB15, SNORA68, SNORA57, 7SK, SNORD45, SNORD95
1217	chr13	109147160	109149171	2012	*	5	4.25e-99	1.32e-44	2.74e-13	6.58e-44	0.436076	0.270202	SNORD36
1218	chr8	23571724	23572595	872	*	7	2.3e-109	2.75e-44	7.24e-11	7.12e-44	0.351121	0.211574	RP11-175E9.1, SNORA7
1219	chr2	137747719	137748833	1115	*	7	9.05e-89	6.86e-45	3.3e-10	7.43e-44	-0.195496	-0.148139	SNORA74, THSD7B, snR65, 5S_rRNA, SNORA4, SNORD11, SNORD51, SNORA41, SCARNA6, SNORD39, SNORA75, ACA59, SNORA48, SNORD56, SNORA43, SNORA1, Vault
1220	chr9	124461008	124463457	2450	*	9	7.61e-84	9.71e-45	1.18e-09	7.67e-44	0.404013	0.202373	DAB2IP
1221	chr3	62304165	62305519	1355	*	14	1.24e-93	1.33e-43	1.33e-08	8.89e-44	0.300136	0.119828	U7, SNORD77, C3orf14, SNORA33, SNORA81, SNORD66, SNORD2, SNORD5, SNORD38, SNORD63, PTPRG-AS1, Metazoa_SRP, SNORA18
1222	chr13	113763758	113765634	1877	*	6	2.32e-141	4.93e-39	6.63e-14	9.06e-44	0.478415	0.254964	SNORD36, F7
1223	chr16	86370962	86371833	872	*	7	2.54e-112	4.99e-44	9.76e-12	9.17e-44	-0.27785	-0.156342	LINC00917
1224	chr10	104169126	104170718	1593	*	8	2.59e-111	3.27e-38	2.22e-11	1e-43	0.311398	0.170549	SNORA17, PSD
1225	chr8	142238452	142241208	2757	*	13	3.46e-55	2.1e-43	5.15e-08	1e-43	-0.215647	-0.119436	SLC45A4
1226	chr11	12029738	12031508	1771	*	16	3.29e-99	9.85e-40	2.31e-10	1.14e-43	0.330093	0.116395	LSP1, DKK3
1227	chr3	150237138	150238463	1326	*	6	9.14e-141	1.57e-39	5.56e-13	1.26e-43	-0.328149	-0.199596	SNORA81, SNORD66, SNORD2, Metazoa_SRP, SNORA18, U4
1228	chr6	50690590	50692762	2173	*	10	7.7e-60	9.55e-42	8.47e-10	1.52e-43	0.31576	0.170255	SNORA38, SNORA8, SCARNA15, TFAP2D, SNORA20
1229	chr7	27166103	27169740	3638	*	14	6.53e-76	2.89e-29	2.01e-09	1.59e-43	0.268489	0.10835	HOXA-AS2, HOXA-AS3, SNORA15, HOXA3, HOXA4, RP1-170O19.22
1230	chr17	71160748	71162393	1646	*	15	1.78e-94	1.89e-40	3.76e-11	1.6e-43	0.258361	0.139922	SNORA69, RP11-143K11.5, SSTR2
1231	chr13	114059522	114060627	1106	*	6	1.81e-115	9.71e-43	5.73e-12	1.72e-43	-0.276903	-0.182591	SNORD36
1232	chr9	135461935	135464095	2161	*	6	1.43e-110	2.85e-44	8.67e-14	1.76e-43	0.340772	0.244007	BARHL1
1233	chr19	13616871	13617584	714	*	7	2.78e-127	5.03e-42	1.67e-11	1.78e-43	0.394854	0.240245	CACNA1A
1234	chr12	133484026	133485765	1740	*	7	1.68e-86	1.98e-45	2.12e-09	1.99e-43	0.359398	0.265586	CHFR
1235	chr12	25054873	25056243	1371	*	11	2.36e-83	3.6e-37	1.63e-09	2.08e-43	0.306789	0.134899	AC026310.1, BCAT1, snoMe28S-Am2634
1236	chr19	46731941	46734104	2164	*	7	3.19e-64	2.23e-46	1.07e-08	2.2e-43	-0.244991	-0.184391	IGFL1, AC006262.10
1237	chr20	31618209	31619647	1439	*	6	7.13e-96	6.73e-43	2.54e-12	2.3e-43	-0.318557	-0.216295	BPIFB6
1238	chr12	45268613	45270896	2284	*	25	3.45e-79	1.18e-39	1.8e-07	2.48e-43	0.259608	0.101878	NELL2, snoMe28S-Am2634
1239	chr8	15396825	15398333	1509	*	10	6.7e-103	1.33e-39	7.43e-10	2.52e-43	0.276489	0.129273	TUSC3, SNORA7
1240	chr10	49730753	49732637	1885	*	9	2.04e-86	1.16e-43	1.26e-08	2.55e-43	0.29989	0.163706	SNORA71, ARHGAP22
1241	chr19	23253218	23254381	1164	*	7	4.69e-98	9.03e-41	4.26e-11	2.55e-43	0.363994	0.235192	CTD-2291D10.3
1242	chr1	967967	970294	2328	*	9	6.78e-150	6.46e-34	6.97e-14	2.77e-43	0.446086	0.193752	AGRN, Y_RNA
1243	chr3	142681015	142683329	2315	*	13	1.46e-89	7.13e-35	1.62e-10	2.99e-43	0.429298	0.146149	RP11-372E1.6, SNORA81, SNORD66, SNORD2, PAQR9, Metazoa_SRP, SNORA18, U4
1244	chr1	53527412	53528991	1580	*	11	1.16e-78	9.31e-43	3.8e-10	3.37e-43	0.365457	0.169491	snoU13, Y_RNA, SCARNA16, U1, SCARNA18, SCARNA24, SNORD112, SNORA62, SNORA63, SNORD46, PODN, SNORA2, SNORD81, U3, SNORA51, SNORA25, SCARNA20, SNORA67, U6, SNORA70, SNORA77, SNORA26, U8, SCARNA11, SNORA31, SNORA42, SNORA40, SNORD64, ACA64, snoU109, SNORD60, SNORD116
1245	chr6	100904689	100906895	2207	*	10	8.83e-79	1.56e-42	5.13e-10	3.69e-43	0.269224	0.153366	SNORA38, SNORA8, SNORD28, SIM1, SNORA20
1246	chr10	11783794	11785161	1368	*	11	1.14e-102	2.14e-38	2.71e-10	3.85e-43	0.248756	0.123803	ECHDC3
1247	chr19	12831659	12833292	1634	*	6	3.97e-180	4.41e-29	1.51e-15	4.19e-43	0.341144	0.180585	TNPO2
1248	chr11	64739253	64739852	600	*	8	3.43e-91	2.3e-43	3.23e-09	4.45e-43	0.302049	0.218774	C11orf85, SNORD43
1249	chr21	33956498	33958437	1940	*	9	8.71e-71	1.06e-44	7.05e-10	4.53e-43	-0.219846	-0.13	TCP10L, AP000275.65
1250	chr19	45737011	45738115	1105	*	11	5.33e-79	4.57e-45	2.12e-08	5.59e-43	0.267062	0.131057	MARK4, EXOC3L2
1251	chr5	150283885	150284600	716	*	8	7.51e-81	3.43e-46	6.56e-08	5.86e-43	0.283665	0.171423	SNORA68, SNORA57, SNORD45, ZNF300, SNORD95
1252	chr7	42004866	42008023	3158	*	10	6.77e-83	7.01e-41	2.66e-12	6.86e-43	-0.263702	-0.111238	SNORA22, SNORA15, GLI3
1253	chr16	1040373	1041686	1314	*	10	5.4e-77	5.99e-46	1.03e-08	6.88e-43	-0.233381	-0.129802	RP11-161M6.3
1254	chr3	186078568	186080868	2301	*	12	2.52e-106	1.03e-41	1.78e-11	7.85e-43	0.381906	0.143222	SNORA81, SNORD2, DGKG, U4
1255	chr19	52900469	52901639	1171	*	12	3.02e-83	4.54e-39	3.47e-07	8.12e-43	0.274873	0.188822	ZNF528, CTD-3018O17.3
1256	chr17	56832804	56834361	1558	*	17	1.1e-69	1.74e-43	1.82e-05	8.29e-43	0.248003	0.127172	SNORA69, PPM1E
1257	chr8	11203882	11206023	2142	*	11	2.57e-96	1.46e-30	3.8e-10	8.47e-43	0.451658	0.178596	TDH, SNORA7, AF131216.5
1258	chr11	40314618	40316514	1897	*	9	5.41e-67	1.19e-38	2.44e-10	1.05e-42	0.281142	0.111164	LRRC4C, SNORD43
1259	chr19	57335807	57337648	1842	*	7	1.4e-78	2.2e-43	4.13e-11	1.06e-42	-0.237764	-0.156099	ZIM2, PEG3
1260	chr22	46262041	46263834	1794	*	9	1.91e-98	2.09e-31	1.93e-10	1.11e-42	0.307787	0.158615	NA
1261	chr7	15725086	15727598	2513	*	17	4.5e-71	8.37e-36	2.14e-08	1.19e-42	0.263592	0.114649	MEOX2
1262	chr6	29364418	29365287	870	*	11	7.37e-100	7.91e-37	2.78e-12	1.24e-42	-0.267987	-0.109221	OR12D2, OR5V1, SNORA20
1263	chr2	206549667	206551987	2321	*	8	4.39e-123	1.3e-40	7.87e-14	1.62e-42	0.447431	0.198486	NRP2, SNORD51, SNORA41, SCARNA6, SNORD39, SNORA75, SNORA48, Vault
1264	chr10	123355268	123357284	2017	*	11	1.73e-83	1.83e-42	2.62e-08	1.64e-42	0.207951	0.123891	FGFR2
1265	chr12	71314144	71315892	1749	*	9	8.62e-101	1.61e-39	6.47e-11	1.72e-42	0.396215	0.101148	PTPRR, snoMe28S-Am2634
1266	chr20	23806999	23807778	780	*	5	2.73e-103	1.57e-44	9.16e-12	1.93e-42	-0.237941	-0.197045	CST2
1267	chr3	139653328	139655077	1750	*	11	6.2e-85	1.74e-42	1.5e-08	1.96e-42	0.349602	0.15716	CLSTN2, SNORA81, SNORD66, SNORD2, SNORD5, Metazoa_SRP, SNORA18, U4
1268	chr7	1364975	1365868	894	*	6	3.45e-84	5.71e-45	3.18e-10	2.07e-42	-0.228992	-0.190848	NA
1269	chr2	97192266	97193688	1423	*	9	6.41e-132	6.91e-34	2.38e-12	2.11e-42	0.331592	0.147109	SNORA73, SNORA64, SNORA12, SNORA74, SNORA19, snR65, 5S_rRNA, SNORA4, SNORD11, SNORA41, SCARNA6, SNORD39, SNORA75, ACA59, RP11-363D14.1, SNORA48, SNORD56, SNORA43, SNORA1, Vault
1270	chr5	3605783	3607134	1352	*	8	2.89e-108	3.65e-42	8.56e-13	2.21e-42	0.358122	0.168892	NA
1271	chr5	153857285	153860476	3192	*	18	1.9e-62	5.25e-39	2.15e-08	2.48e-42	0.294434	0.103295	SNORA68, SNORA57, SNORD45, HAND1, SNORD95
1272	chr6	166399986	166402699	2714	*	16	2.19e-111	3.14e-32	8.62e-12	2.55e-42	0.341605	0.1109	PDE10A, LINC00473
1273	chr1	218519232	218520959	1728	*	12	1.5e-130	3.34e-27	5.96e-11	2.67e-42	0.320968	0.120133	snoU13, Y_RNA, SNORD112, U3, SNORA51, SNORA25, TGFB2, SNORA72, U8
1274	chr3	159755869	159757071	1203	*	7	2.99e-97	5.21e-41	7.9e-12	2.69e-42	0.288811	0.127938	SNORA81, SNORD66, SNORD2, IL12A-AS1, SNORA18, U4
1275	chr14	60952097	60952945	849	*	8	4.24e-87	4.25e-43	1.19e-09	2.83e-42	0.377506	0.218796	SNORA46, SNORA79, C14orf39
1276	chr2	163695111	163696187	1077	*	8	3.02e-81	4.71e-44	9.85e-10	2.97e-42	0.238202	0.177916	SNORA4, SNORD11, SNORD51, SNORA41, SCARNA6, SNORD39, SNORA75, ACA59, SNORA48, KCNH7, SNORA43, SNORA1, Vault
1277	chr11	125615317	125616888	1572	*	6	1.55e-115	1.41e-42	1.51e-13	3.18e-42	-0.239497	-0.174269	PATE1
1278	chr12	15373987	15374609	623	*	8	1.24e-85	5.81e-45	2.63e-09	3.18e-42	0.356086	0.231496	RERG, snoMe28S-Am2634
1279	chr20	55100881	55101981	1101	*	8	1.21e-108	5.7e-39	5.24e-11	3.27e-42	-0.248101	-0.139367	FAM209A, GCNT7
1280	chr14	58331189	58333164	1976	*	6	1.58e-77	1.23e-44	2.9e-10	3.38e-42	0.305513	0.184039	SNORA79, SLC35F4
1281	chr12	114881676	114883396	1721	*	9	2.75e-86	1.76e-42	3.27e-11	3.77e-42	0.288007	0.178211	SNORA9
1282	chr19	36822311	36822770	460	*	6	6.57e-93	1.65e-44	2.85e-10	4.01e-42	0.286922	0.227959	LINC00665
1283	chr6	41006345	41007692	1348	*	7	5.66e-78	6.32e-43	2.3e-10	5.36e-42	-0.286495	-0.201359	SNORA38, SNORA8, UNC5CL, OARD1, SNORA20
1284	chr7	1286149	1288721	2573	*	11	4.51e-107	8.44e-32	8.16e-12	5.43e-42	0.401043	0.163651	NA
1285	chr7	157475548	157479272	3725	*	9	6.11e-103	1.05e-36	3.02e-14	5.68e-42	0.45408	0.195875	PTPRN2
1286	chr8	91997001	91997985	985	*	5	5.83e-100	3.72e-44	4.72e-11	6.08e-42	0.367978	0.291937	SNORA32, C8orf88
1287	chr3	49938721	49941151	2431	*	8	2.61e-90	3.21e-34	9.45e-12	6.14e-42	-0.277517	-0.16866	U7, SNORD77, CTD-2330K9.2, SNORA33, SNORA81, SNORD5, MST1R, SNORD38, SNORD63, Metazoa_SRP, SNORA18
1288	chr8	42623686	42624772	1087	*	7	2.82e-99	3.25e-37	3.96e-10	6.58e-42	-0.286335	-0.21676	SNORA7, CHRNA6
1289	chr4	1537362	1540469	3108	*	9	2.64e-67	7.94e-35	1.45e-10	6.76e-42	-0.305917	-0.126291	NA
1290	chr5	178420865	178423309	2445	*	10	1.15e-89	5.43e-36	1.2e-09	7.25e-42	0.284022	0.14184	GRM6, SNORD95
1291	chr16	85654157	85656678	2522	*	8	8.33e-49	1.66e-44	3.17e-09	7.46e-42	-0.163507	-0.122477	GSE1
1292	chr8	145925258	145926766	1509	*	9	7.7e-97	1.11e-39	2.29e-10	7.97e-42	0.419864	0.205745	AF186192.5
1293	chr22	20790837	20792535	1699	*	16	4e-106	2.48e-36	5.76e-12	8.48e-42	0.321065	0.101424	SCARF2, KLHL22
1294	chr7	4832112	4832535	424	*	5	4.99e-105	6.77e-44	3.79e-11	9.45e-42	0.292646	0.247826	AP5Z1
1295	chr1	152680639	152681979	1341	*	5	5.46e-82	7.91e-44	5.11e-12	9.51e-42	-0.24908	-0.215566	snoU13, Y_RNA, SCARNA16, SNORD112, SNORA63, U3, SNORA51, SNORA25, LCE4A, SNORA58, CKS1B, SCARNA20, SNORA67, U6, SNORA70, SNORA77, SNORA26, SNORA72, U8, SNORA31, SNORA42, SNORA40, SCARNA4, SNORD64, ACA64, SNORD78, snoU109, SNORD60, SNORD116
1296	chr6	72595944	72596748	805	*	9	5.06e-84	1.6e-43	2.12e-09	9.99e-42	0.349898	0.208328	SNORA38, SNORA8, SCARNA15, RIMS1, SNORD28, SNORA20
1297	chr10	134928055	134930475	2421	*	12	1.19e-63	3.84e-40	2.02e-09	1e-41	-0.182574	-0.10739	GPR123
1298	chr5	101631505	101632559	1055	*	13	2.82e-71	9.41e-45	6.69e-06	1.01e-41	0.307009	0.166483	snoZ6, SNORA27, SNORA68, SNORA57, 7SK, SLCO4C1, SNORD45, SNORD95
1299	chr6	154359967	154361687	1721	*	9	3.17e-100	1.37e-38	2.49e-11	1.02e-41	0.292016	0.1442	OPRM1, SNORD28, SNORA20
1300	chr12	114885161	114887095	1935	*	8	3.52e-70	2.23e-37	3.13e-11	1.09e-41	0.327603	0.204451	SNORA9
1301	chr19	2512999	2514622	1624	*	6	1.09e-99	1.55e-42	4.62e-12	1.24e-41	-0.233696	-0.157518	GNG7
1302	chr1	208132004	208133116	1113	*	6	1.09e-118	1.13e-39	7.58e-12	1.38e-41	0.371055	0.199405	snoU13, Y_RNA, SNORD112, U3, SNORA51, SNORA25, SNORA70, SNORA26, SNORA72, U8, SNORD116
1303	chr14	88792913	88793741	829	*	10	5.28e-83	2.94e-43	1.75e-09	1.45e-41	0.331239	0.150916	KCNK10
1304	chr17	43972306	43974975	2670	*	15	4.04e-84	2.48e-38	1.15e-10	1.47e-41	0.463002	0.141113	SNORA69, MAPT, MAPT-AS1
1305	chr5	15499895	15501678	1784	*	8	1.24e-101	3.69e-42	7.49e-12	1.54e-41	0.434709	0.215469	FBXL7, SNORA27, RPS23P5, 7SK, SNORD45
1306	chr1	224803364	224806373	3010	*	15	1.56e-80	1.84e-39	1.32e-11	1.57e-41	0.268441	0.117668	snoU13, Y_RNA, SNORD112, SNORA51, SNORA25, CNIH3, U8, RP11-100E13.1
1307	chr12	66627900	66628777	878	*	5	4.58e-113	1.26e-42	1.02e-12	1.68e-41	-0.22773	-0.163727	IRAK3, RBMS1P1, snoMe28S-Am2634
1308	chr1	248018816	248021163	2348	*	14	9.05e-71	2.59e-37	4.24e-11	1.76e-41	0.275171	0.100472	Y_RNA, TRIM58
1309	chr4	13529102	13531213	2112	*	15	3.35e-55	2.28e-41	6.18e-09	1.8e-41	0.35546	0.118108	SNORA3
1310	chr13	95618902	95620976	2075	*	5	1.15e-107	2.2e-42	1.07e-13	1.97e-41	0.419934	0.266977	SNORD36
1311	chr16	31225234	31228555	3322	*	20	2.76e-87	2.63e-33	1.25e-08	2.24e-41	0.381294	0.101368	TRIM72, PYDC1
1312	chr7	905769	908060	2292	*	11	4.48e-55	1.73e-37	2.09e-08	2.24e-41	0.316041	0.160637	SUN1
1313	chr19	12202386	12203644	1259	*	7	1.28e-90	8.12e-42	2.36e-09	2.25e-41	0.329455	0.260225	ZNF788
1314	chr15	47476133	47477911	1779	*	10	7.49e-89	3.19e-37	5.86e-09	2.3e-41	0.344247	0.163449	SEMA6D
1315	chr13	112725605	112728964	3360	*	13	1.08e-48	1.06e-41	3.08e-08	2.36e-41	0.335399	0.172822	SNORD36, SOX1
1316	chr14	60972853	60974525	1673	*	11	1.73e-81	1.79e-41	4.41e-09	2.47e-41	0.270975	0.165459	SNORA46, SNORA79, C14orf39
1317	chr7	4307392	4309035	1644	*	11	7.67e-91	4.41e-36	7.59e-10	2.47e-41	-0.266363	-0.110939	SDK1
1318	chr3	170136159	170138205	2047	*	16	1.75e-123	1.91e-32	5.84e-12	2.71e-41	0.282634	0.114358	RP11-469J4.3, CLDN11, SNORA81, SNORD66, SNORD2, SNORA18, U4
1319	chr3	186856440	186857593	1154	*	9	6.67e-88	2.06e-39	1.36e-08	2.72e-41	0.258057	0.162723	RPL39L, U4
1320	chr1	226924257	226926318	2062	*	10	1.7e-102	2.34e-37	6.77e-11	2.89e-41	0.257412	0.123846	snoU13, Y_RNA, SNORD112, SNORA51, SNORA25, U8, ITPKB
1321	chr16	30832346	30833381	1036	*	6	3.29e-100	5.39e-42	9.5e-11	2.94e-41	-0.251246	-0.200747	RP11-2C24.5
1322	chr13	102104573	102105440	868	*	9	1.51e-83	1e-40	1.37e-09	3.23e-41	-0.216396	-0.155162	SNORD36, ITGBL1
1323	chr16	1922149	1922577	429	*	8	7.36e-105	7.27e-38	2.44e-11	3.32e-41	0.351899	0.178775	MEIOB
1324	chr6	146348105	146350969	2865	*	14	6.95e-81	5.65e-32	4.21e-11	3.41e-41	0.321634	0.119938	GRM1, SNORD28, SNORA20
1325	chr1	236849389	236850361	973	*	8	1.71e-92	1.46e-42	3.64e-10	3.49e-41	0.37211	0.228775	Y_RNA, SNORD112, SNORA25, ACTN2
1326	chr11	115529573	115531299	1727	*	11	1.63e-107	9.87e-29	9.73e-11	3.52e-41	0.263883	0.152233	AP000797.3
1327	chr16	87678574	87683014	4441	*	12	2.3e-56	1.42e-36	1.08e-08	3.64e-41	-0.18156	-0.102767	JPH3
1328	chr20	21694307	21696467	2161	*	9	2.19e-74	6.1e-38	3.08e-09	3.7e-41	0.32242	0.186608	PAX1
1329	chr10	102419209	102419617	409	*	5	5.77e-102	4.11e-43	1.51e-11	4.64e-41	0.358652	0.278826	SNORA17
1330	chr10	81154142	81154192	51	*	4	3.23e-119	7.23e-43	1.14e-12	4.72e-41	-0.292774	-0.250757	RP11-342M3.5, SNORA17, ZCCHC24
1331	chr1	153112816	153115333	2518	*	6	3.85e-52	2.21e-43	1.18e-10	4.85e-41	-0.241713	-0.161376	snoU13, Y_RNA, SCARNA16, SNORD112, SNORA63, U3, SNORA51, SNORA25, SNORA58, CKS1B, SCARNA20, SNORA67, U6, SNORA70, SNORA77, SNORA26, SNORA72, U8, SNORA31, SNORA42, SNORA40, SPRR2B, SPRR2C, SCARNA4, SNORD64, ACA64, SNORD78, snoU109, SNORD60, SNORD116
1332	chr8	1448361	1450031	1671	*	11	1.5e-97	8.38e-38	1.81e-10	4.92e-41	-0.22227	-0.109938	DLGAP2
1333	chr2	95522774	95524174	1401	*	7	3.25e-101	8.74e-39	6.95e-12	5.44e-41	0.320403	0.129496	SNORA73, SNORA64, SNORA12, SNORA74, SNORA19, snR65, 5S_rRNA, SNORA4, SNORD11, SNORA41, SCARNA6, SNORD39, SNORA75, ACA59, ANKRD20A8P, SNORA48, SNORD56, SNORA43, SNORA1, Vault
1334	chr8	53476865	53478706	1842	*	12	4.21e-63	2.24e-43	9.07e-07	5.46e-41	0.346048	0.220389	SNORA7, SNORA32, FAM150A
1335	chr20	44662007	44664422	2416	*	6	1.57e-91	9.53e-41	5.76e-15	5.67e-41	-0.366697	-0.194394	SLC12A5
1336	chr10	103534501	103536348	1848	*	10	2.94e-80	1.48e-39	6.82e-12	6.09e-41	0.451391	0.181565	SNORA17, FGF8
1337	chr9	124981504	124983482	1979	*	6	4.41e-91	5.52e-42	1.44e-10	6.17e-41	0.364125	0.259973	LHX6
1338	chr11	122850140	122851122	983	*	6	4.11e-99	1.61e-42	6.97e-12	7.05e-41	0.248793	0.179348	BSX
1339	chr1	229541873	229544326	2454	*	7	2.45e-107	1.7e-39	9.31e-13	7.06e-41	0.411822	0.184314	snoU13, Y_RNA, SNORD112, SNORA25, U8
1340	chr16	14397074	14397892	819	*	8	7.84e-81	1.37e-43	2.12e-08	7.29e-41	0.208211	0.156541	RP11-65J21.3, MIR193B
1341	chr12	96882885	96883863	979	*	9	1.31e-95	1.71e-39	1.46e-10	7.7e-41	0.223695	0.146377	C12orf55, SNORA9, snoMe28S-Am2634
1342	chr6	55443757	55444488	732	*	10	1.37e-82	1.62e-41	3.4e-11	7.75e-41	0.321394	0.132158	SNORA38, SNORA8, SCARNA15, HMGCLL1, SNORA20
1343	chr5	87967728	87969330	1603	*	13	4.55e-84	5.95e-37	7.7e-08	7.93e-41	0.270953	0.137973	snoZ6, SNORA27, SNORA68, SNORA57, 7SK, LINC00461, SNORD45, SNORD95
1344	chr6	27463112	27463667	556	*	5	1.13e-103	2.08e-42	1.54e-11	8.11e-41	0.367246	0.296161	SNORA20
1345	chr7	4998094	4998714	621	*	5	1.36e-127	2.95e-40	2.17e-13	9.77e-41	0.43812	0.280919	MMD2
1346	chr6	105400884	105401673	790	*	8	1.3e-94	1.02e-40	6.75e-11	1.15e-40	0.300564	0.198818	SNORA38, SNORA8, SNORD28, SNORA20
1347	chr15	89909748	89912141	2394	*	10	9.37e-81	1.06e-40	8.1e-09	1.27e-40	0.353232	0.143897	LINC00925, MIR9-3
1348	chr2	223159250	223160569	1320	*	9	1.52e-72	1.25e-43	1.08e-07	1.28e-40	0.319492	0.187748	SCARNA6, SNORD39, SNORA75, SNORA48, PAX3
1349	chr8	105235184	105236155	972	*	7	2.11e-93	1.55e-41	1.26e-11	1.29e-40	0.404541	0.174565	RIMS2, SNORA32
1350	chr11	8101793	8103101	1309	*	10	4.49e-94	1.15e-34	8.41e-10	1.42e-40	0.339268	0.148202	LSP1, TUB
1351	chr3	46506104	46506864	761	*	11	1.69e-74	3.24e-41	7.56e-07	1.58e-40	0.216522	0.147775	U7, SNORD77, SNORA33, SNORA81, SNORD5, LTF, SNORD38, SNORD63, Metazoa_SRP, SNORA18
1352	chr7	96641456	96643821	2366	*	9	3.67e-107	6.47e-35	3.42e-11	1.61e-40	0.293988	0.163421	DLX6-AS1
1353	chr6	134638742	134639417	676	*	8	2.4e-83	5.84e-42	2.25e-08	1.76e-40	0.372431	0.205752	SNORD28, SGK1, SNORA20
1354	chr3	184301211	184302124	914	*	6	7.39e-96	4.01e-41	2.73e-10	1.79e-40	0.452311	0.278475	SNORA81, EIF2B5, SNORD2, U4
1355	chr2	175593789	175595575	1787	*	7	2.91e-144	1.57e-30	1.06e-13	1.83e-40	0.375594	0.108959	AC018890.6, SNORA4, SNORD11, SNORD51, SNORA41, SCARNA6, SNORD39, SNORA75, ACA59, SNORA48, SNORA43, SNORA1, Vault
1356	chr1	2427655	2429996	2342	*	8	8.93e-95	1.56e-33	8.77e-11	1.87e-40	-0.221606	-0.154011	PLCH2, snoU13, Y_RNA, SNORD60
1357	chr7	155255122	155255791	670	*	5	1.52e-117	7.86e-41	4.65e-13	1.91e-40	0.358307	0.246662	EN2
1358	chr5	77267915	77269342	1428	*	9	1.88e-83	7.36e-42	3.8e-09	2.09e-40	0.288997	0.153245	snoZ6, SNORA27, SNORA68, RPS23P5, SNORA57, 7SK, SNORD45
1359	chr5	140305713	140306985	1273	*	11	4.08e-69	1.59e-43	4.05e-07	2.16e-40	0.312634	0.189362	PCDHA1, PCDHA2, PCDHA3, PCDHA4, PCDHA5, PCDHA6, PCDHA7, PCDHA8, PCDHA9, PCDHA10, PCDHA11, PCDHA12, PCDHA13, PCDHAC1, SNORA68, SNORA57, 7SK, SNORD45, SNORD95
1360	chr13	43354421	43356116	1696	*	7	9.49e-81	4.19e-41	2.62e-10	2.16e-40	-0.256453	-0.110262	SNORD36, FAM216B, SNORD37
1361	chr5	180055982	180057594	1613	*	8	5.76e-81	1.63e-41	1.04e-12	2.17e-40	-0.270412	-0.13629	FLT4, SNORD95
1362	chr1	66256911	66259084	2174	*	13	4.66e-68	1.5e-39	2.72e-07	2.29e-40	0.318003	0.126053	snoU13, Y_RNA, SCARNA16, U1, SCARNA18, SCARNA24, SNORD112, SNORA62, SNORA63, SNORD46, PDE4B, SNORA2, SNORD81, U3, SNORA51, SNORA25, SNORA58, CKS1B, SCARNA20, SNORA67, U6, SNORA70, SNORA77, SNORA26, U8, SCARNA11, SNORA31, SNORA42, SNORA40, SNORD64, ACA64, SNORD78, snoU109, SNORD60, SNORD116
1363	chr5	1931251	1932098	848	*	6	4.46e-126	6.05e-37	1.11e-13	2.37e-40	0.43816	0.275946	NA
1364	chr2	135475426	135477425	2000	*	12	1.18e-66	1.37e-37	3.77e-11	2.39e-40	0.337469	0.180446	SNORA74, snR65, 5S_rRNA, SNORA4, SNORD11, SNORD51, SNORA41, SCARNA6, SNORD39, SNORA75, ACA59, TMEM163, SNORA48, SNORD56, SNORA43, SNORA1, Vault
1365	chr1	153013573	153015281	1709	*	6	1.94e-78	4.58e-42	6.69e-12	2.49e-40	-0.265787	-0.172187	snoU13, Y_RNA, SCARNA16, SNORD112, SNORA63, U3, SNORA51, SNORA25, SNORA58, CKS1B, SCARNA20, SNORA67, U6, SNORA70, SNORA77, SNORA26, SNORA72, U8, SNORA31, SNORA42, SNORA40, SPRR2D, SCARNA4, SNORD64, ACA64, SNORD78, snoU109, SNORD60, SNORD116
1366	chr2	238864535	238865252	718	*	5	1.73e-104	7.17e-42	9.48e-13	2.59e-40	0.357572	0.264029	NA
1367	chr12	9227173	9227320	148	*	5	6.96e-99	3.22e-42	2.57e-11	2.62e-40	-0.207265	-0.168156	A2M, snoMe28S-Am2634
1368	chr8	70946891	70947440	550	*	5	2.51e-113	3.82e-41	9.01e-14	2.74e-40	0.373478	0.261138	SNORA7, SNORA32
1369	chr5	158526642	158528040	1399	*	10	2.57e-97	4.97e-38	7.62e-11	2.79e-40	0.298302	0.118386	RP11-175K6.1, SNORA68, SNORA57, SNORD45, EBF1, SNORD95
1370	chr4	41868203	41869611	1409	*	7	3.19e-91	5.29e-41	7.52e-11	2.87e-40	0.27551	0.195311	SNORD74, SNORA3, snoR442, SNORA11, SNORD42, snoU2_19, SNORD65
1371	chr11	122852284	122853573	1290	*	10	1.93e-72	3.57e-39	1.25e-07	2.94e-40	0.283481	0.129604	BSX
1372	chr14	23820337	23823028	2692	*	11	5.53e-66	2.72e-42	1.6e-07	2.96e-40	0.237317	0.115875	SNORA79, SLC22A17
1373	chr5	174158984	174160335	1352	*	6	8.61e-90	4.37e-42	1.68e-10	3.19e-40	0.41012	0.248952	SNORD95
1374	chr15	96959633	96961054	1422	*	8	1.21e-98	4.03e-35	7.44e-12	3.25e-40	0.295926	0.155437	NA
1375	chr20	31595346	31595739	394	*	5	1.34e-130	1.68e-39	1.56e-13	3.33e-40	-0.32819	-0.247621	BPIFB2
1376	chr19	12624466	12625436	971	*	10	3.8e-78	7.78e-40	1.52e-09	3.46e-40	0.215905	0.102826	ZNF709
1377	chr6	28493019	28494516	1498	*	11	7.35e-75	1.24e-31	4.03e-09	3.47e-40	-0.246394	-0.13376	GPX5, GPX6, SNORA20
1378	chr19	41073425	41074427	1003	*	6	6.33e-132	2.19e-32	7.18e-13	3.62e-40	0.415552	0.23661	SPTBN4
1379	chr7	157291204	157294502	3299	*	13	6.4e-41	2.94e-38	1.72e-08	3.67e-40	-0.18482	-0.103263	AC006372.4, AC006372.5
1380	chr16	54315551	54319624	4074	*	18	4.62e-59	8.08e-37	1.56e-09	3.67e-40	0.27912	0.142066	SNORD111, IRX3, SNORD33
1381	chr13	36728869	36729247	379	*	6	6.09e-100	2.85e-40	1.3e-10	3.7e-40	0.3542	0.2113	SNORD36, SNORD37
1382	chr4	85401758	85404099	2342	*	12	6.27e-70	2.45e-40	1.24e-09	3.75e-40	0.30879	0.14831	SNORD74, SNORD50, SNORA11, snoU2_19, SNORD65
1383	chr20	61160996	61162216	1221	*	9	4.94e-62	2.52e-38	3.08e-11	3.76e-40	-0.253821	-0.133258	C20orf166, MIR133A2
1384	chr2	364075	366012	1938	*	9	3.02e-63	9.87e-39	2.91e-10	3.91e-40	-0.187814	-0.104134	NA
1385	chr16	89267679	89269422	1744	*	8	6.8e-111	4.82e-36	3.91e-12	3.91e-40	0.338486	0.18941	SLC22A31
1386	chr8	11838532	11839844	1313	*	6	7.87e-110	3.73e-37	2.28e-12	3.94e-40	-0.274308	-0.151684	DEFB135, SNORA7
1387	chr5	12794310	12795705	1396	*	6	8.2e-74	4.28e-42	1.14e-10	3.98e-40	-0.224075	-0.14951	CT49, RP11-419C19.1, RP11-419C19.3, 7SK, SNORD45
1388	chr5	15935380	15937169	1790	*	7	1.9e-147	5.52e-32	1.41e-14	3.99e-40	-0.231961	-0.115279	FBXL7, SNORA27, RPS23P5, 7SK, SNORD45
1389	chr17	35165018	35166190	1173	*	6	3.5e-136	2.08e-34	3.39e-14	4.09e-40	0.355477	0.190646	SNORA69
1390	chr11	8283589	8285724	2136	*	16	3.72e-140	7.76e-20	2.81e-11	4.16e-40	0.439961	0.110793	LSP1, LMO1
1391	chr10	134697042	134700254	3213	*	13	1.74e-45	1.48e-37	9.29e-08	4.19e-40	-0.178746	-0.10418	TTC40
1392	chr15	32638319	32639549	1231	*	5	5.9e-141	2.26e-38	1.27e-13	4.24e-40	0.392921	0.239458	NA
1393	chr4	6323954	6325256	1303	*	6	1.32e-118	1.39e-35	1.1e-12	4.43e-40	-0.450688	-0.206252	SNORA3, PPP2R2C
1394	chr6	99295470	99296305	836	*	5	4.06e-106	1.71e-41	3.1e-12	4.51e-40	0.326565	0.22538	SNORA38, SNORA8, SNORD28, SNORA20
1395	chr17	46627384	46629804	2421	*	15	1.42e-57	3.35e-43	4.08e-07	5.3e-40	0.164217	0.115	SNORA69, HOXB-AS1, HOXB-AS3, HOXB3
1396	chr7	156870822	156872034	1213	*	5	4.48e-93	1.81e-41	1.01e-12	5.33e-40	0.231866	0.121883	NA
1397	chr5	140345461	140347293	1833	*	16	5.65e-67	5.78e-42	2.2e-06	5.59e-40	0.30568	0.164477	PCDHA1, PCDHA2, PCDHA3, PCDHA4, PCDHA5, PCDHA6, PCDHA7, PCDHA8, PCDHA9, PCDHA10, PCDHA11, PCDHA12, PCDHA13, PCDHAC1, PCDHAC2, SNORA68, SNORA57, 7SK, SNORD45, SNORD95
1398	chr6	34100899	34102530	1632	*	12	1.74e-77	1.21e-37	1.28e-08	6.15e-40	-0.220153	-0.115119	SNORA38, GRM4, SNORA20
1399	chr20	34994278	34995517	1240	*	7	7.56e-79	1.12e-38	7.11e-11	7.28e-40	-0.255278	-0.170246	DLGAP4
1400	chr22	48605244	48607198	1955	*	8	1.97e-78	6.88e-37	3.28e-11	8.31e-40	-0.218526	-0.123498	NA
1401	chr12	120031137	120033862	2726	*	11	1.15e-84	1.09e-32	9.03e-09	8.39e-40	0.263952	0.127002	TMEM233, SNORA9, RP11-768F21.1
1402	chr12	66122497	66123496	1000	*	7	3.38e-99	7.42e-38	2.96e-10	8.87e-40	0.37946	0.245138	snoMe28S-Am2634
1403	chr3	48698519	48700498	1980	*	14	4.87e-122	1.35e-30	4.69e-12	9.09e-40	0.380402	0.125781	U7, SNORD77, SNORA33, SNORA81, SNORD5, CELSR3, SNORD38, SNORD63, Metazoa_SRP, SNORA18
1404	chr4	140200520	140202327	1808	*	14	5.01e-78	5.64e-35	2.96e-08	9.31e-40	0.250065	0.11345	MGARP, NDUFC1, SNORD65
1405	chr10	46969291	46971658	2368	*	9	7.44e-66	2.18e-42	5.07e-08	9.89e-40	0.176854	0.100969	SNORA71, SYT15
1406	chr1	221066979	221070193	3215	*	12	4.06e-69	1.18e-36	1.31e-08	1.04e-39	0.285248	0.120724	snoU13, Y_RNA, SNORD112, SNORA51, SNORA25, SNORA72, U8
1407	chr3	117714932	117717026	2095	*	7	1.48e-115	1.51e-35	4.59e-13	1.29e-39	0.284983	0.141338	SNORA33, SNORA81, SNORD66, SNORD2, SNORD5, SNORD63, SNORD61, LSAMP, RP11-384F7.2, SNORA24, Metazoa_SRP, SNORA18, U4
1408	chr3	181413133	181414848	1716	*	9	5.15e-73	1.06e-39	7.58e-08	1.31e-39	0.274454	0.192929	SOX2-OT, SNORA81, SNORD66, SNORD2, U4
1409	chr21	19616551	19618088	1538	*	8	4.47e-99	4.3e-39	8.2e-12	1.34e-39	0.352784	0.155084	CHODL
1410	chr6	161860203	161860635	433	*	5	3.26e-113	9.49e-41	3.57e-13	1.38e-39	-0.247931	-0.185995	PARK2
1411	chr11	121986961	121987203	243	*	6	8.56e-94	8.29e-41	2.11e-11	1.55e-39	-0.284223	-0.168119	RP11-166D19.1
1412	chr4	54969609	54970254	646	*	6	7.08e-84	5.36e-42	2.19e-09	1.64e-39	0.301582	0.231244	SNORD74, FIP1L1, SNORA3, snoR442, SNORA11, AC110298.1, SNORD42, snoU2_19, SNORD65
1413	chr10	94833520	94835624	2105	*	13	5.74e-118	6.53e-26	1.19e-10	1.71e-39	0.461007	0.139761	CYP26A1, SNORA17
1414	chr1	152729200	152731590	2391	*	8	1.79e-74	1.3e-39	9.67e-11	1.98e-39	-0.263122	-0.154943	snoU13, Y_RNA, SCARNA16, SNORD112, SNORA63, U3, SNORA51, SNORA25, KPRP, SNORA58, CKS1B, SCARNA20, SNORA67, U6, SNORA70, SNORA77, SNORA26, SNORA72, U8, SNORA31, SNORA42, SNORA40, SCARNA4, SNORD64, ACA64, SNORD78, snoU109, SNORD60, SNORD116
1415	chr19	4555838	4556982	1145	*	4	6.33e-88	4.33e-41	1.26e-12	2.02e-39	-0.262222	-0.209263	SEMA6B
1416	chr5	5033311	5034397	1087	*	8	6.85e-89	4.34e-39	7e-11	2.05e-39	-0.249877	-0.13929	CTD-2247C11.1
1417	chr15	29033879	29034950	1072	*	9	6.04e-86	1.52e-38	2.34e-09	2.1e-39	0.195649	0.124752	RP11-578F21.10, AC055876.1, RP11-578F21.12
1418	chr12	130526797	130527212	416	*	8	1.69e-76	1.26e-41	1.21e-08	2.25e-39	0.350472	0.224467	RP11-474D1.4, RP11-474D1.3
1419	chr22	37214864	37216067	1204	*	8	2.82e-63	6.5e-42	6.17e-09	2.27e-39	-0.182434	-0.123019	CITF22-24E5.1, PVALB
1420	chr4	3768078	3770608	2531	*	11	3.07e-74	2.42e-35	2.24e-09	2.42e-39	0.231055	0.11273	ADRA2C, SNORA3
1421	chr2	207506480	207507528	1049	*	9	4.63e-88	1.08e-35	3.49e-09	2.47e-39	0.301996	0.16648	AC010731.4, SCARNA6, SNORD39, SNORA75, SNORA48
1422	chr11	69588848	69590580	1733	*	11	7.21e-94	1.86e-38	3.37e-11	2.61e-39	0.36385	0.185321	FGF4, SNORD43
1423	chr19	57018614	57019958	1345	*	9	3.9e-72	7.67e-41	7.13e-08	2.64e-39	0.286893	0.178688	ZNF471
1424	chr9	122131497	122132261	765	*	6	9.87e-87	2.47e-41	6.4e-11	2.67e-39	0.289523	0.23465	BRINP1
1425	chr3	13590221	13591084	864	*	11	3.26e-75	5.35e-39	2.38e-07	3.03e-39	0.311173	0.160497	FBLN2, SNORD38
1426	chr12	99287129	99289499	2371	*	10	1.28e-99	5.54e-34	4.1e-12	3.05e-39	0.305555	0.13033	SNORA9, ANKS1B
1427	chr2	217559020	217560946	1927	*	13	2.14e-96	1e-30	1.85e-09	3.1e-39	0.332622	0.113792	AC007563.5, SCARNA6, SNORD39, SNORA75, SNORA48, IGFBP5
1428	chr5	1003069	1005292	2224	*	9	7.1e-75	8.49e-36	3.01e-09	3.69e-39	-0.263657	-0.136872	AC116351.2, RP11-43F13.4
1429	chr11	125772925	125775128	2204	*	13	1.91e-103	2.25e-33	8.05e-10	4.03e-39	0.364001	0.10649	DDX25, PUS3, RP11-680F20.9
1430	chr7	158856818	158859224	2407	*	11	9.34e-64	3.97e-38	4.58e-08	4.6e-39	-0.197344	-0.101412	VIPR2
1431	chr20	56724999	56726185	1187	*	12	8.02e-90	1.32e-38	3.95e-11	4.75e-39	-0.261028	-0.10978	C20orf85
1432	chr20	23015624	23016753	1130	*	8	8.79e-85	2.48e-35	3.29e-10	4.93e-39	0.334037	0.15557	RP4-753D10.3, SSTR4
1433	chr6	169285077	169287939	2863	*	9	4.56e-56	4.56e-41	4.99e-08	5e-39	-0.198025	-0.14277	NA
1434	chr3	154145810	154146871	1062	*	7	1.39e-75	1.34e-41	3.64e-09	5.42e-39	0.225604	0.180514	SNORA81, SNORD66, SNORD2, GPR149, Metazoa_SRP, SNORA18, U4
1435	chr11	132812607	132814660	2054	*	10	1.52e-125	3.5e-28	5.12e-12	5.47e-39	0.366948	0.144934	OPCML
1436	chr6	7468673	7468973	301	*	4	8.05e-109	1.15e-40	1.03e-12	5.55e-39	-0.318077	-0.257445	SNORA20
1437	chr1	22140769	22141400	632	*	7	8.16e-145	5.79e-36	3.95e-16	5.56e-39	0.35397	0.137609	snoU13, Y_RNA, SCARNA16, SCARNA21, U1, LDLRAD2, SCARNA17, SCARNA18, SNORD112, SNORA62, SNORA63, SNORA2, SNORD81, U3, SNORA51, SCARNA20, SNORA67, U6, SNORA70, SNORA77, SNORA26, U8, SCARNA11, SNORA31, SNORA42, SNORA40, ACA64, snoU109, SNORD60
1438	chr7	810958	811786	829	*	5	7.39e-95	9.86e-41	1.17e-10	5.75e-39	0.410751	0.245729	HEATR2
1439	chr3	26750855	26751684	830	*	4	4.62e-110	1.75e-40	3.42e-13	5.92e-39	-0.296063	-0.240382	U7, LRRC3B, SNORA81, SNORD5, SNORD38, Metazoa_SRP
1440	chr5	92929319	92932481	3163	*	15	3.04e-47	1.93e-35	1.13e-06	6e-39	0.189499	0.10615	NR2F1, snoZ6, SNORA27, SNORA68, SNORA57, 7SK, SNORD45, SNORD95
1441	chr4	111532679	111533951	1273	*	10	1.64e-107	2.46e-32	2.28e-10	6.4e-39	0.30802	0.1624	SNORA11, RP11-380D23.2, SNORD65
1442	chr9	19788257	19789383	1127	*	5	9.96e-83	6.61e-41	5.29e-11	6.45e-39	0.366968	0.284987	SNORD27
1443	chr5	87979441	87981894	2454	*	12	9.58e-65	1.54e-35	9.86e-08	6.52e-39	0.272285	0.126979	CTC-467M3.1, snoZ6, SNORA27, SNORA68, SNORA57, 7SK, LINC00461, SNORD45, SNORD95
1444	chr7	149744041	149746640	2600	*	8	2.81e-86	6.58e-32	6.21e-11	6.9e-39	0.309749	0.170705	RP11-545G3.1
1445	chr20	31803710	31805182	1473	*	4	3.74e-85	1.3e-40	3.95e-12	7.09e-39	-0.343723	-0.286404	BPIFA3, RP11-49G10.3
1446	chr6	32011506	32011687	182	*	7	1.08e-94	7.13e-39	4.42e-12	7.84e-39	-0.275889	-0.134153	SNORA38, TNXB, SNORA20
1447	chr6	32317028	32317429	402	*	3	5.35e-152	4.58e-40	1.73e-15	7.91e-39	-0.339854	-0.304704	SNORA38, C6orf10, SNORA20
1448	chr20	55107969	55108362	394	*	5	4.29e-93	1.35e-40	3.47e-11	8.14e-39	-0.22564	-0.159549	FAM209B
1449	chr14	51560134	51562890	2757	*	13	2.36e-78	7.88e-35	1.33e-10	8.42e-39	0.403731	0.130842	SNORA79, TRIM9
1450	chr19	58520847	58521273	427	*	6	1.41e-88	2.95e-40	3.16e-10	8.75e-39	0.369438	0.219668	CTD-2368P22.1
1451	chr17	3030185	3031874	1690	*	6	7.88e-83	1.58e-39	2.54e-11	8.97e-39	-0.224537	-0.163744	OR1G1
1452	chr6	55039232	55039622	391	*	5	1.26e-110	2.34e-38	1.04e-12	9.38e-39	0.374645	0.215273	SNORA38, SNORA8, SCARNA15, HCRTR2, SNORA20
1453	chr8	116679763	116681258	1496	*	11	5.36e-134	1.2e-21	3.96e-13	9.66e-39	0.334147	0.124985	SNORA32, TRPS1
1454	chr17	39769012	39770337	1326	*	6	1.5e-110	1.58e-35	1.01e-11	1.04e-38	-0.27574	-0.139896	SNORA69, KRT16
1455	chr10	70979777	70980112	336	*	5	2.51e-88	6.13e-41	7.68e-10	1.08e-38	-0.229332	-0.224833	HKDC1, SNORA71, RP11-227H15.4
1456	chr17	80300063	80300821	759	*	5	2.32e-96	2.08e-40	3.23e-12	1.13e-38	-0.252036	-0.174295	SNORA69
1457	chr2	118592992	118594649	1658	*	7	5.18e-146	7.39e-30	1.56e-14	1.22e-38	0.405208	0.149303	SNORA12, SNORA74, SNORA19, AC009404.2, snR65, 5S_rRNA, SNORA4, SNORD11, SNORD51, SNORA41, SCARNA6, SNORD39, SNORA75, ACA59, SNORA48, SNORD56, SNORA43, SNORA1, Vault
1458	chr4	113431261	113432911	1651	*	8	2.45e-89	5.53e-36	1.92e-09	1.4e-38	0.252887	0.154296	SNORA11, SNORD65
1459	chr19	15580310	15580721	412	*	5	1.62e-103	1.28e-38	8.63e-12	1.46e-38	0.465455	0.31696	PGLYRP2
1460	chr2	74874383	74876010	1628	*	11	1.14e-86	1.04e-32	9.34e-09	1.49e-38	0.228733	0.116862	SNORA73, SNORA64, SNORD75, SNORA12, SNORA74, SNORA19, snR65, 5S_rRNA, SNORA4, SNORD11, SNORA41, SCARNA6, SNORD39, SNORD18, SNORA75, ACA59, M1AP, SNORA48, SNORD56, SNORA43, SNORA1, Vault
1461	chr2	176980837	176982342	1506	*	12	6.68e-62	1.33e-41	2.82e-06	1.62e-38	0.233639	0.159611	HOXD10, SNORA4, SNORD11, SNORD51, SNORA41, SCARNA6, SNORD39, SNORA75, ACA59, SNORA48, SNORA43, SNORA1, Vault
1462	chr5	76923737	76926341	2605	*	10	3.89e-63	1.99e-38	1.35e-08	1.73e-38	0.320756	0.147982	snoZ6, SNORA27, SNORA68, RPS23P5, SNORA57, 7SK, OTP, SNORD45
1463	chr6	435746	436969	1224	*	7	1.14e-107	3.21e-36	1.06e-11	1.78e-38	-0.255568	-0.125858	NA
1464	chr4	151502935	151505467	2533	*	12	2.39e-41	1.75e-42	4.53e-06	1.88e-38	0.240559	0.181058	MAB21L2, LRBA, SNORD65
1465	chr20	43882990	43883746	757	*	6	1.42e-102	4.76e-38	1.29e-11	2.01e-38	-0.28551	-0.175672	SLPI
1466	chr18	55019621	55021669	2049	*	9	9.83e-57	4.88e-36	3.89e-08	2.05e-38	0.258375	0.16827	ST8SIA3
1467	chr9	13278512	13279482	971	*	4	8.8e-105	4.96e-40	1.16e-12	2.08e-38	0.355716	0.279024	SNORD27, MPDZ, RP11-272P10.2
1468	chr4	81951446	81953202	1757	*	13	2.38e-51	1.1e-42	1.94e-05	2.1e-38	0.166742	0.120505	SNORD74, SNORA3, SNORD50, BMP3, snoR442, SNORA11, SNORD42, snoU2_19, SNORD65
1469	chr2	233215546	233217617	2072	*	9	5.64e-75	2.81e-37	3.47e-09	2.12e-38	0.373104	0.20165	SCARNA6, SNORD39, ECEL1P3
1470	chr9	129374641	129377989	3349	*	11	6.75e-62	3.82e-38	2.49e-09	2.28e-38	0.319122	0.155379	LMX1B, RP11-123K19.1
1471	chr19	38041450	38042472	1023	*	8	2.38e-83	1.45e-34	8.71e-10	2.68e-38	0.30661	0.140304	ZNF571-AS1, ZNF540
1472	chr4	4228165	4229883	1719	*	9	3.99e-67	3.59e-40	2.38e-09	2.7e-38	0.275961	0.153743	SNORA3, OTOP1
1473	chr7	155596322	155598546	2225	*	9	2.29e-80	5.33e-34	9.08e-10	2.8e-38	0.365392	0.216513	SHH
1474	chr13	78549582	78551078	1497	*	7	1.9e-89	1.81e-35	1.96e-10	2.81e-38	-0.264458	-0.168069	SNORD36, RNF219-AS1
1475	chr11	119993722	119995754	2033	*	11	7.66e-45	2.84e-39	3.42e-07	2.89e-38	-0.198579	-0.112801	TRIM29
1476	chr1	916058	918696	2639	*	13	4.57e-57	4.03e-39	6.4e-08	2.91e-38	-0.192593	-0.103631	Y_RNA, C1orf170
1477	chr3	36805370	36806938	1569	*	6	1.64e-88	2.83e-39	5.79e-11	3.08e-38	0.397344	0.155542	U7, SNORD77, SNORA33, SNORA81, SNORD5, SNORD38, SNORD63, Metazoa_SRP, SNORA18
1478	chr6	26043546	26046341	2796	*	17	9.94e-47	1.04e-40	4.25e-05	3.77e-38	0.191354	0.103465	U91328.2, HIST1H3C, HIST1H2BB, SNORA20
1479	chr5	140777344	140779112	1769	*	11	6.73e-58	4.91e-36	8.64e-08	3.86e-38	0.203805	0.137069	PCDHGA1, PCDHGA2, PCDHGA3, PCDHGB1, PCDHGA4, PCDHGB2, PCDHGA5, PCDHGB3, PCDHGA6, PCDHGA7, PCDHGB4, PCDHGA8, SNORA68, SNORA57, 7SK, SNORD45, SNORD95
1480	chr18	56886915	56887785	871	*	12	1.09e-80	1.66e-33	7.4e-09	3.95e-38	0.192106	0.129781	GRP
1481	chr2	176931003	176933407	2405	*	11	9.21e-60	9.49e-39	5.81e-08	4.21e-38	0.270064	0.164392	SNORA4, SNORD11, SNORD51, SNORA41, SCARNA6, SNORD39, SNORA75, ACA59, SNORA48, SNORA43, SNORA1, Vault
1482	chr1	159172620	159175295	2676	*	11	3.36e-67	6.34e-36	2.58e-13	4.22e-38	-0.258548	-0.102684	snoU13, Y_RNA, SCARNA16, SNORD112, SNORA63, U3, SNORA51, SNORA25, SNORD59, CADM3, DARC, SCARNA20, SNORA67, U6, SNORA70, SNORA77, SNORA26, SNORA72, U8, SNORA31, SNORA40, CTA-134P22.2, SNORD64, ACA64, SNORD78, snoU109, SNORD60, SNORD116
1483	chr20	25565460	25566563	1104	*	10	5.11e-63	1.16e-39	2.5e-08	4.93e-38	0.242708	0.180068	NINL
1484	chr1	181451911	181453051	1141	*	11	1.06e-99	2.39e-35	4.91e-11	6e-38	0.349798	0.167564	snoU13, Y_RNA, SCARNA16, SNORD112, SNORA63, U3, SNORA51, SNORA25, SNORD59, SCARNA20, U6, CACNA1E, SNORA70, SNORA77, SNORA26, SNORA72, U8, SNORA31, snoU109, SNORD60, SNORD116
1485	chr2	1667404	1669072	1669	*	7	1.63e-79	1e-34	1.18e-12	6.75e-38	-0.218816	-0.114249	PXDN, SNORA48
1486	chr1	63795279	63795970	692	*	7	1.51e-83	3.74e-39	4.79e-11	6.76e-38	0.26587	0.183986	snoU13, Y_RNA, SCARNA16, U1, SCARNA18, SCARNA24, SNORD112, SNORA62, SNORA63, SNORD46, SNORA2, SNORD81, U3, SNORA51, SNORA25, SNORA58, CKS1B, SCARNA20, SNORA67, U6, SNORA70, SNORA77, SNORA26, U8, SCARNA11, SNORA31, SNORA42, SNORA40, SNORD64, ACA64, SNORD78, snoU109, SNORD60, SNORD116
1487	chr6	168078772	168079818	1047	*	7	5.27e-84	1.73e-38	2.09e-09	6.8e-38	0.302701	0.230108	RP11-351J23.2
1488	chr18	44777736	44778236	501	*	5	1.79e-91	9.85e-40	2.93e-11	7.23e-38	0.369291	0.270295	SNORD23
1489	chr7	4167411	4168039	629	*	6	4.29e-92	2.43e-38	2.63e-12	7.24e-38	-0.31111	-0.176759	SDK1
1490	chr16	88151184	88153548	2365	*	8	8.35e-92	4.09e-32	7.58e-11	7.29e-38	-0.236032	-0.114265	NA
1491	chr8	103750821	103751623	803	*	5	9.97e-108	2.64e-36	8.52e-12	7.56e-38	-0.262426	-0.18951	SNORA32
1492	chr17	74864041	74866479	2439	*	9	5.67e-85	4.41e-33	4.87e-11	7.73e-38	0.39283	0.171121	SNORA69, MGAT5B
1493	chr13	26042598	26043578	981	*	6	5.47e-108	2.34e-36	8.25e-14	8.41e-38	0.418186	0.209764	SNORD36, ATP8A2, SNORA16, SNORD37
1494	chr1	152813850	152816168	2319	*	6	4.02e-63	8.77e-39	8.69e-12	1.01e-37	-0.243263	-0.180205	snoU13, Y_RNA, SCARNA16, SNORD112, SNORA63, U3, SNORA51, SNORA25, LCE6A, SNORA58, CKS1B, SCARNA20, SNORA67, U6, SNORA70, SNORA77, SNORA26, SNORA72, U8, SNORA31, SNORA42, SNORA40, SCARNA4, SNORD64, ACA64, SNORD78, snoU109, SNORD60, SNORD116
1495	chr12	55041379	55043559	2181	*	5	1.53e-59	3.77e-37	2.16e-12	1.03e-37	-0.272356	-0.197741	DCD, snoMe28S-Am2634
1496	chr12	123214554	123215553	1000	*	12	1.67e-63	4.52e-41	6.99e-07	1.07e-37	-0.174921	-0.126443	SNORA9, HCAR1
1497	chr7	88387861	88389342	1482	*	6	2.08e-80	2.28e-39	2.65e-10	1.09e-37	0.384825	0.237272	ZNF804B
1498	chr19	53661662	53662958	1297	*	11	1.72e-63	3.33e-38	6.1e-07	1.14e-37	0.212441	0.140141	ZNF347, ZNF665
1499	chr19	58458572	58459358	787	*	12	5.49e-64	1.91e-41	5.95e-06	1.2e-37	0.254053	0.148811	ZNF256
1500	chr17	39092846	39095141	2296	*	7	2.81e-51	1.12e-39	4.96e-10	1.22e-37	-0.265462	-0.176895	SNORA69, AC004231.2, KRT23
1501	chr7	1703820	1706305	2486	*	10	1.03e-75	3.44e-36	2.52e-12	1.29e-37	0.37373	0.168754	NA
1502	chr10	102588691	102590401	1711	*	11	1.78e-113	8.16e-29	8.14e-13	1.36e-37	0.309518	0.113401	PAX2, SNORA17
1503	chr8	57025662	57027352	1691	*	7	6.56e-86	2.2e-35	2.69e-10	1.4e-37	0.479808	0.174664	SNORA7, SNORA32, MOS
1504	chr1	149783778	149785211	1434	*	6	1.43e-87	1.49e-34	1.34e-11	1.45e-37	0.197849	0.112794	snoU13, Y_RNA, SCARNA16, SNORD112, SNORA63, SNORA2, U3, SNORA51, SNORA25, SNORA58, CKS1B, SCARNA20, SNORA67, U6, SNORA70, SNORA77, SNORA26, SNORA72, U8, SNORA31, SNORA42, SNORA40, HIST2H2BF, HIST2H3D, SCARNA4, SNORD64, ACA64, SNORD78, snoU109, SNORD60, SNORD116
1505	chr20	31754868	31756024	1157	*	7	1.53e-90	1.02e-27	3.77e-13	1.52e-37	-0.295806	-0.14013	BPIFA2
1506	chr5	600817	602552	1736	*	12	3.85e-84	4.01e-33	3.28e-11	1.53e-37	-0.242605	-0.110952	NA
1507	chr21	31654005	31655822	1818	*	5	1.37e-82	5.26e-39	1.49e-11	1.58e-37	-0.239845	-0.19034	KRTAP24-1
1508	chr13	113029350	113030783	1434	*	5	8.58e-75	2.97e-39	4.35e-11	1.74e-37	-0.244074	-0.198212	SNORD36, SPACA7
1509	chr8	12988516	12991196	2681	*	16	9.65e-57	5.92e-38	5.35e-08	1.74e-37	0.211537	0.102035	SNORA7, DLC1
1510	chr11	22213803	22215407	1605	*	8	1.63e-70	2.37e-39	7.33e-09	1.75e-37	0.308396	0.172208	LSP1, ANO5
1511	chr19	34972145	34973715	1571	*	7	1.24e-79	1.66e-37	1.22e-11	1.85e-37	0.375133	0.218257	WTIP
1512	chr1	152880108	152882420	2313	*	6	3e-43	2.01e-39	1.07e-09	1.85e-37	-0.24857	-0.17824	snoU13, Y_RNA, SCARNA16, SNORD112, SNORA63, U3, SNORA51, SNORA25, IVL, SNORA58, CKS1B, SCARNA20, SNORA67, U6, SNORA70, SNORA77, SNORA26, SNORA72, U8, SNORA31, SNORA42, SNORA40, SCARNA4, SNORD64, ACA64, SNORD78, snoU109, SNORD60, SNORD116
1513	chr16	2040017	2043015	2999	*	14	1.59e-94	1.2e-28	9.79e-11	1.98e-37	0.320391	0.100763	SYNGR3, AC005606.14
1514	chr8	91803357	91804358	1002	*	9	7.63e-86	1.28e-32	4.86e-10	2.06e-37	0.25921	0.121924	NECAB1, SNORA32, TMEM64
1515	chr5	145713607	145714097	491	*	7	5.08e-86	4.67e-36	9.95e-10	2.11e-37	0.278852	0.184954	RBM27, SNORA68, SNORA57, SNORD45, CTC-359M8.1, SNORD95
1516	chr17	26698570	26699551	982	*	7	1.59e-130	1.37e-24	7.42e-13	2.17e-37	0.376602	0.177754	SNORA69, TMEM199, CTB-96E2.3, SARM1, VTN
1517	chr19	42509801	42510823	1023	*	5	4.28e-80	1e-37	1.02e-12	2.24e-37	-0.220939	-0.162801	GRIK5
1518	chr11	8040463	8042019	1557	*	8	9.25e-98	3.09e-32	2.48e-12	2.43e-37	0.333244	0.188171	LSP1, TUB
1519	chr20	4701448	4702581	1134	*	8	7.47e-100	1.45e-30	3.14e-11	2.46e-37	-0.233462	-0.109533	PRND
1520	chr5	957511	960204	2694	*	10	4.07e-54	1.24e-36	9.1e-08	2.53e-37	-0.22115	-0.137938	NA
1521	chr9	137533141	137535210	2070	*	8	7.21e-97	6.29e-37	1.23e-11	2.59e-37	0.42418	0.185786	COL5A1
1522	chr1	221060360	221062819	2460	*	8	2.17e-83	2.87e-32	2e-10	2.61e-37	0.253287	0.111534	snoU13, Y_RNA, SNORD112, SNORA51, SNORA25, SNORA72, U8
1523	chr1	181380379	181382934	2556	*	7	8.67e-63	8.36e-30	3.85e-11	2.81e-37	-0.190782	-0.111128	snoU13, Y_RNA, SCARNA16, SNORD112, SNORA63, U3, SNORA51, SNORA25, SNORD59, SCARNA20, U6, CACNA1E, SNORA70, SNORA77, SNORA26, SNORA72, U8, SNORA31, snoU109, SNORD60, SNORD116
1524	chr17	5019056	5019989	934	*	8	2.72e-84	1.75e-37	1.79e-10	2.88e-37	0.355595	0.173643	USP6, ZNF232
1525	chr5	140792511	140794993	2483	*	15	1.71e-68	2.28e-31	2e-08	2.95e-37	0.179585	0.105815	PCDHGA1, PCDHGA2, PCDHGA3, PCDHGB1, PCDHGA4, PCDHGB2, PCDHGA5, PCDHGB3, PCDHGA6, PCDHGA7, PCDHGB4, PCDHGA8, PCDHGA9, PCDHGB6, PCDHGA10, SNORA68, SNORA57, 7SK, SNORD45, SNORD95
1526	chr2	220173100	220174933	1834	*	10	1.81e-87	2.5e-27	6.7e-09	3.45e-37	0.329775	0.102565	SCARNA6, SNORD39, SNORA75, SNORA48, PTPRN
1527	chr4	7645534	7650318	4785	*	10	2.94e-47	7.91e-36	5.4e-10	3.54e-37	-0.211787	-0.112317	SORCS2, SNORA3
1528	chr10	94825257	94826319	1063	*	8	9.88e-79	1.99e-35	6.48e-09	3.67e-37	0.33676	0.207089	CYP26C1, SNORA17
1529	chr12	65514473	65516002	1530	*	9	2.36e-92	2.69e-29	1.74e-09	3.98e-37	0.38279	0.210052	WIF1, snoMe28S-Am2634
1530	chr6	150358873	150359383	511	*	4	7.02e-101	1.05e-38	1.1e-12	4.1e-37	0.309593	0.239438	SNORD28, SNORA20
1531	chr2	129226666	129228396	1731	*	4	5.35e-93	4.97e-38	5.64e-13	4.17e-37	-0.295107	-0.238461	SNORA12, SNORA74, snosnR60_Z15, snR65, 5S_rRNA, SNORA4, SNORD11, SNORD51, SNORA41, SCARNA6, SNORD39, SNORA75, ACA59, SNORA48, SNORD56, SNORA43, SNORA1, Vault
1532	chr4	1503238	1505559	2322	*	10	6.36e-64	9.09e-38	1.64e-07	4.24e-37	-0.297741	-0.139826	NA
1533	chr20	47934568	47935683	1116	*	5	1.74e-111	3.16e-32	1.81e-12	4.31e-37	0.403558	0.269086	NA
1534	chr11	19366443	19368277	1835	*	10	2.06e-93	3.48e-29	3.07e-12	4.39e-37	0.303705	0.11941	LSP1
1535	chr8	114444356	114447346	2991	*	14	1.57e-76	5.65e-30	2.18e-09	4.46e-37	0.400575	0.136114	SNORA32, CSMD3
1536	chr8	42234614	42235916	1303	*	8	1.36e-67	1.65e-39	7.32e-08	4.54e-37	-0.181814	-0.121064	SNORA7, DKK4
1537	chr16	87440505	87441659	1155	*	4	4.94e-128	4.72e-36	3.29e-14	4.65e-37	-0.277062	-0.201188	ZCCHC14
1538	chr13	112553904	112555987	2084	*	6	4.34e-48	1.75e-34	2.1e-10	4.67e-37	-0.233169	-0.153643	SNORD36, LINC00354
1539	chr10	1507708	1511277	3570	*	14	1.44e-32	3.16e-38	5.58e-06	4.86e-37	-0.18546	-0.108413	ADARB2
1540	chr2	114048264	114049041	778	*	6	3.14e-94	3.32e-35	9.94e-12	5.1e-37	0.275551	0.176166	SNORA64, SNORA12, SNORA74, SNORA19, snR65, 5S_rRNA, SNORA4, SNORD11, SNORD51, SNORA41, SCARNA6, SNORD39, SNORA75, ACA59, SNORA48, SNORD56, SNORA43, SNORA1, Vault
1541	chr11	124734412	124736135	1724	*	15	3.66e-64	1.3e-37	1.19e-06	5.21e-37	0.257538	0.113178	ROBO3
1542	chr6	10886130	10888129	2000	*	13	1.49e-123	1e-25	2.26e-12	5.58e-37	0.373887	0.108005	RP11-637O19.3, SYCP2L, SNORA20
1543	chr20	45279830	45280414	585	*	7	1.34e-88	9.49e-33	3.25e-10	6.16e-37	0.359257	0.191389	SLC13A3
1544	chr19	56346628	56349119	2492	*	11	5.07e-62	3.92e-29	1.82e-10	6.18e-37	-0.241239	-0.103116	NLRP4, NLRP11
1545	chr12	130529058	130530121	1064	*	6	4.9e-84	3.28e-38	8.3e-10	6.23e-37	-0.302139	-0.184946	RP11-474D1.4, RP11-474D1.3
1546	chr5	78364769	78366076	1308	*	8	5.02e-72	1.17e-36	6.67e-09	6.93e-37	0.257385	0.102514	BHMT2, snoZ6, SNORA27, SNORA68, RPS23P5, SNORA57, 7SK, DMGDH, SNORD45
1547	chr1	197888068	197890812	2745	*	12	1.81e-54	5.18e-33	5.41e-09	7.19e-37	0.276886	0.132699	snoU13, Y_RNA, SNORD112, U3, SNORA51, SNORA25, SCARNA20, U6, LHX9, SNORA70, SNORA77, SNORA26, SNORA72, U8, SNORD60, SNORD116
1548	chr19	3785573	3786957	1385	*	9	1.86e-75	5.71e-36	2.51e-09	7.19e-37	0.261159	0.126897	MATK
1549	chr18	24764599	24765781	1183	*	9	3.43e-78	7.82e-33	2.28e-08	7.39e-37	0.285185	0.181428	AQP4-AS1, SNORD23, CHST9
1550	chr7	99573278	99574466	1189	*	5	1.39e-78	1.37e-37	1.54e-11	7.43e-37	-0.259176	-0.214288	AZGP1
1551	chr5	54179305	54180254	950	*	7	9.65e-101	4.69e-35	9.98e-13	8.98e-37	0.33117	0.191598	snoZ6, SNORA27, SNORA68, RPS23P5, SNORA57, SNORA76, 7SK, SNORD45
1552	chr19	22018538	22019094	557	*	9	2.3e-64	3.6e-40	2.11e-06	9.39e-37	0.285772	0.175547	ZNF43
1553	chr20	58630240	58631038	799	*	6	4.18e-83	9.22e-38	1.83e-10	9.53e-37	-0.211685	-0.169163	C20orf197
1554	chr19	54040774	54042165	1392	*	12	2.43e-67	2.42e-38	1.28e-06	9.87e-37	0.208753	0.120269	ZNF331
1555	chr19	51219975	51220537	563	*	9	6.31e-77	1.64e-36	3.57e-10	1.02e-36	-0.197972	-0.129511	SHANK1
1556	chr8	23559839	23560590	752	*	5	3.52e-83	1.56e-38	4.75e-10	1.12e-36	0.327131	0.24497	SNORA7, NKX2-6
1557	chr14	70345898	70346984	1087	*	14	4.91e-66	1.36e-38	3.95e-06	1.16e-36	0.263278	0.15293	SMOC1, SNORA46, SNORA79
1558	chr10	111216426	111217221	796	*	7	4.03e-87	1.34e-32	8.23e-10	1.24e-36	0.333643	0.185675	SNORA17
1559	chr4	6200500	6203560	3061	*	11	2.08e-52	3.22e-34	1.81e-08	1.28e-36	0.284356	0.169665	RP11-586D19.1, SNORA3, JAKMIP1
1560	chr14	61103667	61104967	1301	*	7	7.42e-90	1.08e-34	5.27e-11	1.41e-36	0.371175	0.180805	SNORA46, SNORA79
1561	chr2	240168283	240169280	998	*	8	2.57e-80	1.56e-37	5.43e-10	1.43e-36	-0.323567	-0.141916	HDAC4
1562	chr10	28287388	28289379	1992	*	15	2.04e-55	4.56e-39	1.65e-05	1.57e-36	0.217634	0.109711	RP11-218D6.4, SNORD115, ARMC4
1563	chr19	41510026	41510285	260	*	7	3.22e-94	1.05e-30	1.85e-11	1.59e-36	-0.304481	-0.148217	CYP2B6
1564	chr10	102905079	102906949	1871	*	9	3.98e-70	2.82e-36	9.33e-08	1.7e-36	0.301431	0.169885	SNORA17
1565	chr17	47572610	47575592	2983	*	11	1.18e-56	5.62e-34	5.98e-08	2.01e-36	0.243506	0.140502	SNORA69, NGFR
1566	chr17	3336736	3337719	984	*	6	3.4e-101	2e-34	1.7e-11	2.04e-36	-0.199482	-0.133321	OR1E2
1567	chr6	28956226	28956989	764	*	19	5.61e-58	9.44e-41	0.000141922	2.05e-36	0.22652	0.15868	HCG16, SNORA20
1568	chr9	79633350	79635912	2563	*	8	5.67e-54	4.93e-38	2.82e-08	2.08e-36	0.252349	0.150565	FOXB2
1569	chr3	12856409	12856862	454	*	6	2.9e-75	2.1e-38	2.12e-09	2.09e-36	-0.237715	-0.151504	CAND2, SNORD38
1570	chr5	180099956	180101281	1326	*	5	1.73e-88	1.69e-37	4.18e-12	2.22e-36	0.280824	0.157127	SNORD95
1571	chr10	819603	821395	1793	*	10	1.62e-64	5.76e-30	5.95e-09	2.25e-36	-0.221625	-0.110179	NA
1572	chr15	53086630	53088156	1527	*	10	1.26e-63	2.81e-34	6.46e-07	2.3e-36	0.208007	0.137453	NA
1573	chr20	31870206	31871352	1147	*	8	2.64e-64	5.86e-35	4.77e-08	2.32e-36	-0.210165	-0.136879	BPIFB1
1574	chr11	55889658	55890274	617	*	4	2.37e-90	5e-38	9.43e-12	2.39e-36	-0.252109	-0.222318	OR8H3, SNORD43
1575	chr19	22604979	22605789	811	*	6	1.96e-89	8.51e-37	4.56e-11	2.41e-36	0.18979	0.119552	AC011516.1, ZNF98
1576	chr16	1193090	1195646	2557	*	8	2.33e-33	2.94e-39	2.41e-07	2.55e-36	-0.176389	-0.12272	NA
1577	chr1	244080114	244081189	1076	*	8	5.94e-86	7.76e-34	4.32e-10	2.57e-36	0.210833	0.107061	Y_RNA, SNORD112, SNORA25, RP11-278H7.1
1578	chr3	87137933	87138700	768	*	7	4.9e-103	1.5e-31	7.13e-13	2.68e-36	0.301547	0.156307	U7, SNORD77, SNORA33, SNORA81, SNORD66, SNORD2, SNORD5, SNORD38, SNORD63, SNORA24, Metazoa_SRP, SNORA18
1579	chr2	231731972	231735434	3463	*	9	4.03e-38	2.8e-39	2.1e-07	3.02e-36	0.198453	0.13889	ITM2C, SCARNA6, SNORD39, SNORA75
1580	chr10	118956011	118957259	1249	*	11	2.15e-64	3.63e-36	1.19e-08	3.05e-36	-0.250283	-0.105103	KCNK18, RP11-501J20.3
1581	chr5	72528111	72530472	2362	*	14	6.95e-47	1.82e-38	1.38e-06	3.08e-36	0.233076	0.155037	RP11-60A8.1, snoZ6, SNORA27, SNORA68, RPS23P5, SNORA57, SNORA76, 7SK, SNORD45
1582	chr17	54673834	54675231	1398	*	8	1.25e-121	3.08e-26	1.35e-13	3.22e-36	0.445438	0.165224	SNORA69
1583	chr5	31853945	31855477	1533	*	7	3.71e-87	7.17e-36	1.02e-12	3.47e-36	0.363447	0.151411	PDZD2, SNORA27, SNORA68, RPS23P5, SNORA57, 7SK, SNORD45
1584	chr7	100463206	100464553	1348	*	8	3.17e-134	4.06e-29	1.41e-14	3.72e-36	-0.281803	-0.13006	SLC12A9
1585	chr17	70112877	70114623	1747	*	7	1.1e-76	2.63e-36	3.19e-10	3.85e-36	0.311584	0.221876	SNORA69, SOX9-AS1
1586	chr1	149672149	149673689	1541	*	6	5.03e-79	5.94e-37	2.73e-11	4e-36	0.167019	0.111774	snoU13, Y_RNA, SCARNA16, SNORD112, SNORA63, SNORA2, U3, SNORA51, SNORA25, RP11-353N4.4, SNORA58, CKS1B, SCARNA20, SNORA67, U6, SNORA70, SNORA77, SNORA26, SNORA72, U8, SNORA31, SNORA42, SNORA40, RP11-353N4.5, SCARNA4, SNORD64, ACA64, SNORD78, snoU109, SNORD60, SNORD116
1587	chr1	210110998	210112031	1034	*	7	2.42e-67	1.47e-38	3.59e-08	4.18e-36	0.273782	0.194235	snoU13, Y_RNA, SNORD112, U3, SNORA51, SNORA25, SNORA70, SYT14, SNORA26, SNORA72, U8, SNORD116
1588	chr2	176945899	176950273	4375	*	22	5.29e-51	8.54e-36	2.69e-05	4.8e-36	0.299161	0.142983	SNORA4, SNORD11, SNORD51, SNORA41, SCARNA6, SNORD39, SNORA75, ACA59, SNORA48, EVX2, SNORA43, SNORA1, Vault
1589	chr11	44324833	44328423	3591	*	17	7.47e-46	1.09e-32	2.94e-06	4.91e-36	0.2392	0.106671	ALX4, SNORD43
1590	chr17	20755268	20756214	947	*	5	5.6e-117	1.61e-30	1.81e-14	4.92e-36	0.315262	0.151231	SNORA69, CCDC144NL
1591	chr2	105478395	105480687	2293	*	8	9.39e-79	3.32e-34	1.92e-11	4.99e-36	0.261392	0.154905	SNORA73, SNORA64, SNORA12, SNORA74, SNORA19, RP11-13J10.1, snR65, 5S_rRNA, SNORA4, SNORD11, SNORD51, SNORA41, SCARNA6, SNORD39, SNORA75, ACA59, SNORA48, SNORD56, SNORA43, SNORA1, Vault
1592	chr3	51740201	51741473	1273	*	8	4.63e-73	7.83e-34	4.26e-08	5.11e-36	0.22569	0.166141	U7, SNORD77, GRM2, SNORA33, SNORA81, SNORD66, SNORD5, SNORD38, SNORD63, Metazoa_SRP, SNORA18
1593	chr12	21679634	21681006	1373	*	9	5.46e-56	1.48e-37	4.63e-08	5.21e-36	0.251865	0.13319	C12orf39, snoMe28S-Am2634
1594	chr14	97058777	97059467	691	*	8	9.73e-67	1.07e-38	2.88e-07	5.3e-36	0.302617	0.214883	RP11-433J8.1
1595	chr3	130235850	130236522	673	*	5	8.38e-80	7.67e-38	4.83e-10	5.38e-36	0.352882	0.247504	SNORA33, SNORA81, SNORD66, SNORD2, SNORD5, SNORD63, SNORD61, Metazoa_SRP, SNORA18, U4
1596	chr5	38445220	38446192	973	*	9	5.68e-77	3.25e-36	4e-10	5.74e-36	-0.174986	-0.100521	EGFLAM, SNORA27, SNORA68, RPS23P5, SNORA57, SNORA76, 7SK, SNORD45
1597	chr15	65115218	65117962	2745	*	10	4.44e-136	1.35e-23	3.56e-14	6.13e-36	0.454306	0.116391	PIF1
1598	chr9	79629668	79632225	2558	*	10	2.95e-58	3.21e-35	1.1e-09	6.19e-36	0.282647	0.162435	NA
1599	chr14	24044442	24047021	2580	*	8	5.1e-70	1.91e-36	3.5e-10	6.62e-36	0.248359	0.151829	SNORA79, JPH4
1600	chr1	209604378	209605749	1372	*	7	3.79e-69	3.7e-36	2.42e-11	6.86e-36	-0.239387	-0.15529	snoU13, Y_RNA, SNORD112, U3, SNORA51, SNORA25, SNORA70, MIR205HG, SNORA26, SNORA72, U8, SNORD116
1601	chr17	79130988	79132083	1096	*	7	6.3e-60	9.2e-33	1.41e-09	6.93e-36	-0.139789	-0.11591	SNORA69, AATK
1602	chr2	109745210	109747264	2055	*	16	1.6e-87	3.53e-32	1.05e-09	8.12e-36	0.33809	0.105317	SNORA64, SNORA12, SNORA74, SNORA19, SH3RF3, snR65, 5S_rRNA, SNORA4, SNORD11, SNORD51, SNORA41, SCARNA6, SNORD39, SNORA75, ACA59, SH3RF3-AS1, SNORA48, SNORD56, SNORA43, SNORA1, Vault
1603	chr3	11058836	11059480	645	*	7	6.85e-83	2.78e-35	5.99e-10	8.15e-36	-0.220036	-0.134408	SLC6A1, SLC6A1-AS1, SNORD38
1604	chr7	109599644	109600733	1090	*	5	1.68e-98	1.2e-31	3.45e-14	8.44e-36	-0.299923	-0.193908	EIF3IP1
1605	chr16	1316081	1316510	430	*	4	1.53e-91	2.04e-37	5.17e-12	9.22e-36	-0.231457	-0.201267	NA
1606	chr3	64253534	64254112	579	*	7	1.28e-77	1.86e-35	3.52e-09	1.06e-35	0.263813	0.176502	U7, SNORD77, SNORA33, SNORA81, SNORD66, SNORD2, SNORD5, SNORD38, SNORD63, PRICKLE2, Metazoa_SRP, SNORA18
1607	chr3	127055991	127057149	1159	*	6	1.03e-69	1.63e-36	3.16e-10	1.07e-35	0.256127	0.139405	SNORA33, SNORA81, SNORD66, SNORD2, SNORD5, SNORD63, SNORD61, RP11-88I21.2, SNORA24, Metazoa_SRP, SNORA18, U4
1608	chr4	101110248	101112317	2070	*	10	2.1e-65	2.37e-35	4.94e-08	1.12e-35	0.255276	0.158459	SNORD74, SNORD50, RP11-15B17.1, RP11-588P8.1, SNORA11, DDIT4L, snoU2_19, SNORD65
1609	chr13	30054440	30055092	653	*	4	1.8e-110	3.96e-36	3.19e-13	1.17e-35	-0.266938	-0.196833	SNORD36, MTUS2, MTUS2-AS1, SNORA16, SNORD37
1610	chr5	150727045	150728626	1582	*	6	1.44e-69	9.99e-36	3.77e-10	1.21e-35	-0.215479	-0.160873	SNORA68, SNORA57, SNORD45, SLC36A2, SNORD95
1611	chr6	168416740	168418442	1703	*	11	7.89e-81	1.45e-28	1.01e-08	1.21e-35	-0.273019	-0.118884	KIF25
1612	chr3	148414664	148416308	1645	*	8	9.66e-71	2.65e-36	4.98e-09	1.22e-35	0.352209	0.198758	AGTR1, SNORA81, SNORD66, SNORD2, Metazoa_SRP, SNORA18, U4
1613	chr3	75667994	75669109	1116	*	7	8.94e-83	2.43e-36	5.12e-11	1.26e-35	0.257412	0.157493	U7, SNORD77, SNORA33, SNORA81, SNORD66, SNORD2, SNORD5, SNORD38, SNORD63, UNC93B3, SNORA24, Metazoa_SRP, SNORA18
1614	chr11	106888299	106890247	1949	*	13	8.6e-50	1.24e-38	6.34e-07	1.27e-35	0.244086	0.159511	GUCY1A2
1615	chr11	68779553	68782211	2659	*	17	3.61e-45	4.3e-36	2.28e-06	1.31e-35	0.25608	0.112361	RP11-554A11.6, MRGPRF, SNORD43
1616	chr17	78152051	78152466	416	*	6	2.18e-72	7.15e-38	2.06e-09	1.34e-35	-0.227716	-0.17195	SNORA69, CARD14
1617	chr6	146755301	146756333	1033	*	5	4.42e-93	1.57e-34	6.43e-11	1.39e-35	0.362131	0.144644	GRM1, SNORD28, SNORA20
1618	chr10	115860280	115860959	680	*	7	1.84e-144	5.23e-19	4e-14	1.4e-35	-0.300077	-0.12675	NA
1619	chr11	15135663	15136688	1026	*	10	8.03e-71	7.79e-31	3.56e-07	1.52e-35	0.335644	0.192453	LSP1, INSC
1620	chr12	133195061	133196647	1587	*	7	1.01e-75	3.28e-33	1.42e-09	1.7e-35	0.397368	0.218197	P2RX2
1621	chr10	110671609	110672231	623	*	4	7.27e-94	5.21e-37	2.17e-12	1.75e-35	0.338284	0.283253	SNORA17
1622	chr4	80329284	80329486	203	*	9	1.13e-67	3.26e-37	1.53e-08	1.86e-35	-0.163206	-0.105549	SNORD74, SNORA3, SNORD50, snoR442, SNORA11, GK2, SNORD42, snoU2_19, SNORD65
1623	chr6	28733419	28733950	532	*	6	3.53e-77	6.25e-37	8.82e-10	1.88e-35	0.246722	0.186971	SNORA20
1624	chr1	156357839	156359253	1415	*	11	2.36e-78	4.47e-33	8.12e-10	1.94e-35	0.293934	0.139545	snoU13, Y_RNA, SCARNA16, SNORD112, SNORA63, U3, SNORA51, SNORA25, SNORD59, RP11-139I14.2, SCARNA20, SNORA67, U6, SNORA70, SNORA77, SNORA26, SNORA72, U8, SNORA31, SNORA40, SNORD64, ACA64, SNORD78, snoU109, SNORD60, SNORD116
1625	chr11	1028291	1030697	2407	*	13	2.01e-54	1.19e-34	1.61e-08	1.96e-35	-0.215873	-0.113833	MUC6
1626	chr11	92702373	92703536	1164	*	11	3.83e-80	2.4e-30	3.41e-09	2.08e-35	0.260299	0.122903	MTNR1B
1627	chr10	26222248	26224228	1981	*	10	2.3e-79	1.21e-30	9.94e-09	2.1e-35	0.410045	0.167101	MYO3A, SNORD115, RP11-435M3.2
1628	chr2	128458240	128458845	606	*	7	1.78e-93	2.67e-28	2.12e-10	2.14e-35	-0.234401	-0.120229	SNORA12, SNORA74, snosnR60_Z15, SFT2D3, snR65, 5S_rRNA, SNORA4, SNORD11, SNORD51, SNORA41, SCARNA6, SNORD39, SNORA75, ACA59, WDR33, SNORA48, SNORD56, SNORA43, SNORA1, Vault
1629	chr22	32571022	32572422	1401	*	6	1.38e-85	1.74e-35	5.43e-11	2.27e-35	0.376128	0.179256	NA
1630	chr2	1203162	1204879	1718	*	8	9.39e-72	1.56e-33	1.96e-10	2.29e-35	-0.207532	-0.116856	SNTG2, SNORA48
1631	chr14	102247610	102248253	644	*	5	5.71e-75	1.59e-37	4.9e-09	2.52e-35	0.40382	0.31579	PPP2R5C
1632	chr10	1226645	1229080	2436	*	10	1.38e-89	3.3e-28	2.34e-11	2.64e-35	-0.25444	-0.10625	ADARB2
1633	chr15	37179603	37181087	1485	*	8	8.44e-76	2.35e-35	2.73e-10	2.69e-35	0.282743	0.148165	NA
1634	chr14	37049091	37050691	1601	*	6	2.13e-61	1.31e-33	2.47e-12	2.79e-35	0.280323	0.19172	SNORA79, NKX2-8
1635	chr2	26915207	26916575	1369	*	8	1.27e-76	4.67e-36	1.61e-11	2.88e-35	0.330027	0.163932	SNORA73, KCNK3, SNORA64, SNORA74, snR65, SCARNA6, SNORD39, SNORD18, SNORA75, SNORA48, SNORD56, SNORA43, SNORA1, Vault
1636	chr11	94473405	94474627	1223	*	6	8.74e-99	2.47e-28	2.39e-11	2.88e-35	0.282199	0.160732	AMOTL1, RP11-867G2.8
1637	chr11	1994117	1994977	861	*	4	1.56e-72	6.47e-37	1.98e-11	3.23e-35	-0.274469	-0.220924	LSP1, MRPL23
1638	chr17	74944775	74945219	445	*	5	6.77e-80	1.49e-36	7.32e-11	3.34e-35	-0.202891	-0.174517	SNORA69, MGAT5B
1639	chr2	45395956	45398381	2426	*	9	4.91e-83	1.22e-31	4.96e-11	3.42e-35	0.27362	0.129364	SNORA73, SNORA64, SNORD75, AC009236.2, SNORA74, snR65, 5S_rRNA, SCARNA6, SNORD39, SNORD18, SNORA36, LINC01121, SNORA75, SNORA48, SNORD56, SNORA43, SNORA1, Vault
1640	chr20	30582113	30583001	889	*	4	2.5e-75	7.71e-37	1.39e-11	3.48e-35	0.293222	0.141201	XKR7
1641	chr10	23484025	23484867	843	*	4	3.39e-86	7.72e-37	3.77e-11	3.78e-35	0.353862	0.292465	NA
1642	chr5	1834415	1836719	2305	*	10	1.36e-53	8.35e-37	1.67e-08	3.81e-35	-0.167705	-0.107243	NA
1643	chr17	27369447	27370988	1542	*	7	1.19e-78	4.55e-32	3.93e-10	3.86e-35	-0.24961	-0.123006	SNORA69, PIPOX
1644	chr10	101286538	101287846	1309	*	7	5.01e-85	6.15e-31	1.03e-10	3.87e-35	0.36528	0.140442	RP11-129J12.1, SNORA17, RP11-129J12.2
1645	chr3	147072597	147075221	2625	*	13	1.8e-44	7.74e-34	3.8e-07	3.95e-35	0.244005	0.115481	SNORA81, SNORD66, SNORD2, RP11-649A16.1, Metazoa_SRP, SNORA18, U4
1646	chr11	70672365	70673256	892	*	10	1.08e-63	2.65e-37	1.25e-06	3.96e-35	0.202181	0.141589	SHANK2, SNORD43
1647	chr7	98245716	98247758	2043	*	8	1.23e-63	2.77e-35	1.31e-10	4.31e-35	0.359562	0.225305	NPTX2
1648	chr1	152941727	152944810	3084	*	10	4.59e-55	1.74e-28	4.47e-12	4.32e-35	-0.234689	-0.10959	snoU13, Y_RNA, SCARNA16, SNORD112, SNORA63, U3, SNORA51, SNORA25, SPRR4, SNORA58, CKS1B, SCARNA20, SNORA67, U6, SNORA70, SNORA77, SNORA26, SNORA72, U8, SNORA31, SNORA42, SNORA40, SCARNA4, SNORD64, ACA64, SNORD78, snoU109, SNORD60, SNORD116
1649	chr6	10398494	10399281	788	*	5	8.85e-107	1.48e-34	5.69e-13	4.47e-35	0.408059	0.217322	TFAP2A, SNORA20
1650	chr7	4253955	4255780	1826	*	8	1.24e-77	8.81e-35	8.67e-12	4.66e-35	-0.241107	-0.132172	SDK1
1651	chr7	121950282	121951055	774	*	7	3.83e-69	2.43e-37	1.36e-08	4.67e-35	0.362575	0.229098	FEZF1
1652	chr3	109034944	109036102	1159	*	8	2.71e-85	1.6e-32	1.02e-09	4.76e-35	-0.20471	-0.105789	U7, SNORA33, SNORA81, SNORD66, SNORD2, SNORD5, SNORD63, SNORD61, DPPA2, SNORA24, Metazoa_SRP, SNORA18
1653	chr4	57521657	57523826	2170	*	12	5.92e-68	1.28e-32	3.57e-08	5.25e-35	0.309585	0.126818	SNORD74, SNORA3, snoR442, SNORA11, HOPX, SNORD42, snoU2_19, SNORD65
1654	chr14	29243173	29244185	1013	*	8	1.09e-73	1.72e-32	4.5e-09	5.29e-35	0.293524	0.182855	C14orf23, SNORA79
1655	chr22	39965495	39966921	1427	*	8	9.81e-77	1.23e-35	1.29e-09	5.4e-35	-0.18869	-0.135495	CACNA1I
1656	chr4	4386906	4389918	3013	*	12	2.81e-62	3.71e-30	9.21e-10	5.71e-35	0.278966	0.15003	NSG1, SNORA3
1657	chr3	128204047	128206457	2411	*	7	2.49e-72	2.19e-34	2.32e-09	5.76e-35	0.266906	0.179008	SNORA33, SNORA81, SNORD66, SNORD2, SNORD5, SNORD63, SNORD61, GATA2, SNORA24, Metazoa_SRP, SNORA18, U4
1658	chr13	111127505	111128102	598	*	5	6.77e-73	6.82e-37	5.01e-10	5.98e-35	-0.264405	-0.205596	SNORD36, COL4A2
1659	chr17	27038186	27039523	1338	*	11	1.69e-74	4.01e-29	8.21e-08	6.23e-35	0.268893	0.137104	SNORA69, PROCA1
1660	chr11	91959086	91960644	1559	*	5	4.36e-88	4.16e-35	3.3e-12	6.36e-35	0.280849	0.161942	NA
1661	chr1	120905163	120906506	1344	*	6	4.69e-87	6.68e-28	6.06e-11	6.51e-35	0.255277	0.141506	snoU13, Y_RNA, SCARNA16, U1, SNORD112, SNORA63, SNORD46, SNORA2, SNORD81, U3, SNORA51, SNORA25, HIST2H2BA, SNORA58, CKS1B, SCARNA20, SNORA67, U6, SNORA70, SNORA77, SNORA26, SNORA72, U8, SNORA31, SNORA42, SNORA40, SNORD64, ACA64, SNORD78, snoU109, SNORD60, SNORD116
1662	chr10	127262250	127262851	602	*	6	2.88e-95	7.3e-30	3.64e-12	6.56e-35	-0.238225	-0.150988	NA
1663	chr2	157176601	157180144	3544	*	15	7.12e-63	6.26e-32	2.18e-09	6.7e-35	0.254614	0.115298	5S_rRNA, SNORA4, SNORD11, SNORD51, SNORA41, SCARNA6, SNORD39, SNORA75, ACA59, SNORA48, SNORA43, SNORA1, Vault
1664	chr3	14851410	14853225	1816	*	10	1.64e-72	1.44e-34	1.77e-09	7.29e-35	0.284728	0.12853	RP11-95M5.1, SNORD38
1665	chr6	118240294	118241568	1275	*	5	8.35e-57	2.7e-36	1.09e-11	7.93e-35	0.304841	0.150945	SNORA38, SNORA8, SLC35F1, SNORD28, SNORA20
1666	chr6	125283245	125284659	1415	*	12	8.08e-56	9.25e-39	1.95e-05	7.93e-35	0.239644	0.178169	SNORA8, RNF217, SNORD28, RP11-510H23.1, SNORA20
1667	chr3	44596178	44597491	1314	*	11	7.63e-70	2.47e-33	1.22e-07	8e-35	0.281895	0.130162	U7, ZKSCAN7, SNORD77, SNORA33, SNORA81, SNORD5, SNORD38, SNORD63, Metazoa_SRP, SNORA18
1668	chr19	54465583	54466724	1142	*	7	1.71e-70	2.25e-36	1.11e-09	8.14e-35	0.438062	0.216257	CACNG8
1669	chr6	32367672	32369487	1816	*	8	4.07e-52	5.49e-35	6.42e-10	8.49e-35	-0.216712	-0.107531	SNORA38, BTNL2, SNORA20
1670	chr2	392642	394572	1931	*	9	1.35e-43	8.97e-33	6.88e-08	8.88e-35	-0.181008	-0.12381	AC105393.1
1671	chr8	145101182	145101998	817	*	5	8.05e-131	1.66e-33	1.57e-16	8.95e-35	-0.349161	-0.176445	SPATC1
1672	chr12	22486454	22488465	2012	*	11	5.67e-76	2.26e-35	2.46e-11	9.81e-35	0.288956	0.154701	ST8SIA1, snoMe28S-Am2634
1673	chr19	41119353	41120906	1554	*	6	9.07e-78	8.13e-36	6.07e-11	1.05e-34	0.325122	0.224528	LTBP4
1674	chr6	1594034	1595741	1708	*	9	8.3e-65	2.67e-33	6.43e-09	1.07e-34	-0.30725	-0.145024	NA
1675	chr5	168195173	168196464	1292	*	5	8.62e-117	2.79e-26	2.04e-14	1.12e-34	-0.269158	-0.154058	SNORA57, SLIT3, MIR218-2, SNORD95
1676	chr6	29527870	29528119	250	*	4	1.26e-93	5.9e-36	2.34e-12	1.12e-34	-0.251784	-0.216501	GABBR1, SNORA20
1677	chr7	96621323	96622709	1387	*	5	3.09e-68	4.27e-36	4.55e-11	1.41e-34	0.273172	0.203554	DLX6-AS1
1678	chr20	62400520	62402671	2152	*	7	4.78e-90	5.91e-27	2.51e-14	1.45e-34	-0.332068	-0.134391	ZBTB46
1679	chr7	117854304	117854765	462	*	4	3.02e-89	4.23e-36	3.71e-12	1.45e-34	0.39865	0.267107	ANKRD7
1680	chr13	37679324	37681255	1932	*	9	7.29e-64	8.87e-31	1.11e-08	1.46e-34	-0.197296	-0.112624	SNORD36, CSNK1A1L, SNORD37
1681	chr5	63461216	63462187	972	*	11	2.06e-61	3.11e-37	3.74e-09	1.54e-34	0.23918	0.171536	RNF180, SNORA50, snoZ6, SNORA27, SNORA68, RPS23P5, SNORA57, SNORA76, 7SK, SNORD45
1682	chr12	79257496	79258855	1360	*	11	3.09e-82	8.49e-33	6.11e-09	1.54e-34	0.291299	0.107447	SYT1, SNORA9, snoMe28S-Am2634
1683	chr8	65498340	65500144	1805	*	11	1.43e-54	4e-27	6.35e-10	1.59e-34	0.222738	0.104162	SNORA7, SNORA32
1684	chr19	36736272	36736872	601	*	4	6.75e-99	1.66e-35	2.99e-13	1.61e-34	0.392164	0.302482	ZNF565
1685	chr20	47443694	47445432	1739	*	9	7.36e-78	5.2e-30	4.43e-10	1.61e-34	0.30305	0.173135	PREX1
1686	chr5	87990082	87991388	1307	*	8	2.16e-53	4.2e-37	5.39e-08	1.72e-34	0.267875	0.190342	CTC-467M3.1, snoZ6, SNORA27, SNORA68, SNORA57, 7SK, SNORD45, SNORD95
1687	chr7	4152953	4153919	967	*	7	1.21e-61	2.39e-33	3.87e-10	1.8e-34	-0.24057	-0.132778	SDK1
1688	chr11	45376874	45377324	451	*	5	1.5e-77	7.48e-36	2.99e-10	1.87e-34	0.276203	0.214269	RP11-430H10.1, SNORD43
1689	chr9	113340796	113343166	2371	*	8	9.19e-51	9.18e-37	1.14e-07	1.9e-34	0.289932	0.121754	SVEP1
1690	chr11	63827361	63828762	1402	*	10	2.5e-105	1.69e-21	7.47e-12	2.06e-34	0.368083	0.120839	RP11-21A7A.2, MACROD1, SNORD43
1691	chr16	71264282	71265941	1660	*	9	5.45e-52	1.89e-34	1.13e-07	2.15e-34	0.378235	0.131283	HYDIN, SNORD33
1692	chr14	76604613	76605943	1331	*	5	9.12e-132	1.45e-28	1.44e-14	2.2e-34	0.335368	0.189861	SNORA46, SNORA79
1693	chr20	62808983	62810206	1224	*	5	2.98e-84	1.14e-31	9.47e-11	2.24e-34	-0.213916	-0.119729	MYT1
1694	chr20	49638562	49640589	2028	*	10	8.19e-78	1.66e-25	4.21e-10	2.26e-34	0.349597	0.137484	KCNG1
1695	chr17	44895317	44897512	2196	*	14	5.2e-62	5.31e-33	9.02e-09	2.27e-34	0.255252	0.110324	SNORA69, WNT3
1696	chr5	140613820	140616495	2676	*	11	1.52e-55	2.21e-33	6.51e-10	2.38e-34	0.304702	0.114977	PCDHB18, SNORA68, SNORA57, 7SK, SNORD45, SNORD95
1697	chr19	36909326	36910144	819	*	6	4.31e-75	2.93e-35	4.06e-09	2.44e-34	0.390651	0.255126	ZFP82
1698	chr11	89867385	89867911	527	*	8	2.13e-68	6.27e-33	9.73e-09	2.7e-34	0.299748	0.162118	NAALAD2
1699	chr1	152798912	152800168	1257	*	4	1.88e-65	7.29e-36	1e-11	2.96e-34	-0.205336	-0.182875	snoU13, Y_RNA, SCARNA16, SNORD112, SNORA63, U3, SNORA51, SNORA25, LCE1A, SNORA58, CKS1B, SCARNA20, SNORA67, U6, SNORA70, SNORA77, SNORA26, SNORA72, U8, SNORA31, SNORA42, SNORA40, SCARNA4, SNORD64, ACA64, SNORD78, snoU109, SNORD60, SNORD116
1700	chr10	109674297	109675284	988	*	7	1.97e-66	2.76e-36	1.93e-08	3.06e-34	0.292712	0.215697	SNORA17, RP11-215N21.1
1701	chr7	64029999	64030969	971	*	4	8.75e-82	7.76e-36	1.94e-11	3.21e-34	0.312942	0.229178	SNORA22, SNORA15, RP11-561N12.5
1702	chr13	110431691	110436111	4421	*	10	1.23e-45	6.96e-33	1.07e-08	3.27e-34	-0.223765	-0.138998	SNORD36, IRS2
1703	chr7	56562731	56563820	1090	*	4	5.17e-81	1.04e-35	3.78e-12	3.49e-34	-0.279101	-0.227696	SNORA22, SNORA15, RP11-760D2.11
1704	chr13	27131484	27132773	1290	*	13	3.29e-53	1.38e-37	1.74e-05	3.66e-34	0.256629	0.146957	SNORD36, WASF3, SNORA16, SNORD37
1705	chr7	155301734	155303298	1565	*	7	1.75e-65	1.86e-35	1.25e-09	3.75e-34	0.261941	0.176793	AC008060.5, CNPY1
1706	chr2	241079766	241081288	1523	*	8	4.91e-59	3.42e-28	5.34e-12	3.78e-34	-0.206969	-0.117569	OTOS
1707	chr20	44649233	44651204	1972	*	9	3.04e-67	1.81e-31	7.48e-09	3.86e-34	0.341642	0.126992	SLC12A5, RP11-465L10.10
1708	chr16	20084851	20085358	508	*	5	3.86e-98	3.09e-34	3.06e-14	3.97e-34	0.285366	0.212752	GPR139
1709	chr10	128209602	128211184	1583	*	5	4.73e-81	5.91e-35	2.32e-11	4.01e-34	-0.232949	-0.184899	C10orf90
1710	chr11	113778771	113779936	1166	*	4	7.66e-63	9.05e-36	5.39e-11	4.49e-34	-0.232085	-0.207505	HTR3B
1711	chr3	9593701	9595395	1695	*	7	8.23e-60	8.36e-32	1.43e-09	4.96e-34	0.299095	0.188426	LHFPL4, SNORD38
1712	chr1	235805403	235806070	668	*	5	3.38e-71	5.83e-36	1.2e-09	5.09e-34	-0.267456	-0.232313	snoU13, Y_RNA, SNORD112, SNORA25, GNG4
1713	chr17	8905741	8908079	2339	*	10	2.68e-90	6.81e-27	1.27e-10	5.11e-34	0.359851	0.14659	SNORA69
1714	chr20	48184061	48186174	2114	*	9	3.19e-85	1.09e-28	1.62e-12	5.23e-34	0.391659	0.1074	PTGIS
1715	chr14	57261256	57262049	794	*	4	2.45e-96	4.55e-35	1.41e-13	5.6e-34	0.370799	0.305356	SNORA79
1716	chr1	38412519	38412818	300	*	6	2.67e-69	1.06e-35	9.68e-09	5.81e-34	0.233998	0.158139	snoU13, Y_RNA, SCARNA16, SCARNA21, U1, SCARNA17, SCARNA18, SCARNA24, SNORD112, SNORA62, SNORA63, SNORD46, SNORA2, SNORD81, U3, SNORA51, SNORA25, SCARNA20, SNORA67, U6, SNORA70, SNORA77, SNORA26, U8, SCARNA11, INPP5B, SNORA31, SNORA42, SNORA40, SNORD64, ACA64, snoU109, SNORD60
1717	chr20	54919037	54919410	374	*	6	4.03e-73	8.18e-35	4.01e-10	6.08e-34	0.323223	0.234024	NA
1718	chr7	156812104	156815030	2927	*	14	3.96e-72	1.62e-22	1.04e-09	6.14e-34	0.284256	0.14008	NA
1719	chr1	91172288	91173232	945	*	7	8.04e-99	2.34e-31	6.85e-12	6.16e-34	0.349195	0.188193	snoU13, Y_RNA, SCARNA16, U1, SNORD112, SNORA63, SNORD46, SNORA2, SNORD81, U3, SNORA51, SNORA25, SNORA58, CKS1B, SCARNA20, SNORA67, U6, SNORA70, SNORA77, SNORA26, U8, SCARNA11, SNORA31, SNORA42, SNORA40, SNORD64, ACA64, SNORD78, snoU109, SNORD60, SNORD116
1720	chr2	149631968	149634726	2759	*	15	1.71e-72	2.06e-29	7.71e-09	6.77e-34	0.383664	0.123697	KIF5C, 5S_rRNA, SNORA4, SNORD11, SNORD51, SNORA41, SCARNA6, SNORD39, SNORA75, ACA59, SNORA48, AC105402.4, SNORD56, SNORA43, SNORA1, Vault
1721	chr2	115419537	115420260	724	*	7	1.67e-80	1.49e-32	2.5e-10	6.98e-34	0.279073	0.178079	SNORA12, SNORA74, SNORA19, DPP10, snR65, 5S_rRNA, SNORA4, SNORD11, SNORD51, SNORA41, SCARNA6, SNORD39, SNORA75, ACA59, SNORA48, SNORD56, SNORA43, SNORA1, Vault
