## Supplementary Tables for "DNA methylation signatures and the contribution of age-associated methylomic drift to carcinogenesis in early-onset colorectal cancer" (part 2 of 3)

### Sheet: S.Table6 (continued)
Supplementary Table 6
1722	chr1	205897159	205898633	1475	*	7	5.06e-73	4e-28	6.57e-11	7.07e-34	-0.221881	-0.124872	snoU13, Y_RNA, SNORD112, U3, SNORA51, SNORA25, SNORA70, SNORA26, SNORA72, U8, SLC26A9, SNORD60, SNORD116
1723	chr11	120530355	120531034	680	*	7	2.39e-80	1.12e-32	4.71e-10	7.24e-34	-0.243587	-0.129208	GRIK4
1724	chr4	379766	381448	1683	*	7	8.91e-73	1.28e-31	2.37e-09	8.36e-34	0.195446	0.110923	NA
1725	chr6	41215806	41217160	1355	*	6	2.75e-54	2.06e-32	2.7e-10	8.51e-34	-0.241364	-0.146387	SNORA38, TREML5P, SNORA8, SNORA20
1726	chr17	33759484	33760527	1044	*	13	4.89e-65	3.54e-30	8.04e-07	8.74e-34	0.22023	0.121673	SNORA69, SLFN12
1727	chr16	86536239	86539121	2883	*	9	1.89e-62	2.1e-32	1.2e-08	8.94e-34	0.206363	0.108713	FENDRR
1728	chr10	122215735	122217470	1736	*	15	1.87e-79	8.21e-28	1.41e-08	9.13e-34	0.294309	0.115934	PPAPDC1A
1729	chr6	137808930	137811110	2181	*	7	2.36e-69	2.58e-30	1.3e-09	9.32e-34	0.29424	0.169148	SNORD28, SNORA20
1730	chr14	106066568	106067450	883	*	7	1.2e-68	2.42e-32	4.14e-08	9.88e-34	-0.192447	-0.140655	IGHE
1731	chr3	169539775	169540504	730	*	4	2.17e-94	1.23e-34	9.12e-13	1.04e-33	-0.256734	-0.20632	LRRIQ4, SNORA81, SNORD66, SNORD2, SNORA18, U4
1732	chr4	1541596	1544598	3003	*	10	3.18e-56	4.9e-34	6.72e-09	1.05e-33	-0.20821	-0.101933	NA
1733	chr8	58128466	58130467	2002	*	6	6.54e-56	3.79e-35	1.57e-09	1.13e-33	-0.277092	-0.16966	SNORA7, RP11-513O17.2, SNORA32
1734	chr16	71008050	71008732	683	*	4	9.18e-88	6.89e-35	5.45e-12	1.21e-33	-0.254162	-0.180854	HYDIN, SNORD33
1735	chr10	50886878	50887934	1057	*	15	1.5e-59	6.43e-33	1.07e-05	1.26e-33	0.263531	0.123901	CHAT, C10orf53, SNORA71
1736	chr11	1365011	1365753	743	*	8	7.98e-69	2.49e-35	1.99e-10	1.32e-33	-0.221359	-0.132565	NA
1737	chr6	100037332	100039476	2145	*	11	4.32e-70	7.73e-26	1.1e-11	1.39e-33	0.288256	0.115497	SNORA38, SNORA8, SNORD28, SNORA20
1738	chr7	5340181	5340536	356	*	4	4.6e-97	1.7e-34	4.2e-14	1.41e-33	-0.285652	-0.158341	SLC29A4
1739	chr19	15375283	15375450	168	*	8	1.1e-58	1.25e-36	9.91e-07	1.43e-33	0.147143	0.123669	BRD4
1740	chr3	172858390	172859699	1310	*	7	4.47e-67	1.69e-32	1.43e-09	1.44e-33	-0.222388	-0.126883	SNORA81, SNORD66, SNORD2, SPATA16, SNORA18, U4
1741	chr2	219245556	219247055	1500	*	7	1.95e-63	9.67e-34	3.01e-09	1.48e-33	-0.175994	-0.116373	SLC11A1, SCARNA6, SNORD39, SNORA75, SNORA48
1742	chr22	50986031	50988451	2421	*	10	7.31e-82	6.23e-24	2.95e-09	1.57e-33	0.303804	0.118808	CTA-384D8.31, KLHDC7B
1743	chr20	61992187	61993913	1727	*	5	1.1e-131	2.95e-26	1.82e-15	1.61e-33	0.469315	0.216379	RP11-261N11.8, CHRNA4
1744	chr6	26757706	26758750	1045	*	6	2.27e-74	3.2e-33	3.48e-10	1.64e-33	0.239043	0.172691	SNORA20
1745	chr6	28367070	28367898	829	*	10	1.83e-60	4.39e-35	2.16e-06	1.64e-33	0.281023	0.154571	ZSCAN12, SNORA20
1746	chr21	42218932	42219853	922	*	7	2.09e-63	1.54e-32	7.48e-08	1.68e-33	0.345661	0.159195	DSCAM
1747	chr16	76342377	76343868	1492	*	5	9.65e-60	1.94e-32	3.99e-12	1.74e-33	-0.273781	-0.167646	CNTNAP4, SNORD33
1748	chr20	5294595	5297429	2835	*	7	2.49e-46	2.28e-28	2.65e-10	1.77e-33	0.36803	0.133143	PROKR2
1749	chr6	28641651	28642394	744	*	11	9.57e-72	1.13e-30	7.42e-08	1.79e-33	0.249398	0.14056	SNORA20
1750	chr1	36785859	36789401	3543	*	12	1.15e-37	4.82e-32	1.07e-06	1.87e-33	0.248724	0.119221	snoU13, Y_RNA, SCARNA16, SCARNA21, U1, SCARNA17, SCARNA18, SCARNA24, SNORD112, SNORA62, SH3D21, RP11-268J15.5, SNORA63, SNORD46, SNORA2, SNORD81, U3, SNORA51, SNORA25, SCARNA20, SNORA67, U6, SNORA70, SNORA77, SNORA26, U8, SCARNA11, EVA1B, SNORA31, SNORA42, SNORA40, SNORD64, ACA64, snoU109, SNORD60
1751	chr12	132908418	132910685	2268	*	9	3.21e-55	5.38e-30	2.2e-10	1.95e-33	-0.263965	-0.105309	NA
1752	chr21	14409311	14410566	1256	*	7	1.13e-61	2.35e-35	9.28e-09	2e-33	-0.151284	-0.105626	ANKRD30BP2
1753	chr5	42943857	42945163	1307	*	6	1.27e-70	1.25e-34	1.85e-09	2.03e-33	0.176929	0.111963	SNORA27, SNORA68, RPS23P5, SNORA57, SNORA76, 7SK, SNORD45
1754	chr19	18979364	18981378	2015	*	7	8.12e-56	1.91e-35	2.03e-08	2.1e-33	0.174425	0.131004	GDF1, CERS1
1755	chr12	108237150	108238461	1312	*	6	4.01e-65	5.39e-35	1.12e-09	2.22e-33	0.308482	0.209086	SNORA9, RP11-554D14.6
1756	chr8	73448579	73451462	2884	*	11	8.14e-69	3.08e-24	7.08e-10	2.28e-33	0.318578	0.115263	SNORA7, KCNB2, SNORA32
1757	chr17	77114640	77116172	1533	*	5	1.3e-69	1.04e-33	4.13e-12	2.53e-33	-0.292002	-0.183015	SNORA69, RBFOX3
1758	chr6	117584596	117587155	2560	*	13	1.46e-40	1.55e-31	6.9e-08	2.53e-33	0.239895	0.127957	SNORA38, SNORA8, VGLL2, SNORD28, SNORA20
1759	chr2	220312021	220313972	1952	*	8	2e-63	7.06e-35	9.31e-11	2.54e-33	0.336508	0.165816	SPEG, SCARNA6, SNORD39, SNORA75, SNORA48
1760	chr11	194441	195572	1132	*	6	1.31e-63	2.28e-34	1.85e-10	2.65e-33	-0.172649	-0.126229	SCGB1C1, BET1L
1761	chr19	46094030	46095562	1533	*	7	3.2e-84	1.33e-29	2.42e-13	2.69e-33	-0.230714	-0.108812	OPA3, GPR4
1762	chr19	51170816	51172144	1329	*	8	1.26e-73	1.58e-31	1.77e-11	2.69e-33	0.36773	0.181807	SYT3, SHANK1
1763	chr2	95663959	95664359	401	*	5	4.87e-71	3.93e-35	8.16e-10	2.72e-33	0.235891	0.210013	SNORA73, SNORA64, SNORA12, SNORA74, SNORA19, snR65, 5S_rRNA, SNORA4, SNORD11, SNORA41, SCARNA6, SNORD39, SNORA75, ACA59, SNORA48, SNORD56, SNORA43, SNORA1, Vault
1764	chr11	65816027	65816985	959	*	9	1.48e-76	4.46e-29	6.49e-09	2.75e-33	0.261859	0.112609	GAL3ST3, SNORD43
1765	chr15	80634135	80636017	1883	*	5	6.14e-77	5.84e-27	1.35e-11	2.78e-33	-0.250635	-0.177378	LINC00927
1766	chr11	98890591	98891820	1230	*	10	1.03e-61	9.15e-35	6.85e-07	2.81e-33	0.272698	0.150963	CNTN5
1767	chr20	44686038	44687730	1693	*	5	1.22e-54	4.19e-35	1.18e-09	3.22e-33	0.302123	0.229937	SLC12A5
1768	chr5	143190384	143192588	2205	*	8	5.69e-54	1.29e-35	2.19e-08	3.42e-33	-0.17483	-0.13139	CTB-57H20.1, HMHB1, SNORA68, SNORA57, 7SK, SNORD45, SNORD95
1769	chr3	147077127	147077774	648	*	9	3.96e-64	7.01e-32	1.26e-08	3.7e-33	0.305414	0.106596	SNORA81, SNORD66, SNORD2, RP11-649A16.1, Metazoa_SRP, SNORA18, U4
1770	chr14	24640947	24642317	1371	*	14	1.29e-57	1.89e-30	2.15e-05	3.79e-33	0.198065	0.120928	REC8, SNORA79
1771	chr20	9494838	9497330	2493	*	12	2.27e-61	3.48e-30	1.92e-11	3.83e-33	0.30544	0.149613	LAMP5, RP5-1119D9.4
1772	chr10	44162781	44164308	1528	*	5	2.67e-72	2.9e-34	1.58e-11	4.01e-33	0.347817	0.105818	ZNF32-AS3, SNORA71
1773	chr1	16553267	16554984	1718	*	10	4.28e-56	5.32e-34	2.29e-07	4.14e-33	0.214347	0.133346	snoU13, Y_RNA, SCARNA16, SCARNA21, SNORD112, SNORA62, SNORA63, SNORA2, U3, SNORA51, SCARNA20, SNORA67, U6, SNORA70, SNORA77, SNORA26, U8, SCARNA11, ANO7P1, SNORA31, SNORA42, SNORA40, ACA64, snoU109, SNORD60
1774	chr13	79174811	79177925	3115	*	18	5.42e-44	2.02e-33	3.18e-07	4.15e-33	0.28869	0.115307	SNORD36, RNF219-AS1, POU4F1
1775	chr7	90225761	90227371	1611	*	9	5.07e-99	7.98e-22	4.91e-12	4.31e-33	0.301344	0.130209	CDK14, AC002456.2
1776	chr3	128225898	128226818	921	*	6	4.61e-81	6.66e-31	3.22e-11	4.38e-33	-0.221665	-0.155607	SNORA33, SNORA81, SNORD66, SNORD2, SNORD5, SNORD63, SNORD61, SNORA24, Metazoa_SRP, SNORA18, U4
1777	chr7	25991107	25992501	1395	*	6	3.19e-80	1.97e-31	5.88e-11	4.5e-33	-0.225955	-0.131262	SNORA15
1778	chr2	31805218	31806898	1681	*	11	7.93e-71	2.09e-27	2.8e-09	4.56e-33	0.378015	0.11796	SNORA73, SNORA64, SNORA74, snR65, SCARNA6, SNORD39, SNORD18, SNORA36, SRD5A2, SNORA75, SNORA48, SNORD56, SNORA43, SNORA1, Vault
1779	chr2	4050719	4050845	127	*	4	1.97e-90	3.52e-34	2.05e-13	4.63e-33	-0.256679	-0.197261	SNORA73, SNORA64, SNORA48, SNORD56, SNORA43
1780	chr13	20797356	20798653	1298	*	6	2.36e-73	1.45e-33	1.1e-10	4.67e-33	-0.294976	-0.169153	GJB6, SNORA16, SNORD37
1781	chr10	3805252	3805441	190	*	4	4.46e-82	1.13e-34	3.65e-11	4.69e-33	-0.223513	-0.183217	RP11-184A2.3
1782	chr19	53073242	53074012	771	*	11	2.01e-54	1.61e-36	1.59e-06	4.8e-33	0.170997	0.121848	ZNF701
1783	chr15	96909322	96911988	2667	*	10	7.57e-64	3.95e-30	2.6e-10	5.03e-33	0.318056	0.125506	RP11-522B15.3
1784	chr7	8473279	8476128	2850	*	12	7.61e-78	1.39e-23	1.98e-10	5.04e-33	0.292124	0.118817	NXPH1
1785	chr7	90894102	90896701	2600	*	10	1.15e-74	1.66e-25	6.28e-12	5.22e-33	0.320993	0.104793	FZD1
1786	chr3	147098395	147098585	191	*	4	2.63e-90	1.08e-33	3.15e-13	5.6e-33	0.361382	0.269536	SNORA81, SNORD66, SNORD2, Metazoa_SRP, SNORA18, U4
1787	chr13	25945413	25947159	1747	*	8	1.79e-87	1.54e-27	4.38e-11	5.64e-33	0.383689	0.149203	SNORD36, ATP8A2, SNORA16, SNORD37
1788	chr8	144367072	144369512	2441	*	7	1.42e-64	1.83e-31	4.25e-12	5.7e-33	-0.251982	-0.111223	NA
1789	chr12	6661647	6666232	4586	*	15	7.9e-35	1.82e-34	1.24e-05	5.9e-33	0.19974	0.128605	IFFO1, NOP2
1790	chr13	114770074	114771098	1025	*	6	5.06e-69	6.81e-34	5.19e-09	5.96e-33	-0.244641	-0.192009	SNORD36, RASA3
1791	chr2	130737216	130738053	838	*	5	2.43e-88	3.08e-29	2.68e-11	6.11e-33	0.35227	0.188308	SNORA12, SNORA74, snosnR60_Z15, RAB6C, snR65, 5S_rRNA, SNORA4, SNORD11, SNORD51, SNORA41, SCARNA6, SNORD39, SNORA75, ACA59, RAB6C-AS1, SNORA48, SNORD56, SNORA43, SNORA1, Vault
1792	chr7	157318742	157320662	1921	*	11	1.13e-51	1.69e-28	2.58e-09	6.12e-33	-0.224784	-0.103842	AC006372.1
1793	chr20	23669241	23670089	849	*	4	6.43e-75	5.29e-34	2.22e-11	6.28e-33	-0.246077	-0.187774	CST4
1794	chr11	65359521	65360509	989	*	6	2.82e-61	7.21e-35	2.57e-08	6.84e-33	0.180616	0.130157	EHBP1L1, AP001362.1, KCNK7, SNORD43
1795	chr6	32551888	32552547	660	*	15	1.65e-73	1.14e-24	4.31e-08	6.93e-33	0.265275	0.103942	SNORA38, HLA-DRB1, SNORA20
1796	chr10	103043991	103044950	960	*	6	7.7e-78	3.61e-33	1.68e-11	7.42e-33	0.357432	0.198346	SNORA17
1797	chr8	143262091	143262572	482	*	6	5.52e-69	7.12e-34	1.02e-08	7.56e-33	-0.250655	-0.183192	NA
1798	chr17	58096093	58096971	879	*	5	2.11e-84	7.37e-33	9.37e-12	7.74e-33	-0.22759	-0.113661	SNORA69, TBC1D3P1-DHX40P1
1799	chr21	38377938	38379570	1633	*	7	1.31e-168	9.45e-17	3.46e-16	9.04e-33	0.387532	0.155377	RIPPLY3
1800	chr8	136245114	136246255	1142	*	5	3.95e-72	6.6e-32	8.31e-12	9.1e-33	-0.270826	-0.183101	NA
1801	chr13	28549574	28551524	1951	*	8	1.1e-50	4.62e-35	1.07e-06	9.16e-33	0.30458	0.214533	SNORD36, SNORA16, SNORD37
1802	chr10	133849654	133851416	1763	*	8	7.95e-59	2.92e-32	5.47e-09	9.31e-33	0.319941	0.15628	NA
1803	chr3	190037695	190040974	3280	*	10	1.08e-107	2.34e-22	3.69e-14	9.32e-33	-0.367915	-0.106743	CLDN16, CLDN1, U4
1804	chr17	7082562	7083519	958	*	8	2.5e-107	2.23e-26	8.75e-13	9.34e-33	-0.232985	-0.115703	ASGR1
1805	chr11	124480990	124481310	321	*	4	1.12e-99	1.7e-32	4.03e-14	9.45e-33	-0.31386	-0.180073	NA
1806	chr21	47009146	47010818	1673	*	6	1.23e-62	3.73e-32	2.64e-09	9.47e-33	0.366927	0.154366	NA
1807	chr22	19016820	19017967	1148	*	5	3.29e-86	1.98e-30	4.28e-12	9.51e-33	0.398664	0.22534	DGCR5
1808	chr6	166666078	166667648	1571	*	8	6.05e-69	3.93e-29	1.12e-08	1.05e-32	0.265347	0.101906	NA
1809	chr5	1794232	1795139	908	*	6	4.88e-90	2.61e-28	1.89e-11	1.09e-32	-0.227368	-0.130977	NA
1810	chr3	61549475	61550635	1161	*	4	2.18e-68	3.05e-34	5.96e-11	1.1e-32	0.365004	0.269555	U7, SNORD77, PTPRG, SNORA33, SNORA81, SNORD66, SNORD2, SNORD5, SNORD38, SNORD63, Metazoa_SRP, SNORA18
1811	chr3	157819282	157822072	2791	*	9	1.4e-53	3.99e-31	1.06e-10	1.12e-32	0.312524	0.159157	SNORA81, SNORD66, SNORD2, SHOX2, SNORA18, U4
1812	chr10	123922620	123924917	2298	*	15	1.5e-47	1.6e-36	0.000138769	1.15e-32	0.216278	0.128055	TACC2
1813	chr3	12799985	12801112	1128	*	5	4.47e-80	5.81e-33	4.85e-11	1.16e-32	-0.279537	-0.147101	TMEM40, SNORD38
1814	chr1	35395541	35396310	770	*	4	8.91e-89	2.57e-33	1.99e-12	1.19e-32	0.445086	0.333501	snoU13, Y_RNA, SCARNA16, SCARNA21, U1, SCARNA17, SCARNA18, SCARNA24, SNORD112, SNORA62, SNORA63, SNORD46, SNORA2, SNORD81, U3, SNORA51, SNORA25, SCARNA20, SNORA67, U6, SNORA70, SNORA77, SNORA26, U8, SCARNA11, SNORA31, SNORA42, SNORA40, SNORD64, ACA64, snoU109, SNORD60
1815	chr12	122015908	122017247	1340	*	6	1.58e-161	3.35e-21	3.11e-16	1.2e-32	0.314628	0.133684	SNORA9, KDM2B
1816	chr19	15838375	15839556	1182	*	7	3.7e-56	8.36e-32	3.5e-08	1.25e-32	-0.179667	-0.105748	OR10H2
1817	chr21	45844767	45846360	1594	*	6	2.06e-69	1.14e-33	3.31e-10	1.26e-32	-0.200228	-0.144392	TRPM2, AP001065.2
1818	chr4	155410477	155413075	2599	*	9	5.59e-90	2.01e-25	4.2e-12	1.27e-32	0.312936	0.105599	DCHS2, SNORD65
1819	chr2	207307150	207309003	1854	*	9	4.17e-55	2.37e-31	2.53e-10	1.34e-32	0.281503	0.132482	ADAM23, SCARNA6, SNORD39, SNORA75, SNORA48
1820	chr17	74868220	74869001	782	*	6	2.09e-77	1.04e-33	3.28e-12	1.34e-32	-0.241899	-0.156345	SNORA69, MGAT5B
1821	chr5	50264462	50266228	1767	*	11	1.19e-90	3.58e-24	4.83e-09	1.35e-32	0.348766	0.14502	CTD-2089N3.3, snoZ6, SNORA27, SNORA68, RPS23P5, SNORA57, CTD-2089N3.2, SNORA76, 7SK, SNORD45
1822	chr1	40136763	40138402	1640	*	8	5.81e-74	5.76e-33	2.7e-11	1.41e-32	0.394185	0.12989	snoU13, Y_RNA, SCARNA16, SCARNA21, U1, SCARNA17, SCARNA18, SCARNA24, SNORD112, SNORA62, SNORA63, SNORD46, SNORA2, SNORD81, U3, SNORA51, SNORA25, SCARNA20, SNORA67, U6, SNORA70, SNORA77, SNORA26, U8, SCARNA11, NT5C1A, SNORA31, SNORA42, SNORA40, SNORD64, ACA64, snoU109, SNORD60
1823	chr20	29978114	29978353	240	*	3	2.78e-105	1.61e-33	7.87e-14	1.42e-32	-0.329313	-0.241335	DEFB119
1824	chr2	219824761	219827930	3170	*	13	3.32e-51	3.87e-29	2.47e-07	1.5e-32	0.255579	0.1415	CDK5R2, SCARNA6, SNORD39, SNORA75, SNORA48, AC097468.7
1825	chr1	248366332	248366883	552	*	3	4.68e-99	1.15e-33	1.26e-13	1.57e-32	-0.349124	-0.297656	Y_RNA, OR2M3
1826	chr16	3067500	3068707	1208	*	13	9.22e-65	5.64e-32	7.25e-08	1.64e-32	0.275742	0.105955	TNFRSF12A, CLDN6
1827	chr19	36449875	36451844	1970	*	8	1.19e-55	1.48e-34	1.11e-07	1.69e-32	0.269339	0.127702	AF038458.3, AF038458.5
1828	chr6	19692011	19692418	408	*	5	2.9e-81	7.71e-32	1.6e-12	1.78e-32	0.340873	0.193168	RP1-167F1.2, RP3-471C18.2, SNORA20
1829	chr5	122620929	122621645	717	*	6	2.25e-73	2.64e-28	5.61e-09	1.81e-32	0.291878	0.21008	snoZ6, SNORA27, SNORA68, SNORA57, 7SK, SNORD45, SNORD95
1830	chr16	86320281	86321612	1332	*	6	5.09e-77	7.63e-29	1.83e-11	1.86e-32	0.418327	0.195166	RP11-514D23.1
1831	chr7	149916616	149918384	1769	*	6	3.73e-51	4.1e-34	4.16e-10	2.31e-32	0.370017	0.199121	NA
1832	chr10	104535020	104536695	1676	*	13	1.92e-48	3.19e-36	6.11e-05	2.47e-32	0.192246	0.127821	WBP1L, SNORA17
1833	chr3	189348936	189349323	388	*	6	1.81e-70	4.78e-33	8.11e-11	2.51e-32	-0.206231	-0.143292	TP63, U4
1834	chr1	157670220	157672074	1855	*	7	1.65e-46	2.37e-30	1.19e-08	2.55e-32	-0.265333	-0.164538	snoU13, Y_RNA, SCARNA16, SNORD112, SNORA63, U3, SNORA51, SNORA25, SNORD59, SCARNA20, SNORA67, U6, SNORA70, SNORA77, SNORA26, SNORA72, U8, SNORA31, SNORA40, FCRL3, SNORD64, ACA64, SNORD78, snoU109, SNORD60, SNORD116
1835	chr4	111560462	111561114	653	*	4	1.73e-74	6.13e-34	1.48e-10	2.63e-32	0.244877	0.219855	SNORA11, PITX2, SNORD65
1836	chr12	54440773	54442288	1516	*	8	5.9e-64	1.87e-30	4.88e-08	3.02e-32	0.227907	0.105491	HOXC4, snoMe28S-Am2634
1837	chr12	132981736	132984261	2526	*	11	4.9e-51	4.13e-32	1.88e-07	3.05e-32	-0.194165	-0.10332	NA
1838	chr19	15090017	15091723	1707	*	6	2.23e-69	3.2e-31	2.64e-11	3.18e-32	0.41149	0.167745	SLC1A6
1839	chr14	94855034	94855990	957	*	7	8.5e-76	4.29e-31	3.07e-10	3.19e-32	-0.234449	-0.142933	SERPINA1
1840	chr6	31895179	31895598	420	*	7	5.94e-61	1.84e-34	7.02e-08	3.3e-32	-0.196212	-0.128414	SNORA38, C2, CFB, SNORA20
1841	chr5	87984861	87986714	1854	*	12	1.41e-67	4.92e-30	2.7e-08	3.58e-32	0.219565	0.10554	CTC-467M3.1, snoZ6, SNORA27, SNORA68, SNORA57, 7SK, LINC00461, SNORD45, SNORD95
1842	chr7	44278309	44280051	1743	*	9	3.92e-53	2.65e-25	1.14e-09	3.59e-32	-0.237167	-0.106333	SNORA22, SNORA15, CAMK2B
1843	chr17	77178665	77179999	1335	*	4	3.89e-120	1.41e-29	5.23e-16	3.79e-32	0.435176	0.301027	SNORA69, RBFOX3
1844	chr10	50121894	50123344	1451	*	7	2.08e-87	6.64e-26	2.47e-12	3.81e-32	-0.269843	-0.110914	WDFY4, SNORA71, RP11-523O18.7, LRRC18
1845	chr20	2780114	2782078	1965	*	12	4.24e-77	4.1e-24	8.42e-10	3.86e-32	0.451414	0.160881	CPXM1
1846	chr10	23487775	23489850	2076	*	7	4.65e-59	5.27e-33	5.91e-11	4.01e-32	0.314981	0.198007	NA
1847	chr11	16631866	16633647	1782	*	11	2.35e-79	1.35e-27	3.17e-11	4.03e-32	0.270085	0.100245	LSP1, snoMBII-202, SOX6
1848	chr12	132839125	132842781	3657	*	11	7.45e-33	3.05e-29	1.77e-08	4.04e-32	-0.212977	-0.114548	GALNT9
1849	chr1	177133536	177134454	919	*	6	5.3e-75	3.49e-31	4.95e-10	4.13e-32	0.310349	0.164496	snoU13, Y_RNA, SCARNA16, SNORD112, SNORA63, U3, SNORA51, SNORA25, SNORD59, SCARNA20, SNORA67, U6, SNORA70, SNORA77, SNORA26, SNORA72, U8, SNORA31, ASTN1, snoU109, SNORD60, SNORD116
1850	chr4	155253864	155254602	739	*	6	9.17e-79	1.25e-27	1.46e-10	4.48e-32	0.301111	0.182959	DCHS2, SNORD65
1851	chr17	56234001	56234897	897	*	4	5.09e-104	8.67e-32	3.25e-14	4.65e-32	0.321335	0.148197	SNORA69, MSX2P1
1852	chr17	43921565	43923255	1691	*	11	5.71e-44	1.53e-35	9.83e-06	4.83e-32	-0.145198	-0.106421	SNORA69, SPPL2C, MAPT-AS1
1853	chr12	1946957	1949586	2630	*	8	2.91e-41	8.75e-31	4.83e-09	4.97e-32	-0.208907	-0.121095	CACNA2D4
1854	chr20	8112754	8113630	877	*	6	2.11e-62	4.67e-34	1.21e-09	5.04e-32	0.345944	0.243238	PLCB1
1855	chr19	50315909	50316878	970	*	12	6.05e-58	1.7e-32	8.57e-08	5.12e-32	0.218968	0.100585	FUZ
1856	chr19	49527339	49527947	609	*	5	3.51e-64	5.37e-34	6.98e-09	5.38e-32	-0.143088	-0.112896	CGB, CTB-60B18.6
1857	chr16	55908870	55910494	1625	*	5	1.11e-70	1.39e-32	9.23e-12	5.67e-32	-0.230964	-0.166448	SNORD111, CES5A, SNORD33
1858	chr3	3080197	3080621	425	*	4	2.06e-75	1.25e-33	5.19e-10	6.22e-32	-0.23645	-0.214771	CNTN4
1859	chr5	2702338	2704354	2017	*	10	4.61e-50	7.47e-25	1.25e-09	6.26e-32	-0.257348	-0.117917	NA
1860	chr11	89654367	89656189	1823	*	4	1.5e-54	1.51e-32	2.87e-12	6.31e-32	-0.25376	-0.199376	TRIM49D1
1861	chr13	112335776	112336027	252	*	3	3.16e-93	3.98e-33	1.62e-12	6.92e-32	-0.265128	-0.256267	SNORD36
1862	chr1	106626341	106626705	365	*	3	4.98e-101	1.24e-32	2.88e-14	7.15e-32	-0.249286	-0.207431	snoU13, Y_RNA, SCARNA16, U1, SNORD112, SNORA63, SNORD46, SNORA2, SNORD81, U3, SNORA51, RP5-947P14.1, SNORA25, SNORA58, CKS1B, SCARNA20, SNORA67, U6, SNORA70, SNORA77, SNORA26, SNORA72, U8, SCARNA11, SNORA31, SNORA42, SNORA40, SNORD64, ACA64, SNORD78, snoU109, SNORD60, SNORD116
1863	chr5	95158433	95159639	1207	*	5	1.66e-91	9.3e-30	1.58e-12	7.37e-32	-0.240671	-0.137561	RHOBTB3, snoZ6, SNORA27, SNORA68, SNORA57, 7SK, GLRX, SNORD45, SNORD95
1864	chr12	43944652	43946880	2229	*	9	1.58e-65	6.5e-29	8.25e-09	7.84e-32	0.278764	0.119315	ADAMTS20, snoMe28S-Am2634
1865	chr10	128193219	128194154	936	*	6	2.03e-66	9.01e-33	8.66e-11	7.97e-32	-0.207813	-0.1309	C10orf90
1866	chr10	92616759	92618141	1383	*	8	6.19e-88	4.61e-28	2.55e-11	8.08e-32	0.225736	0.123306	SNORA17, HTR7
1867	chr16	12183835	12184133	299	*	5	3.21e-66	1.32e-33	4.68e-09	8.48e-32	-0.258994	-0.153603	SNX29, RP11-276H1.3
1868	chr6	34031060	34031694	635	*	5	5.13e-74	1.11e-31	4.23e-10	8.54e-32	-0.258589	-0.165133	SNORA38, GRM4, SNORA20
1869	chr17	77685623	77685893	271	*	3	5.67e-94	5.68e-33	6.22e-13	8.61e-32	-0.235545	-0.215965	SNORA69, CTD-2116F7.1
1870	chr18	76732737	76734764	2028	*	5	2.84e-58	1.71e-27	1.08e-10	8.79e-32	0.319752	0.195785	NA
1871	chr12	132663428	132663883	456	*	8	5.58e-57	2.19e-34	1.06e-06	8.79e-32	-0.149425	-0.11665	NA
1872	chr4	188916496	188918931	2436	*	17	1.23e-47	1.69e-29	3.89e-07	8.98e-32	0.255897	0.115994	ZFP42
1873	chr3	173302142	173303347	1206	*	7	3.74e-60	9.45e-33	5.25e-10	9.04e-32	0.290504	0.18221	NLGN1, SNORA81, SNORD66, SNORD2, SNORA18, U4
1874	chr7	103968615	103970195	1581	*	8	3.55e-79	3.25e-25	7.11e-12	9.39e-32	0.279637	0.164734	LHFPL3
1875	chr1	70032840	70036106	3267	*	15	1.27e-37	8.76e-33	2.92e-06	9.44e-32	0.252354	0.113023	snoU13, Y_RNA, SCARNA16, U1, SCARNA18, SCARNA24, SNORD112, SNORA63, SNORD46, LRRC7, SNORA2, SNORD81, U3, SNORA51, SNORA25, SNORA58, CKS1B, SCARNA20, SNORA67, U6, SNORA70, SNORA77, SNORA26, U8, SCARNA11, SNORA31, SNORA42, SNORA40, SNORD64, ACA64, SNORD78, snoU109, SNORD60, SNORD116
1876	chr12	114851913	114852856	944	*	6	5.11e-69	5.97e-32	8.5e-10	9.44e-32	0.384064	0.176681	SNORA9
1877	chr6	101839808	101841904	2097	*	9	2.48e-67	1.35e-23	3.62e-09	9.47e-32	0.33415	0.139806	SNORA38, SNORA8, SNORD28, SNORA20
1878	chr3	139257713	139259742	2030	*	18	2.85e-51	3.52e-35	6.72e-05	9.48e-32	0.233278	0.132922	RP11-319G6.1, SNORA81, SNORD66, SNORD2, SNORD5, RBP1, Metazoa_SRP, SNORA18, U4
1879	chr8	144212805	144213766	962	*	9	1.16e-66	5.39e-31	1.09e-10	9.97e-32	-0.182373	-0.100577	NA
1880	chr1	152955080	152958102	3023	*	7	2.21e-57	8.19e-32	5.2e-11	1.02e-31	-0.192857	-0.132482	snoU13, Y_RNA, SCARNA16, SNORD112, SNORA63, U3, SNORA51, SNORA25, SPRR1A, SNORA58, CKS1B, SCARNA20, SNORA67, U6, SNORA70, SNORA77, SNORA26, SNORA72, U8, SNORA31, SNORA42, SNORA40, SCARNA4, SNORD64, ACA64, SNORD78, snoU109, SNORD60, SNORD116
1881	chr7	142574509	142576211	1703	*	6	1.92e-56	2.54e-33	4.19e-09	1.06e-31	-0.229274	-0.130867	RP11-114L10.2, TRPV6
1882	chr2	217724363	217725560	1198	*	8	2.72e-69	1.24e-27	2.5e-10	1.08e-31	-0.230639	-0.107982	AC007563.5, SCARNA6, SNORD39, SNORA75, SNORA48, TNP1
1883	chr17	27939261	27940509	1249	*	6	1.03e-198	5e-17	5.74e-18	1.1e-31	0.579888	0.188249	SNORA69, RP11-68I3.2, ANKRD13B
1884	chr8	99438942	99440522	1581	*	10	2.18e-70	2.13e-25	2.79e-08	1.14e-31	0.326883	0.105762	KCNS2, SNORA32, STK3
1885	chr11	133825319	133827520	2202	*	12	1.35e-128	5.25e-22	5.31e-15	1.15e-31	0.431749	0.105803	IGSF9B, AP000911.1
1886	chr5	175791672	175793541	1870	*	12	8.2e-85	4.9e-27	5.66e-11	1.15e-31	0.318825	0.115695	ARL10, SNORD95
1887	chr5	80689492	80690458	967	*	6	2.61e-67	4.63e-33	2.93e-10	1.2e-31	0.295252	0.203208	snoZ6, SNORA27, SNORA68, RPS23P5, SNORA57, 7SK, ACOT12, SNORD45
1888	chr22	50064374	50065058	685	*	5	4.65e-66	3.73e-33	1.1e-09	1.22e-31	0.343879	0.228474	NA
1889	chr4	54974644	54976184	1541	*	9	8.79e-43	1.51e-34	3.38e-06	1.24e-31	0.192139	0.148853	SNORD74, FIP1L1, SNORA3, snoR442, SNORA11, SNORD42, snoU2_19, SNORD65
1890	chr11	46316283	46318223	1941	*	6	2.66e-84	9.57e-29	2.03e-11	1.32e-31	0.276664	0.177619	CREB3L1, SNORD43
1891	chr7	156836741	156837855	1115	*	8	2.06e-70	4e-30	1.43e-11	1.33e-31	-0.237625	-0.133718	NA
1892	chr7	22588840	22590069	1230	*	6	3.64e-97	9.78e-27	2.3e-12	1.4e-31	0.313654	0.146008	SNORA15, STEAP1B
1893	chr6	85476210	85476921	712	*	3	4.16e-94	1.11e-32	1.92e-13	1.4e-31	0.238454	0.210375	SNORA38, SNORA8, SNORD28, SNORA20
1894	chr16	46918160	46920836	2677	*	9	6.94e-67	3.46e-21	2.3e-09	1.41e-31	-0.270231	-0.104012	GPT2, SNORD111
1895	chr19	22033893	22035024	1132	*	6	2.46e-77	9.76e-30	1.05e-10	1.45e-31	0.322111	0.187316	ZNF43
1896	chr12	113913695	113914511	817	*	5	1.34e-75	1.68e-31	9.59e-11	1.5e-31	0.399923	0.216194	RP11-82C23.2, SNORA9
1897	chr3	122043799	122044172	374	*	4	1.82e-82	1.97e-32	9.5e-13	1.54e-31	-0.322206	-0.19172	CSTA, SNORA33, SNORA81, SNORD66, SNORD2, SNORD5, SNORD63, SNORD61, SNORA24, Metazoa_SRP, SNORA18, U4
1898	chr2	240428153	240429013	861	*	8	2.34e-71	1.08e-29	5.92e-11	1.56e-31	-0.180355	-0.104829	NA
1899	chr18	22929205	22931003	1799	*	8	2.34e-52	2.33e-33	1.23e-07	1.57e-31	0.286447	0.156836	SNORD23, ZNF521
1900	chr7	6702706	6704194	1489	*	7	1.14e-58	3.96e-33	1.61e-07	1.58e-31	0.339742	0.173818	AC073343.13
1901	chr7	122635026	122636635	1610	*	4	5.7e-66	5.59e-33	8.99e-12	1.59e-31	-0.304833	-0.205852	TAS2R16
1902	chr10	102483843	102484499	657	*	6	3.49e-58	1.22e-33	3.65e-08	1.68e-31	0.316642	0.220337	SNORA17
1903	chr6	110299151	110301479	2329	*	14	4.01e-58	6.47e-23	1.71e-06	1.69e-31	0.27905	0.137126	SNORA38, SNORA8, GPR6, SNORD28, SNORA20
1904	chr5	140891767	140893634	1868	*	5	2.63e-65	4.49e-31	3.45e-11	1.7e-31	0.345166	0.222908	PCDHGA1, PCDHGA2, PCDHGA3, PCDHGB1, PCDHGA4, PCDHGB2, PCDHGA5, PCDHGB3, PCDHGA6, PCDHGA7, PCDHGB4, PCDHGA8, PCDHGA9, PCDHGB6, PCDHGA10, PCDHGB7, PCDHGA11, PCDHGA12, PCDHGC3, PCDHGC4, PCDHGC5, SNORA68, SNORA57, 7SK, SNORD45, SNORD95
1905	chr7	65969653	65970924	1272	*	5	4.31e-85	1.45e-30	1.51e-12	1.72e-31	-0.229931	-0.155318	GS1-124K5.9
1906	chr7	48963408	48965301	1894	*	6	9.96e-84	3.3e-25	1.08e-12	1.95e-31	-0.260838	-0.100286	AC006024.4, SNORA22, SNORA15
1907	chr7	4751611	4752951	1341	*	9	4.31e-58	4.25e-32	3.92e-07	1.97e-31	-0.191551	-0.130547	FOXK1
1908	chr7	56182960	56184217	1258	*	7	2.5e-67	2.22e-30	7.95e-09	1.99e-31	0.256909	0.149984	SNORA22, SNORA15, NUPR1L
1909	chr1	149137508	149138451	944	*	5	6.82e-73	1.39e-32	1.14e-10	2.09e-31	0.24616	0.152813	snoU13, Y_RNA, SCARNA16, SNORD112, SNORA63, SNORA2, U3, SNORA51, SNORA25, SNORA58, CKS1B, SCARNA20, SNORA67, U6, SNORA70, SNORA77, SNORA26, SNORA72, U8, SNORA31, SNORA42, SNORA40, SCARNA4, SNORD64, ACA64, SNORD78, snoU109, SNORD60, SNORD116
1910	chr20	49345183	49347371	2189	*	7	1.04e-69	1.8e-27	2.14e-12	2.14e-31	-0.360755	-0.186214	NA
1911	chr15	79574209	79576298	2090	*	11	1.88e-54	8.63e-29	1.33e-08	2.26e-31	0.272378	0.121921	ANKRD34C, RP11-17L5.4
1912	chr7	92237376	92238364	989	*	7	2.32e-64	5.89e-30	3.2e-09	2.34e-31	-0.271223	-0.167581	CDK6
1913	chr11	125657430	125658038	609	*	4	6.65e-72	7e-33	9.58e-11	2.4e-31	-0.26049	-0.227537	PATE3
1914	chr11	57414401	57414908	508	*	5	1.71e-73	6.65e-32	3.24e-11	2.41e-31	0.345559	0.199676	AP000662.4, YPEL4, SNORD43
1915	chr5	53564	55189	1626	*	8	2.35e-69	1.83e-28	1.59e-09	2.42e-31	0.332214	0.152843	NA
1916	chr19	11590688	11593403	2716	*	11	1.82e-64	4.58e-25	6.45e-09	2.63e-31	0.239758	0.139983	ELAVL3, CTC-398G3.6
1917	chr1	215255110	215256978	1869	*	10	2.02e-50	2.31e-31	4.49e-10	2.64e-31	0.326136	0.162115	snoU13, Y_RNA, SNORD112, U3, SNORA51, SNORA25, SNORA70, KCNK2, SNORA72, U8, SNORD116
1918	chr1	46956168	46959349	3182	*	10	1.74e-43	2.35e-31	2.95e-08	2.72e-31	0.239995	0.140541	snoU13, Y_RNA, SCARNA16, U1, SCARNA17, SCARNA18, SCARNA24, SNORD112, SNORA62, SNORA63, SNORD46, SNORA2, SNORD81, U3, SNORA51, SNORA25, SCARNA20, SNORA67, U6, SNORA70, SNORA77, SNORA26, U8, SCARNA11, SNORA31, SNORA42, SNORA40, SNORD64, ACA64, snoU109, SNORD60, SNORD116
1919	chr11	61956390	61957788	1399	*	6	2.53e-53	2.35e-28	1.95e-09	2.81e-31	-0.190341	-0.132847	SCGB1D1, SNORD43
1920	chr19	43383405	43385100	1696	*	5	7.49e-57	1.79e-32	1.7e-10	2.99e-31	-0.13364	-0.100979	PSG1
1921	chr10	128994297	128995192	896	*	8	2.28e-51	3.66e-33	2.63e-08	3.06e-31	0.281491	0.163416	DOCK1, FAM196A
1922	chr11	1463541	1464792	1252	*	7	2.6e-73	5.37e-24	4.89e-11	3.07e-31	-0.281272	-0.15083	BRSK2
1923	chr20	3387877	3389535	1659	*	12	9.19e-64	6.56e-31	1.87e-09	3.09e-31	0.354905	0.138001	C20orf194
1924	chr16	81253692	81255310	1619	*	7	1.91e-63	5.12e-31	1.13e-08	3.38e-31	-0.252222	-0.137889	PKD1L2
1925	chr6	40995388	40996213	826	*	7	8.87e-55	1.03e-33	2.91e-07	3.52e-31	0.293619	0.217195	SNORA38, SNORA8, UNC5CL, SNORA20
1926	chr11	62782446	62783573	1128	*	9	4.46e-65	2.51e-26	2.27e-08	3.52e-31	-0.172059	-0.10492	SLC22A8, SNORD43
1927	chr17	58216297	58217571	1275	*	8	4.24e-65	1.04e-29	6.17e-09	3.54e-31	0.287046	0.166257	SNORA69, CTD-2319I12.5
1928	chr13	22392135	22393127	993	*	7	6.86e-70	1.69e-23	5.71e-09	3.56e-31	-0.174472	-0.103551	SNORA16, SNORD37
1929	chr2	233283819	233285607	1789	*	7	2.54e-100	2.1e-21	7.74e-12	3.58e-31	0.324181	0.170791	SCARNA6, SNORD39, AC068134.5, AC068134.6
1930	chr6	49754976	49755190	215	*	5	3.51e-65	8.05e-33	1.93e-09	3.81e-31	-0.240883	-0.176261	SNORA38, SNORA8, SCARNA15, PGK2, SNORA20
1931	chr15	48411862	48413344	1483	*	7	3.02e-58	3.18e-30	5.09e-10	3.86e-31	-0.242689	-0.131267	SLC24A5
1932	chr21	46765150	46766039	890	*	3	6.03e-88	3.68e-32	4.28e-14	3.96e-31	-0.21127	-0.192922	NA
1933	chr5	72525356	72526964	1609	*	7	1.95e-69	5.02e-30	1.19e-10	4.11e-31	0.306124	0.161395	RP11-60A8.1, snoZ6, SNORA27, SNORA68, RPS23P5, SNORA57, SNORA76, 7SK, SNORD45
1934	chr14	103739856	103740597	742	*	6	1.31e-63	5.8e-32	2.25e-09	4.11e-31	0.346154	0.209273	NA
1935	chr5	2738626	2740132	1507	*	7	4.47e-50	1.24e-33	7.03e-07	4.18e-31	0.282517	0.218033	NA
1936	chr11	1228752	1230144	1393	*	8	1.62e-55	2.24e-29	8.1e-08	4.26e-31	-0.193019	-0.115238	NA
1937	chr1	246952048	246953273	1226	*	9	1.53e-83	1.95e-23	3.82e-11	4.51e-31	0.342424	0.104505	Y_RNA, SNORD112, SNORA25, RP11-439E19.3, KIF28P
1938	chr1	21835217	21836326	1110	*	12	2.83e-72	3.07e-28	1.01e-09	4.54e-31	0.343044	0.126102	snoU13, Y_RNA, SCARNA16, SCARNA21, U1, ALPL, SCARNA17, SCARNA18, SNORD112, SNORA62, SNORA63, SNORA2, SNORD81, U3, SNORA51, SCARNA20, SNORA67, U6, SNORA70, SNORA77, SNORA26, U8, SCARNA11, SNORA31, SNORA42, SNORA40, ACA64, snoU109, SNORD60
1939	chr3	48692777	48695065	2289	*	10	2.86e-96	8.52e-27	3.75e-11	4.69e-31	0.430495	0.14352	U7, SNORD77, SNORA33, SNORA81, SNORD5, CELSR3, SNORD38, SNORD63, Metazoa_SRP, SNORA18
1940	chr16	70713203	70715140	1938	*	8	4.22e-78	1.03e-23	1.77e-10	4.92e-31	0.322132	0.119048	MTSS1L, SNORD33
1941	chr12	125258948	125259531	584	*	4	1.3e-81	6.35e-32	9.18e-12	4.98e-31	-0.260603	-0.199465	NA
1942	chr1	184005063	184007803	2741	*	14	6.45e-41	4.63e-31	2.4e-05	5.05e-31	0.214708	0.102334	snoU13, Y_RNA, SCARNA16, SNORD112, SNORA63, U3, SNORA51, SNORA25, SNORD59, SCARNA20, U6, SNORA70, SNORA77, SNORA26, SNORA72, U8, SNORA31, COLGALT2, snoU109, SNORD60, SNORD116
1943	chr4	40858965	40859344	380	*	8	2.34e-53	6.68e-34	1.19e-06	5.32e-31	0.248842	0.204168	SNORD74, SNORA3, snoR442, SNORA11, APBB2, SNORD42, snoU2_19, SNORD65
1944	chr14	74184843	74186279	1437	*	8	1.15e-47	8.28e-34	1.86e-06	5.49e-31	0.18102	0.122811	SNORA46, SNORA79, ELMSAN1
1945	chr13	107354273	107354993	721	*	9	3.89e-73	2.94e-27	8.14e-10	5.59e-31	-0.253531	-0.113907	SNORD36
1946	chr17	56232260	56232955	696	*	5	8.36e-76	2.39e-31	3.51e-11	5.72e-31	-0.202693	-0.153209	SNORA69, OR4D1
1947	chr8	3253958	3254875	918	*	4	1.04e-59	1.44e-32	2.2e-10	5.85e-31	-0.234475	-0.188164	CSMD1
1948	chr17	7553760	7555411	1652	*	13	1.85e-76	7.12e-23	2.34e-09	6.14e-31	0.352267	0.115982	ATP1B2
1949	chr1	161690704	161693088	2385	*	6	4.67e-50	2.14e-32	5.16e-10	6.3e-31	-0.215006	-0.142177	snoU13, Y_RNA, SCARNA16, SNORD112, SNORA63, U3, SNORA51, SNORA25, SNORD59, FCRLB, SCARNA20, SNORA67, U6, SNORA70, SNORA77, SNORA26, SNORA72, U8, SNORA31, SNORA40, SNORD78, snoU109, SNORD60, SNORD116
1950	chr19	44203013	44203913	901	*	4	9.15e-100	7.67e-26	1.58e-12	6.39e-31	0.428524	0.256788	NA
1951	chr11	55872467	55872995	529	*	4	3.22e-67	1.36e-32	7.17e-10	6.42e-31	-0.243893	-0.206081	OR8H2, SNORD43
1952	chr16	1110991	1112322	1332	*	7	2.01e-51	8.67e-31	8.21e-09	6.62e-31	-0.179245	-0.11716	NA
1953	chr8	80522324	80524467	2144	*	10	2.23e-65	2.97e-28	1.11e-08	6.96e-31	0.288132	0.105777	STMN2, SNORA32
1954	chr20	61695150	61697965	2816	*	8	2.72e-61	7.07e-29	2.64e-11	7.16e-31	-0.290668	-0.116178	RP11-305P22.9
1955	chr19	7926591	7928773	2183	*	9	1.55e-54	4.11e-31	1.42e-07	7.26e-31	0.356628	0.153949	EVI5L
1956	chr8	116660311	116661063	753	*	5	4.35e-98	2.34e-25	2.66e-13	7.93e-31	0.392894	0.215642	SNORA32, TRPS1
1957	chr8	56013556	56015785	2230	*	9	1.33e-42	5.03e-33	2.63e-07	8.62e-31	0.303662	0.186176	SNORA7, XKR4, SNORA32
1958	chr7	52735864	52736744	881	*	5	8.7e-68	1e-31	1.56e-11	9.08e-31	-0.245876	-0.151509	SNORA22, SNORA15
1959	chr10	102507684	102509693	2010	*	12	1.12e-52	4.38e-30	5.23e-08	9.41e-31	0.300099	0.128465	PAX2, SNORA17
1960	chr16	1145964	1149424	3461	*	13	9.68e-33	3.19e-31	9.84e-07	9.7e-31	-0.218199	-0.106253	C1QTNF8
1961	chr4	145566200	145568312	2113	*	12	1.62e-52	1.11e-31	1.96e-08	9.98e-31	0.257527	0.129864	HHIP, HHIP-AS1, SNORD65
1962	chr4	72897281	72898212	932	*	7	3.15e-61	2.77e-31	1.98e-08	1.02e-30	0.299703	0.132758	SNORD74, NPFFR2, SNORA3, snoR442, SNORA11, SNORD42, snoU2_19, SNORD65
1963	chr11	121970285	121972185	1901	*	12	3.42e-79	2.01e-23	5.9e-09	1.02e-30	0.311119	0.120683	RP11-166D19.1, MIR125B1
1964	chr4	94124971	94125068	98	*	3	2.61e-85	6.81e-32	2.96e-12	1.1e-30	-0.213596	-0.186325	SNORD74, SNORD50, GRID2, SNORA11, snoU2_19, SNORD65
1965	chr10	131682251	131683001	751	*	7	2.88e-59	9.65e-31	2.01e-09	1.12e-30	-0.217139	-0.139264	EBF3
1966	chr7	3919928	3920534	607	*	6	4.65e-61	1.65e-32	4.27e-10	1.13e-30	-0.21776	-0.138738	SDK1
1967	chr11	134284505	134288552	4048	*	9	1.52e-52	7.36e-21	5.26e-12	1.13e-30	-0.235041	-0.102351	NA
1968	chr1	6333502	6333867	366	*	4	3.52e-71	4.25e-32	2.28e-10	1.14e-30	-0.358028	-0.231636	snoU13, Y_RNA, SNORD112, SNORA62, U3, SNORA51, SNORA70, SNORA26, U8, ACOT7, SNORA31, SNORA42, snoU109, SNORD60
1969	chr14	105036133	105037685	1553	*	7	1.3e-52	9.47e-26	1.75e-10	1.18e-30	-0.242643	-0.126086	TMEM179
1970	chr20	57407747	57409309	1563	*	5	1.29e-61	1.77e-31	7.29e-11	1.19e-30	-0.284831	-0.19101	GNAS-AS1, RP4-806M20.3
1971	chr10	134918781	134920438	1658	*	8	2.46e-47	9.69e-32	2.91e-10	1.23e-30	-0.221374	-0.13316	GPR123
1972	chr10	134977981	134979524	1544	*	9	4.08e-50	2.19e-32	1.78e-08	1.46e-30	-0.182305	-0.109341	KNDC1
1973	chr6	168501903	168502888	986	*	4	5.15e-96	5.46e-24	2.67e-12	1.47e-30	0.431215	0.249868	NA
1974	chr6	29140126	29141929	1804	*	6	1.51e-55	9.89e-29	3.72e-13	1.47e-30	-0.274646	-0.123257	OR2J2, SNORA20
1975	chr20	1538353	1539702	1350	*	5	1e-80	4.85e-29	8.41e-13	1.49e-30	-0.257918	-0.160867	SIRPD, RP4-576H24.4
1976	chr17	1082225	1083958	1734	*	9	2e-51	2.83e-32	3.88e-08	1.5e-30	0.247433	0.158769	ABR
1977	chr12	34447816	34449172	1357	*	5	2.87e-57	1.14e-30	2.95e-10	1.5e-30	-0.232855	-0.174169	snoMe28S-Am2634
1978	chr1	173638470	173640200	1731	*	7	1.16e-70	3.1e-24	3.92e-11	1.59e-30	0.279475	0.109762	snoU13, Y_RNA, SCARNA16, SNORD112, SNORA63, U3, SNORA51, SNORA25, SNORD59, SCARNA20, SNORA67, U6, SNORA70, SNORA77, SNORA26, SNORA72, U8, SNORA31, ANKRD45, SNORD78, snoU109, SNORD60, SNORD116
1979	chr6	155537102	155538155	1054	*	9	9.41e-61	4.94e-29	4.17e-09	1.62e-30	-0.201147	-0.105328	TIAM2, SNORD28, SNORA20
1980	chr20	61923848	61924802	955	*	6	2.78e-65	2.78e-31	9.87e-11	1.63e-30	-0.246055	-0.148716	COL20A1
1981	chr12	132923339	132924516	1178	*	8	1.71e-67	1.02e-25	6.4e-10	1.77e-30	-0.259665	-0.107694	NA
1982	chr17	4688569	4689765	1197	*	9	1.95e-49	1.33e-33	1.14e-05	1.8e-30	0.192245	0.148489	VMO1
1983	chr3	183769987	183771499	1513	*	5	4.76e-86	1.44e-28	7.19e-12	1.84e-30	-0.196568	-0.14216	SNORA81, HTR3C, SNORD66, SNORD2, U4
1984	chr20	9486968	9487871	904	*	5	3.12e-100	1.27e-24	3.24e-12	1.84e-30	0.338203	0.179032	RP5-1119D9.4
1985	chr1	148248073	148248171	99	*	3	5.32e-97	6.63e-31	7.24e-14	1.85e-30	0.187153	0.15241	snoU13, Y_RNA, SCARNA16, SNORD112, SNORA63, SNORA2, U3, SNORA51, SNORA25, SNORA58, CKS1B, SCARNA20, SNORA67, U6, SNORA70, SNORA77, SNORA26, SNORA72, U8, SNORA31, SNORA42, SNORA40, RP11-89F3.2, SCARNA4, SNORD64, ACA64, SNORD78, snoU109, SNORD60, SNORD116
1986	chr11	83393062	83394759	1698	*	5	4.58e-45	2.22e-32	8.37e-09	2e-30	-0.203237	-0.167039	RP11-160H12.2, DLG2
1987	chr6	33080054	33082165	2112	*	6	2.73e-89	1.16e-25	5.66e-12	2e-30	-0.260242	-0.132271	SNORA38, HLA-DPB2, SNORA20
1988	chr8	6418978	6420858	1881	*	9	5.25e-44	2.95e-32	1.75e-06	2.09e-30	0.267471	0.133708	MCPH1, SNORA7, ANGPT2
1989	chr2	29296783	29298474	1692	*	4	8.62e-64	2.07e-31	4.62e-11	2.13e-30	-0.214461	-0.150591	SNORA73, SNORA64, SNORA74, snR65, SCARNA6, SNORD39, SNORD18, SNORA36, C2orf71, SNORA75, SNORA48, SNORD56, SNORA43, SNORA1, Vault
1990	chr2	71191167	71192445	1279	*	5	1.08e-51	6.58e-32	1.89e-09	2.15e-30	0.290556	0.129761	SNORA73, SNORA64, SNORD75, SNORA12, SNORA74, ATP6V1B1, SNORA19, snR65, 5S_rRNA, SNORA4, SNORD11, SNORA41, SCARNA6, SNORD39, SNORD18, SNORA36, SNORA75, ACA59, AC007040.11, SNORA48, SNORD56, SNORA43, SNORA1, Vault
1991	chr1	248307122	248308934	1813	*	5	1.32e-78	1.29e-23	2.48e-13	2.22e-30	-0.243021	-0.125957	Y_RNA, OR2M5
1992	chr7	142918234	142920096	1863	*	5	1.43e-56	3.69e-31	1.58e-09	2.35e-30	-0.214932	-0.167713	TAS2R40, AC073342.1
1993	chr6	50682340	50683782	1443	*	6	6.36e-59	2.77e-30	2.9e-11	2.38e-30	0.271025	0.171623	SNORA38, SNORA8, SCARNA15, TFAP2D, SNORA20
1994	chr3	194096808	194097382	575	*	4	1.14e-87	2.06e-29	2.79e-12	2.46e-30	-0.242664	-0.131138	U4
1995	chr7	150651937	150653195	1259	*	9	4.41e-46	1.18e-32	1.39e-06	2.6e-30	0.273451	0.170362	KCNH2
1996	chr18	43355414	43355681	268	*	3	5.15e-87	2.28e-31	2.27e-13	2.6e-30	0.259543	0.2562	SNORD23
1997	chr1	13839662	13840612	951	*	6	2.81e-115	2.41e-22	2.6e-13	2.79e-30	0.437095	0.187557	snoU13, Y_RNA, SCARNA16, RP4-597A16.2, SCARNA21, SNORD112, SNORA62, SNORA2, U3, SNORA51, SCARNA20, SNORA67, U6, SNORA70, SNORA77, SNORA26, U8, LRRC38, SCARNA11, SNORA31, SNORA42, SNORA40, ACA64, snoU109, SNORD60
1998	chr2	11679605	11680144	540	*	8	3.64e-56	1.66e-31	3.23e-08	2.81e-30	-0.239653	-0.132814	SNORA73, GREB1, SNORA64, snR65, SNORA75, SNORA48, SNORD56, SNORA43
1999	chr8	143999155	144000430	1276	*	6	1.82e-75	8.99e-30	2.85e-12	2.82e-30	-0.24506	-0.159262	CYP11B2
2000	chr4	7289482	7289858	377	*	6	7.84e-63	1.12e-30	3.21e-09	2.88e-30	-0.237893	-0.172851	SORCS2, SNORA3
2001	chr8	19540210	19540734	525	*	7	1.15e-61	9.19e-31	1.56e-08	2.94e-30	-0.144757	-0.102908	RP11-1105O14.1, SNORA7, CSGALNACT1
2002	chr4	6223463	6224780	1318	*	6	9.49e-71	2.32e-30	3.31e-10	2.96e-30	0.322081	0.156483	RP11-586D19.1, SNORA3
2003	chr13	112075959	112076845	887	*	6	1.65e-111	6.06e-24	2.11e-12	3.43e-30	-0.306525	-0.161635	SNORD36
2004	chr2	85359745	85362480	2736	*	10	3.98e-53	5.63e-29	2.44e-09	3.61e-30	0.312252	0.125383	SNORA73, SNORA64, SNORA12, SNORA74, TCF7L1, SNORA19, snR65, 5S_rRNA, SNORA4, SNORD11, SNORA41, SCARNA6, SNORD39, SNORD18, SNORA75, ACA59, SNORA48, SNORD56, SNORA43, SNORA1, Vault
2005	chr19	826554	828170	1617	*	9	7.35e-48	1.26e-32	2.21e-06	3.66e-30	-0.16017	-0.110177	AZU1
2006	chr21	46128908	46129620	713	*	4	9.65e-68	1.34e-31	5.84e-11	3.77e-30	0.337292	0.303812	TSPEAR
2007	chr6	24910562	24911615	1054	*	14	8.5e-52	1.84e-32	3e-06	3.78e-30	0.215273	0.119971	FAM65B, SNORA20
2008	chr9	117044	118698	1655	*	5	5.84e-123	5.69e-23	1.31e-15	3.94e-30	0.487254	0.155098	FOXD4
2009	chr4	8642306	8643968	1663	*	9	9.9e-103	9.18e-22	4.84e-14	3.99e-30	-0.314976	-0.101201	SNORA3
2010	chr20	23860078	23861280	1203	*	4	3.97e-82	6.26e-30	9.12e-14	4.01e-30	-0.308339	-0.18726	CST5
2011	chr2	220360817	220363084	2268	*	12	9.17e-64	7.22e-24	2.95e-08	4.02e-30	0.262876	0.108613	SPEG, SCARNA6, SNORD39, SNORA75, SNORA48, AC053503.11, RP11-316O14.1
2012	chr22	31498218	31501382	3165	*	7	1.78e-35	2.26e-32	3.57e-07	4.4e-30	0.21404	0.16013	SMTN, SELM
2013	chr6	112667980	112668571	592	*	5	1.85e-62	3.23e-31	8.25e-10	4.45e-30	-0.222102	-0.137304	SNORA38, SNORA8, RP11-506B6.6, RFPL4B, SNORD28, SNORA20
2014	chr12	127940086	127941600	1515	*	5	3.24e-71	1.85e-24	7.92e-11	4.55e-30	0.408536	0.231345	NA
2015	chr13	23734304	23734763	460	*	3	4.69e-108	2.39e-30	2.81e-15	4.59e-30	0.360451	0.312181	SNORD36, SNORA16, SNORD37
2016	chr8	144153180	144155292	2113	*	6	1.38e-46	2.01e-31	3.12e-09	4.6e-30	-0.162873	-0.122886	NA
2017	chr11	123229032	123229471	440	*	4	1.92e-71	3.38e-31	2.72e-11	4.79e-30	0.297633	0.229266	NA
2018	chr6	36806882	36808894	2013	*	9	2.46e-57	6.57e-26	2.81e-09	4.8e-30	0.235115	0.113483	SNORA38, CPNE5, SNORA20
2019	chr11	57157508	57158970	1463	*	6	9.13e-53	1.64e-30	3.02e-09	4.89e-30	-0.210623	-0.137788	PRG2, RP11-872D17.8, SNORD43
2020	chr12	175173	176424	1252	*	6	5.69e-67	3.96e-26	3.96e-11	4.97e-30	0.271126	0.115454	IQSEC3
2021	chr6	29414755	29414910	156	*	3	1.29e-86	3.8e-31	2.38e-12	4.99e-30	-0.288786	-0.232034	OR11A1, SNORA20
2022	chr8	143960794	143961341	548	*	5	5.01e-61	9.89e-32	1.86e-09	5.02e-30	-0.234167	-0.185886	GML, CYP11B1
2023	chr11	126869564	126871364	1801	*	6	5.1e-58	5.2e-28	1.08e-09	5.11e-30	0.2594	0.101116	KIRREL3
2024	chr12	128850196	128850903	708	*	6	5e-67	1e-27	6.29e-09	5.14e-30	0.27875	0.196302	TMEM132C
2025	chr10	81001957	81003657	1701	*	7	1.92e-52	5.29e-32	8.11e-08	5.15e-30	0.29399	0.202272	ZMIZ1, SNORA17
2026	chr8	70378380	70378994	615	*	7	1.81e-56	1.59e-30	5.62e-08	5.2e-30	-0.214313	-0.159134	SNORA7, SULF1, SNORA32
2027	chr19	51830311	51831274	964	*	4	3.28e-69	3e-31	1.53e-11	5.26e-30	0.392701	0.318414	IGLON5
2028	chr12	113908960	113911091	2132	*	10	1.88e-81	2.74e-22	2.48e-12	5.31e-30	0.408094	0.145933	RP11-82C23.2, SNORA9, LHX5
2029	chr1	152783137	152784305	1169	*	4	3.31e-88	3.95e-30	1.29e-12	5.38e-30	-0.26904	-0.190091	snoU13, Y_RNA, SCARNA16, SNORD112, SNORA63, U3, SNORA51, SNORA25, SNORA58, CKS1B, SCARNA20, SNORA67, U6, SNORA70, SNORA77, SNORA26, SNORA72, U8, SNORA31, SNORA42, SNORA40, SCARNA4, SNORD64, ACA64, SNORD78, snoU109, SNORD60, SNORD116
2030	chr12	8025394	8026515	1122	*	9	3.74e-52	6.31e-32	9.2e-08	5.56e-30	0.239181	0.125207	SLC2A14, snoMe28S-Am2634
2031	chr5	126625777	126627355	1579	*	12	3.14e-61	2.08e-26	8.95e-08	5.81e-30	0.262249	0.108965	MEGF10, snoZ6, SNORA27, SNORA68, SNORA57, 7SK, SNORD45, SNORD95
2032	chr11	27015808	27017005	1198	*	6	1.38e-70	2.84e-27	6.96e-10	5.95e-30	0.244275	0.125204	FIBIN
2033	chr19	15162515	15163470	956	*	5	3.41e-71	7.83e-30	3.83e-11	5.95e-30	-0.235373	-0.145894	CASP14
2034	chr10	117817567	117818509	943	*	5	1.17e-56	2.18e-31	6.41e-09	6.1e-30	-0.184317	-0.12766	GFRA1
2035	chr17	33672543	33673708	1166	*	7	1.75e-68	3.79e-30	3.18e-11	6.16e-30	0.317001	0.119356	SNORA69
2036	chr1	147789480	147791203	1724	*	9	2.71e-61	8.64e-22	5.25e-09	6.24e-30	0.268237	0.102816	snoU13, Y_RNA, SCARNA16, SNORD112, SNORA63, SNORA2, U3, SNORA51, SNORA25, SNORA58, CKS1B, SCARNA20, SNORA67, U6, SNORA70, SNORA77, SNORA26, SNORA72, U8, SNORA31, SNORA42, SNORA40, RP11-495P10.4, SCARNA4, SNORD64, ACA64, SNORD78, snoU109, SNORD60, SNORD116
2037	chr9	1045050	1046103	1054	*	4	7.35e-83	2.41e-30	9.09e-13	6.53e-30	0.324982	0.241941	NA
2038	chr2	202899877	202901470	1594	*	7	1.25e-42	1.22e-30	3.21e-11	6.62e-30	0.307083	0.163525	FZD7, SNORD11, SNORD51, SNORA41, SCARNA6, SNORD39, SNORA75, SNORA48, SNORA1, Vault
2039	chr17	47547353	47548493	1141	*	6	9.35e-81	3.22e-28	5.42e-13	6.91e-30	0.354132	0.213756	SNORA69, RP11-81K2.1
2040	chr18	14747661	14748439	779	*	10	4.66e-55	1.74e-31	3.75e-07	6.96e-30	0.206164	0.115723	ANKRD30B
2041	chr1	65990448	65991765	1318	*	7	3.99e-69	9.83e-23	3.15e-09	7.28e-30	0.349228	0.18111	snoU13, Y_RNA, SCARNA16, U1, SCARNA18, SCARNA24, SNORD112, SNORA62, SNORA63, SNORD46, LEPR, SNORA2, SNORD81, U3, SNORA51, SNORA25, SNORA58, CKS1B, SCARNA20, SNORA67, U6, SNORA70, SNORA77, SNORA26, U8, SCARNA11, SNORA31, SNORA42, SNORA40, SNORD64, ACA64, SNORD78, snoU109, SNORD60, SNORD116
2042	chr2	58654962	58656105	1144	*	8	1.09e-66	2.32e-29	2.38e-10	7.65e-30	0.382733	0.142034	SNORA73, SNORA64, SNORD75, SNORA12, LINC01122, SNORA74, snR65, 5S_rRNA, SNORA4, SNORD11, SNORA41, SCARNA6, SNORD39, SNORD18, SNORA36, SNORA75, SNORA48, SNORD56, SNORA43, SNORA1, Vault
2043	chr12	10161687	10163532	1846	*	6	2.99e-46	1.2e-29	8.79e-10	7.9e-30	-0.206126	-0.120954	CLEC12B, CLEC1B, snoMe28S-Am2634
2044	chr18	60263243	60264554	1312	*	7	5.36e-68	6.12e-28	2.21e-10	8.19e-30	0.346006	0.159139	NA
2045	chr7	29872894	29874354	1461	*	5	1.06e-42	2.11e-31	3.8e-09	8.22e-30	-0.186334	-0.148097	WIPF3, SNORA15
2046	chr1	8271918	8272277	360	*	5	1.22e-60	1.71e-31	4.91e-09	8.25e-30	-0.327804	-0.215821	snoU13, RP11-431K24.3, Y_RNA, SCARNA21, SNORD112, SNORA62, U3, SNORA51, SNORA67, SNORA70, SNORA26, U8, SCARNA11, SNORA31, SNORA42, SNORA40, snoU109, SNORD60
2047	chr7	121651766	121652024	259	*	3	1.14e-84	8.14e-31	8.63e-13	8.32e-30	-0.279354	-0.245951	PTPRZ1
2048	chr19	2607726	2608971	1246	*	6	3.82e-49	4.79e-32	1.29e-07	8.47e-30	-0.194537	-0.139432	GNG7
2049	chr11	30605411	30606165	755	*	6	2.44e-75	4.07e-28	4.39e-10	8.72e-30	0.402578	0.221452	RP5-1024C24.1, MPPED2
2050	chr20	57392572	57394097	1526	*	6	4.06e-62	8.14e-29	1.18e-10	8.83e-30	-0.251398	-0.159875	MIR296, MIR298, GNAS-AS1
2051	chr10	131671373	131671830	458	*	6	4.21e-56	1.07e-31	3.24e-08	8.9e-30	-0.165373	-0.130767	EBF3
2052	chr10	101541451	101542983	1533	*	6	1.32e-50	1.27e-30	9.45e-10	9.1e-30	-0.231455	-0.139479	ABCC2, SNORA17
2053	chr5	7826845	7827486	642	*	6	8.85e-67	7.43e-29	3.36e-10	9.14e-30	-0.209493	-0.137019	ADCY2
2054	chr5	176755199	176755805	607	*	5	1.12e-62	3.3e-31	1.78e-10	9.25e-30	-0.254845	-0.152415	SNORD95
2055	chr16	1170618	1172205	1588	*	7	3.98e-50	8.5e-32	6.34e-08	9.35e-30	-0.175702	-0.140325	NA
2056	chr19	54480951	54481859	909	*	5	3.96e-86	4.52e-27	4.14e-11	9.62e-30	0.370709	0.17273	CACNG8
2057	chr5	131408382	131409637	1256	*	5	1.23e-80	1.64e-28	2.3e-12	9.67e-30	-0.228854	-0.157111	CSF2, snoZ6, SNORA27, SNORA68, SNORA57, 7SK, SNORD45, SNORD95
2058	chr2	218989379	218991310	1932	*	8	1.03e-54	2.71e-27	2.37e-11	1.01e-29	-0.234582	-0.125943	CXCR2, SCARNA6, SNORD39, SNORA75, SNORA48
2059	chr4	1407052	1409174	2123	*	8	1.68e-65	1.69e-28	8.31e-10	1.06e-29	0.343944	0.168635	NA
2060	chr20	2538721	2539876	1156	*	6	2.77e-53	1.25e-31	6.47e-08	1.12e-29	0.28744	0.144968	TMC2
2061	chr8	118146418	118147534	1117	*	5	2.34e-55	7.13e-30	6.2e-10	1.15e-29	-0.261242	-0.155302	SLC30A8, SNORA32
2062	chr10	99695981	99697469	1489	*	7	1.02e-61	2.45e-22	1.11e-09	1.16e-29	-0.213444	-0.114915	SNORA17, CRTAC1
2063	chr7	39015544	39016050	507	*	4	3.25e-68	6.41e-31	4.61e-11	1.21e-29	0.336168	0.254742	SNORA15
2064	chr20	31641808	31643309	1502	*	5	3.76e-67	2.91e-30	8e-12	1.23e-29	-0.302528	-0.175227	BPIFB3
2065	chr4	10462849	10463749	901	*	7	4.03e-65	7.84e-28	6.54e-09	1.24e-29	0.274662	0.177269	SNORA3
2066	chr14	77605789	77608303	2515	*	10	4.63e-64	2.1e-27	3.66e-09	1.29e-29	0.339093	0.143281	RP11-463C8.4, TMEM63C, AC007375.1, SNORA46, SNORA79, ZDHHC22
2067	chr13	113291507	113292951	1445	*	6	1.62e-59	9.07e-24	3.4e-10	1.3e-29	-0.222644	-0.122482	SNORD36
2068	chr5	1752668	1753350	683	*	4	2.31e-77	3.99e-29	2.72e-13	1.3e-29	-0.270917	-0.189615	NA
2069	chr1	207626214	207627372	1159	*	5	6.14e-77	7.94e-27	1.31e-10	1.35e-29	-0.200655	-0.129378	snoU13, Y_RNA, SNORD112, U3, SNORA51, SNORA25, SNORA70, SNORA26, SNORA72, U8, SNORD116
2070	chr8	86349742	86351195	1454	*	15	8.47e-47	1.19e-32	8.96e-05	1.38e-29	0.167579	0.114745	CA3, SNORA32
2071	chr19	54760833	54761974	1142	*	6	3.34e-48	2.21e-31	1.45e-07	1.42e-29	-0.165848	-0.118661	LILRB5
2072	chr19	21769190	21769736	547	*	4	2.65e-67	5.85e-31	2.49e-10	1.42e-29	0.418626	0.308873	RP11-678G14.3
2073	chr2	10664756	10666713	1958	*	7	7.47e-52	9.01e-25	2.7e-09	1.43e-29	-0.193443	-0.110373	SNORA73, SNORA64, snR65, SNORA75, SNORA48, SNORD56, SNORA43
2074	chr1	228194443	228196376	1934	*	10	2.36e-64	1.44e-28	1.26e-10	1.45e-29	0.334359	0.149044	snoU13, Y_RNA, SNORD112, SNORA51, SNORA25, WNT3A, U8
2075	chr20	207144	207858	715	*	5	8.03e-57	1.32e-30	3.83e-10	1.49e-29	-0.230156	-0.169338	NA
2076	chr12	124911279	124912182	904	*	7	5.09e-48	5.19e-32	7.87e-07	1.5e-29	0.188789	0.117293	NCOR2
2077	chr16	1052529	1053741	1213	*	5	5.76e-76	2.48e-24	9.51e-13	1.58e-29	-0.330196	-0.182631	NA
2078	chr8	142517186	142518658	1473	*	8	4.43e-46	1.36e-24	1.31e-09	1.62e-29	-0.274393	-0.148711	MROH5
2079	chr4	113441608	113442804	1197	*	8	4.77e-45	3.35e-32	1.07e-06	1.71e-29	0.233384	0.192309	RP11-402J6.1, SNORA11, SNORD65
2080	chr8	144293742	144295139	1398	*	8	3.66e-50	1.41e-30	7.15e-07	1.81e-29	-0.126639	-0.103327	GPIHBP1
2081	chr20	43926551	43927098	548	*	4	1.03e-95	4.97e-28	2.82e-13	2.02e-29	-0.351461	-0.203501	MATN4
2082	chr15	66543899	66546935	3037	*	10	1.93e-49	2.5e-23	3.65e-09	2.04e-29	0.25926	0.114799	MEGF11
2083	chr17	48648690	48649999	1310	*	6	3.47e-64	1.12e-27	6.9e-10	2.04e-29	-0.234289	-0.134297	SNORA69, CACNA1G
2084	chr2	234847247	234848156	910	*	6	1.49e-72	2.61e-27	4.9e-10	2.09e-29	0.365241	0.149681	TRPM8, SNORD39
2085	chr8	109143682	109145172	1491	*	8	7.49e-49	1.34e-21	1.32e-11	2.09e-29	-0.242475	-0.105307	SNORA32, AP001331.1
2086	chr4	82135987	82136940	954	*	5	3.76e-82	1.2e-26	3.23e-11	2.1e-29	0.374486	0.240647	SNORD74, SNORA3, SNORD50, snoR442, SNORA11, PRKG2, SNORD42, snoU2_19, SNORD65
2087	chr19	49935823	49937176	1354	*	7	2.21e-44	4.43e-30	1.7e-08	2.13e-29	0.224097	0.15552	SLC17A7
2088	chr2	237067469	237068750	1282	*	5	1.33e-75	9.44e-29	4.86e-12	2.15e-29	0.281747	0.151538	SNORD39
2089	chr8	141248582	141249727	1146	*	9	3.03e-46	6.19e-30	2.6e-07	2.25e-29	-0.239256	-0.147566	TRAPPC9
2090	chr4	8588716	8589313	598	*	6	9.84e-69	3.78e-27	4.47e-11	2.38e-29	-0.2585	-0.130821	GPR78, SNORA3
2091	chr22	19510877	19512942	2066	*	8	1.21e-98	1.46e-21	1.18e-11	2.48e-29	0.313807	0.106911	CLDN5
2092	chr12	66582582	66583431	850	*	9	1.41e-60	3.2e-28	1.79e-08	2.5e-29	0.170299	0.106179	IRAK3, snoMe28S-Am2634
2093	chr5	42993440	42995527	2088	*	10	2.55e-55	9.6e-29	4.56e-09	2.55e-29	0.278178	0.107854	SNORA27, SNORA68, RPS23P5, SNORA57, SNORA76, 7SK, SNORD45
2094	chr1	152552175	152553096	922	*	3	1.19e-81	3.25e-30	1.03e-13	2.59e-29	-0.250642	-0.186397	snoU13, Y_RNA, SCARNA16, SNORD112, SNORA63, U3, SNORA51, SNORA25, SNORA58, CKS1B, SCARNA20, SNORA67, U6, SNORA70, SNORA77, SNORA26, SNORA72, U8, SNORA31, SNORA42, SNORA40, LCE3D, SCARNA4, SNORD64, ACA64, SNORD78, snoU109, SNORD60, SNORD116
2095	chr14	76842254	76844913	2660	*	10	3.94e-54	3.53e-27	6.8e-10	2.68e-29	0.330722	0.103685	ESRRB, SNORA46, SNORA79
2096	chr6	32299300	32299649	350	*	4	2.99e-72	7.62e-30	6.81e-12	2.85e-29	-0.177635	-0.14138	SNORA38, C6orf10, SNORA20
2097	chr19	38182773	38183976	1204	*	12	1.96e-45	9.6e-33	6.08e-05	2.9e-29	0.21821	0.133189	ZFP30, ZNF781, CTD-2528L19.4
2098	chr2	200331675	200335874	4200	*	20	9.14e-32	6.4e-34	0.000945188	2.91e-29	0.250761	0.143926	SATB2-AS1, SNORD11, SNORD51, SNORA41, SCARNA6, SNORD39, SNORA75, SNORA48, SATB2, SNORA1, Vault
2099	chr2	142887725	142889367	1643	*	8	2.3e-70	9.34e-24	1.3e-10	3.01e-29	0.477854	0.107018	snR65, 5S_rRNA, SNORA4, SNORD11, SNORD51, SNORA41, SCARNA6, SNORD39, SNORA75, ACA59, LRP1B, AC078882.1, SNORA48, SNORD56, SNORA43, SNORA1, Vault
2100	chr13	103019936	103020405	470	*	3	4.91e-76	2.07e-30	7.62e-12	3.02e-29	-0.262059	-0.239873	SNORD36, FGF14-AS1, FGF14, FGF14-IT1
2101	chr13	49794053	49795541	1489	*	6	1.1e-65	1.66e-27	6.96e-11	3.03e-29	0.357118	0.218088	SNORD36, MLNR, SNORD37
2102	chr5	5303295	5303564	270	*	5	6.75e-83	1.35e-23	1.11e-12	3.23e-29	-0.225095	-0.126818	ADAMTS16
2103	chr1	111813307	111814208	902	*	7	2.02e-59	8.06e-27	4.06e-08	3.43e-29	0.235568	0.148996	snoU13, Y_RNA, SCARNA16, U1, SNORD112, SNORA63, SNORD46, SNORA2, SNORD81, U3, SNORA51, SNORA25, SNORA58, CKS1B, SCARNA20, SNORA67, U6, SNORA70, SNORA77, SNORA26, SNORA72, U8, SCARNA11, SNORA31, SNORA42, SNORA40, SNORD64, ACA64, SNORD78, snoU109, SNORD60, SNORD116
2104	chr2	145281519	145282103	585	*	7	3.48e-62	2.39e-27	4.5e-10	3.65e-29	0.391095	0.131491	snR65, 5S_rRNA, SNORA4, SNORD11, SNORD51, SNORA41, SCARNA6, SNORD39, SNORA75, ACA59, ZEB2, SNORA48, SNORD56, SNORA43, SNORA1, Vault
2105	chr3	128202176	128202797	622	*	4	3.59e-65	1.96e-30	4.27e-10	3.68e-29	0.338182	0.238706	SNORA33, SNORA81, SNORD66, SNORD2, SNORD5, SNORD63, SNORD61, GATA2, SNORA24, Metazoa_SRP, SNORA18, U4
2106	chr12	111535760	111537842	2083	*	5	6.16e-47	1.11e-30	1.31e-08	3.73e-29	-0.210801	-0.176791	CUX2, SNORA9
2107	chr5	26669288	26669882	595	*	7	7.71e-70	3.41e-26	3.78e-10	3.83e-29	-0.225174	-0.105034	CTD-2533K21.3, SNORA27, SNORA68, RPS23P5, CTD-2533K21.2, 7SK, SNORD45
2108	chr11	30607527	30608198	672	*	10	2.72e-49	1.49e-31	4.05e-06	4.16e-29	0.222102	0.130999	RP5-1024C24.1, MPPED2
2109	chr5	28809037	28810645	1609	*	7	8.4e-48	5.9e-24	6.68e-10	4.22e-29	-0.234053	-0.124682	CTD-2134P3.2, SNORA27, SNORA68, RPS23P5, CTD-2134P3.1, SNORA57, 7SK, SNORD45
2110	chr1	158688775	158689263	489	*	5	3.1e-62	3.83e-29	1.58e-09	4.27e-29	-0.232641	-0.161367	snoU13, Y_RNA, SCARNA16, SNORD112, SNORA63, U3, SNORA51, SNORA25, SNORD59, SCARNA20, SNORA67, U6, SNORA70, SNORA77, SNORA26, SNORA72, U8, SNORA31, SNORA40, SNORD64, ACA64, SNORD78, snoU109, SNORD60, SNORD116
2111	chr7	25018440	25019044	605	*	6	2.23e-73	9.73e-25	1.55e-09	4.45e-29	-0.220789	-0.112677	SNORA15, OSBPL3
2112	chr10	64133406	64134403	998	*	11	1.27e-54	4.2e-27	1.98e-07	4.51e-29	0.260986	0.124777	ZNF365, SNORA71
2113	chr17	72580458	72581081	624	*	7	1.14e-49	1.14e-31	7.83e-07	4.54e-29	-0.150744	-0.123932	SNORA69, C17orf77, CD300LD
2114	chr5	1973774	1974859	1086	*	5	2.05e-80	9.49e-28	4.46e-12	4.64e-29	-0.283903	-0.158058	NA
2115	chr22	29833658	29834697	1040	*	6	3.07e-58	2.36e-27	7.1e-10	4.67e-29	-0.232977	-0.119248	RFPL1, RFPL1S
2116	chr7	4805943	4807556	1614	*	8	1.07e-41	1.15e-31	2.06e-06	5.06e-29	0.231753	0.158958	FOXK1
2117	chr4	85422265	85423132	868	*	6	5.04e-58	2.32e-30	4.09e-09	5.24e-29	0.255494	0.158195	SNORD74, SNORD50, SNORA11, snoU2_19, SNORD65
2118	chr5	36066313	36067127	815	*	5	5.3e-79	1.38e-25	5.64e-12	5.31e-29	0.312881	0.167736	SNORA27, SNORA68, RPS23P5, UGT3A2, SNORA57, SNORA76, 7SK, SNORD45
2119	chr7	157314073	157315298	1226	*	7	3.93e-63	4.58e-27	5.04e-10	5.62e-29	-0.210851	-0.120893	NA
2120	chr13	28394437	28396052	1616	*	8	1.39e-53	1.55e-30	2.89e-08	5.65e-29	0.278881	0.159437	SNORD36, SNORA16, SNORD37
2121	chr19	53970585	53971464	880	*	8	7.01e-61	3.36e-27	6.73e-09	5.95e-29	0.205111	0.101756	ZNF813
2122	chr16	1244321	1246033	1713	*	8	1.88e-73	8.74e-24	4.56e-12	6.21e-29	-0.263627	-0.11955	CACNA1H
2123	chr9	112402515	112403301	787	*	4	2.93e-64	7.71e-30	1.88e-11	6.34e-29	0.359711	0.275385	PALM2
2124	chr15	89345688	89347176	1489	*	6	3.03e-53	1.24e-29	5.7e-09	6.38e-29	0.329835	0.168896	ACAN
2125	chr7	104444687	104445585	899	*	3	1.37e-60	3.88e-30	2.82e-11	6.39e-29	-0.26344	-0.238438	LHFPL3
2126	chr1	158322841	158325254	2414	*	5	3.5e-48	1.8e-28	1.21e-11	6.49e-29	-0.221983	-0.124681	snoU13, Y_RNA, SCARNA16, SNORD112, SNORA63, U3, SNORA51, SNORA25, SNORD59, CD1E, SCARNA20, SNORA67, U6, SNORA70, SNORA77, SNORA26, SNORA72, U8, SNORA31, SNORA40, SNORD64, ACA64, SNORD78, snoU109, SNORD60, SNORD116
2127	chr18	4454189	4455713	1525	*	6	1.32e-38	1.23e-29	9.7e-09	6.55e-29	0.286574	0.187737	DLGAP1
2128	chr3	192444985	192445594	610	*	12	1.35e-54	3.94e-30	1.61e-07	6.86e-29	0.272836	0.137972	FGF12, U4
2129	chr16	31538556	31539234	679	*	5	1.85e-59	1.8e-30	2.02e-09	6.86e-29	-0.214605	-0.160506	AHSP
2130	chr11	66187533	66189297	1765	*	8	1e-52	2.11e-26	3.39e-08	7.06e-29	0.241721	0.109892	NPAS4, SNORD43
2131	chr14	21623804	21625173	1370	*	5	9.18e-48	6.28e-30	4.32e-09	7.13e-29	-0.199541	-0.167354	SNORA79, OR5AU1, SNORD41
2132	chr22	51175364	51176711	1348	*	5	3.38e-44	5.69e-30	6.14e-10	7.65e-29	-0.195422	-0.142262	ACR, AC000036.4
2133	chr11	133899912	133902371	2460	*	8	2.34e-57	9.07e-24	8.13e-12	7.81e-29	-0.241825	-0.109307	RP11-713P17.3
2134	chr19	4566400	4566677	278	*	5	6.66e-62	6.42e-30	1.8e-10	7.9e-29	-0.254897	-0.161726	NA
2135	chr7	86273058	86274769	1712	*	9	4.89e-54	1.74e-26	2.07e-09	8.19e-29	0.250866	0.128829	GRM3
2136	chr4	46995203	46996264	1062	*	10	1.19e-53	2.38e-30	2.92e-08	8.29e-29	0.297876	0.123672	SNORD74, GABRB1, SNORA3, snoR442, SNORA11, GABRA4, SNORD42, snoU2_19, SNORD65
2137	chr3	137716750	137718043	1294	*	6	1.58e-53	4.71e-30	2.67e-09	8.43e-29	-0.182571	-0.135314	CLDN18, SNORA81, SNORD66, SNORD2, SNORD5, SNORD63, Metazoa_SRP, SNORA18, U4
2138	chr1	147781600	147782558	959	*	9	5.61e-59	1.12e-24	8.99e-08	8.57e-29	0.201801	0.10906	snoU13, Y_RNA, SCARNA16, SNORD112, SNORA63, SNORA2, U3, SNORA51, SNORA25, SNORA58, CKS1B, SCARNA20, SNORA67, U6, SNORA70, SNORA77, SNORA26, SNORA72, U8, SNORA31, SNORA42, SNORA40, SCARNA4, SNORD64, ACA64, SNORD78, snoU109, SNORD60, SNORD116
2139	chr16	73265382	73266785	1404	*	7	3.85e-64	3.25e-26	4.75e-10	8.87e-29	-0.225135	-0.119731	AC140912.1, SNORD33
2140	chr3	39543547	39544721	1175	*	7	6.81e-73	3.97e-24	2.61e-11	9.05e-29	0.235603	0.123822	U7, MOBP, SNORD77, SNORA33, SNORA81, SNORD5, SNORD38, SNORD63, Metazoa_SRP, SNORA18
2141	chr13	20781097	20781165	69	*	3	2.76e-74	5.82e-30	2.18e-11	9.22e-29	-0.322752	-0.287678	SNORA16, SNORD37
2142	chr20	61757848	61758459	612	*	3	1.83e-78	8.65e-30	6.03e-13	9.31e-29	-0.315969	-0.269847	NA
2143	chr11	22453679	22454661	983	*	7	7.92e-58	3.71e-29	6.53e-09	1.18e-28	0.223141	0.13335	LSP1
2144	chr1	190444666	190445197	532	*	5	3.96e-57	1.9e-30	4.87e-09	1.22e-28	0.307909	0.165061	snoU13, Y_RNA, SCARNA16, SNORD112, U3, SNORA51, SNORA25, SNORD59, SCARNA20, U6, SNORA70, SNORA77, SNORA26, SNORA72, U8, BRINP3, snoU109, SNORD60, SNORD116
2145	chr17	72856181	72858011	1831	*	9	9.27e-62	6.83e-27	9.99e-08	1.24e-28	0.297529	0.15037	SNORA69, GRIN2C
2146	chr17	39780836	39782091	1256	*	6	8.64e-43	1.95e-30	2.48e-08	1.3e-28	-0.181236	-0.124146	SNORA69, KRT17, JUP
2147	chr3	123165872	123168386	2515	*	11	6.47e-44	5.77e-30	5.47e-06	1.36e-28	0.24855	0.122791	SNORA33, SNORA81, SNORD66, SNORD2, SNORD5, SNORD63, SNORD61, ADCY5, SNORA24, Metazoa_SRP, SNORA18, U4
2148	chr8	58122215	58124249	2035	*	4	4.53e-49	1.2e-29	1.3e-10	1.38e-28	-0.170443	-0.133701	SNORA7, RP11-513O17.2, SNORA32
2149	chr22	26564879	26566058	1180	*	5	7.26e-63	8.06e-29	2.5e-12	1.45e-28	0.400755	0.176211	SEZ6L
2150	chr12	57629240	57630456	1217	*	5	1.4e-68	4.99e-27	1.64e-10	1.47e-28	0.218568	0.139906	NDUFA4L2, snoMe28S-Am2634
2151	chr1	176998705	176999916	1212	*	5	1.1e-60	5.9e-23	3.13e-11	1.48e-28	-0.244453	-0.128006	snoU13, Y_RNA, SCARNA16, SNORD112, SNORA63, U3, SNORA51, SNORA25, SNORD59, SCARNA20, SNORA67, U6, SNORA70, SNORA77, SNORA26, SNORA72, U8, SNORA31, ASTN1, snoU109, SNORD60, SNORD116
2152	chr14	105052560	105055171	2612	*	7	4.73e-33	2.79e-30	3.16e-08	1.49e-28	-0.224718	-0.12513	C14orf180, TMEM179
2153	chr15	83331441	83332873	1433	*	7	3.7e-51	2.18e-24	2.86e-09	1.54e-28	-0.194779	-0.118754	RP11-752G15.3, AP3B2
2154	chr4	189059510	189061157	1648	*	7	3.72e-47	1.86e-23	1.83e-09	1.57e-28	-0.205488	-0.110238	TRIML1
2155	chr2	218465569	218466469	901	*	4	2.52e-85	1.13e-28	4.77e-14	1.6e-28	-0.27304	-0.156776	SCARNA6, SNORD39, SNORA75, SNORA48, DIRC3
2156	chr1	190446756	190448126	1371	*	8	8.6e-62	2.54e-24	1.21e-08	1.63e-28	0.376051	0.142623	snoU13, Y_RNA, SCARNA16, SNORD112, U3, SNORA51, SNORA25, SNORD59, SCARNA20, U6, RP11-547I7.2, SNORA70, SNORA77, SNORA26, SNORA72, U8, BRINP3, snoU109, SNORD60, SNORD116
2157	chr1	3659644	3659702	59	*	3	3.81e-86	9.3e-29	7.86e-14	1.68e-28	-0.185484	-0.160976	snoU13, Y_RNA, U3, SNORA51, SNORA70, TP73-AS1, snoU109, SNORD60
2158	chr7	5919012	5920635	1624	*	5	2.22e-64	4.35e-28	7.38e-12	1.73e-28	-0.252716	-0.135789	OCM
2159	chr12	50426531	50427095	565	*	4	2.84e-70	3.98e-29	6.93e-11	1.82e-28	0.265128	0.199724	RACGAP1, snoMe28S-Am2634
2160	chr11	4927915	4928760	846	*	4	1.37e-56	4.28e-30	4.95e-09	1.86e-28	-0.213337	-0.18666	LSP1, MMP26, OR51A7
2161	chr12	34484805	34487126	2322	*	6	1.61e-35	5.5e-29	8.75e-10	1.87e-28	-0.235719	-0.144871	snoMe28S-Am2634
2162	chr11	45742200	45743771	1572	*	7	5.55e-44	9.29e-30	1.81e-07	1.93e-28	-0.228462	-0.144254	SNORD43
2163	chr2	220222978	220223623	646	*	5	1.29e-64	5.73e-27	1.71e-09	2e-28	0.259911	0.203517	SCARNA6, SNORD39, SNORA75, SNORA48, AC053503.2
2164	chr3	44726891	44727578	688	*	5	5.32e-54	2.27e-30	4.4e-08	2.01e-28	0.333972	0.184176	U7, SNORD77, SNORA33, SNORA81, SNORD5, RP11-944L7.4, SNORD38, SNORD63, Metazoa_SRP, SNORA18
2165	chr19	37825009	37826008	1000	*	9	5.45e-48	4.1e-31	6.04e-06	2.03e-28	0.253225	0.181901	HKR1
2166	chr10	119494317	119494959	643	*	4	3e-77	7.19e-28	6.01e-12	2.05e-28	0.377133	0.274546	RP11-328K15.1
2167	chr20	48098642	48100962	2321	*	13	3.94e-60	9.38e-23	3.94e-09	2.28e-28	0.291113	0.111905	KCNB1
2168	chr9	137996270	137998610	2341	*	6	7.69e-34	4.88e-29	7.67e-09	2.39e-28	-0.225103	-0.14376	OLFM1
2169	chr9	118687465	118687943	479	*	3	9.06e-72	1.58e-29	1.89e-11	2.43e-28	-0.258284	-0.226675	LINC00474
2170	chr10	42862978	42863594	617	*	8	1.9e-51	1.05e-29	2.08e-07	2.5e-28	0.226214	0.179856	SNORA71, RP11-313J2.1
2171	chr12	54337929	54339288	1360	*	6	1.22e-48	1.11e-29	1.38e-08	2.63e-28	0.194044	0.12869	HOXC13, snoMe28S-Am2634
2172	chr11	62752119	62753944	1826	*	5	7.56e-49	7.56e-29	8.98e-10	2.63e-28	-0.2584	-0.153791	SLC22A6, SNORD43
2173	chr7	28474813	28476022	1210	*	5	1.17e-43	4.99e-29	1.72e-10	2.64e-28	-0.240967	-0.184174	CREB5, SNORA15
2174	chr17	78796079	78797061	983	*	7	1.4e-124	1.23e-09	9.15e-13	2.65e-28	-0.306488	-0.10496	SNORA69, RPTOR
2175	chr19	4890970	4891420	451	*	5	5.15e-67	1.19e-27	1.68e-10	2.78e-28	-0.187664	-0.136998	ARRDC5
2176	chr7	31725748	31726912	1165	*	6	7.13e-73	1.71e-24	1.97e-10	2.8e-28	-0.281817	-0.115152	PPP1R17, SNORA15
2177	chr2	107501733	107504169	2437	*	17	2.44e-31	3.18e-30	5.5e-05	2.88e-28	0.230433	0.133235	SNORA73, SNORA64, SNORA12, SNORA74, SNORA19, snR65, 5S_rRNA, SNORA4, SNORD11, SNORD51, SNORA41, SCARNA6, SNORD39, SNORA75, ACA59, ST6GAL2, SNORA48, SNORD56, SNORA43, SNORA1, Vault
2178	chr19	51669595	51670552	958	*	6	1.51e-54	1.04e-28	1.21e-09	2.93e-28	-0.1828	-0.1277	CTD-3187F8.14
2179	chr3	158288680	158289160	481	*	12	5.43e-44	4.03e-32	0.000151536	3.09e-28	0.146663	0.104531	MLF1, SNORA81, SNORD66, SNORD2, RP11-538P18.2, SNORA18, U4
2180	chr1	155264372	155265378	1007	*	6	4.29e-70	1.45e-26	8.6e-11	3.16e-28	0.29836	0.160891	snoU13, Y_RNA, SCARNA16, SNORD112, SNORA63, U3, SNORA51, SNORA25, SNORD59, SCARNA20, SNORA67, U6, SNORA70, SNORA77, SNORA26, SNORA72, U8, SNORA31, SNORA42, SNORA40, PKLR, SCARNA4, SNORD64, ACA64, SNORD78, snoU109, SNORD60, SNORD116
2181	chr6	50674399	50675674	1276	*	6	2.44e-47	5.02e-29	4.72e-10	3.17e-28	0.379906	0.182779	SNORA38, SNORA8, SCARNA15, SNORA20
2182	chr7	139207971	139209511	1541	*	9	2.68e-64	3.66e-28	6.45e-10	3.19e-28	0.383193	0.194168	CLEC2L
2183	chr10	70320532	70322442	1911	*	9	2.75e-51	1.62e-27	1.62e-07	3.24e-28	0.253345	0.121963	TET1, SNORA71
2184	chr5	88185051	88185987	937	*	4	4.94e-66	4.54e-29	4.41e-11	3.26e-28	0.299471	0.205758	MEF2C-AS1, snoZ6, SNORA27, SNORA68, SNORA57, 7SK, MEF2C, SNORD45, SNORD95
2185	chr3	120168805	120170646	1842	*	7	1.4e-89	6.65e-22	1.18e-11	3.4e-28	0.326625	0.122334	SNORA33, SNORA81, SNORD66, SNORD2, SNORD5, SNORD63, SNORD61, FSTL1, SNORA24, Metazoa_SRP, SNORA18, U4
2186	chr10	125732373	125732842	470	*	5	6.27e-63	4.41e-29	2.94e-10	3.47e-28	0.337535	0.216773	NA
2187	chr6	27258460	27259237	778	*	9	1.83e-50	4.84e-27	1.77e-06	3.59e-28	0.217372	0.14322	POM121L2, SNORA20
2188	chr19	49636270	49636594	325	*	3	4.49e-76	3.85e-29	2.98e-12	3.66e-28	0.293447	0.254698	PPFIA3
2189	chr17	64872169	64873594	1426	*	8	6.08e-42	1.14e-25	7.5e-08	3.73e-28	-0.213673	-0.113176	SNORA69, CACNG5
2190	chr15	51385476	51387921	2446	*	13	5.87e-46	1.83e-26	1.71e-06	3.78e-28	0.277366	0.108356	RP11-108K3.1, TNFAIP8L3
2191	chr11	107460901	107463054	2154	*	16	2.55e-40	1.51e-28	4.11e-05	3.94e-28	0.188397	0.102094	ELMOD1, AP000889.3
2192	chr5	140717961	140719962	2002	*	11	6.58e-60	1.57e-26	7.92e-08	3.96e-28	0.22088	0.106575	PCDHGA1, PCDHGA2, SNORA68, SNORA57, 7SK, SNORD45, SNORD95
2193	chr12	111725167	111725516	350	*	4	4.43e-63	2.39e-29	1.42e-10	3.98e-28	-0.193273	-0.156228	CUX2, SNORA9
2194	chr5	139524919	139526226	1308	*	7	1.74e-81	1.19e-20	3.26e-12	3.99e-28	0.307323	0.113555	SNORA27, SNORA68, SNORA57, 7SK, SNORD45, SNORD95
2195	chr12	127220617	127221782	1166	*	5	2.11e-58	3.18e-28	4.14e-11	4.02e-28	-0.223678	-0.123002	LINC00943, LINC00944
2196	chr7	97619372	97620915	1544	*	5	1.14e-58	2.33e-26	6.31e-10	4.14e-28	-0.217484	-0.13893	OCM2
2197	chr3	58572520	58572894	375	*	3	4.23e-79	4.49e-29	1.45e-12	4.18e-28	0.235873	0.212344	U7, SNORD77, SNORA33, SNORA81, SNORD66, SNORD2, SNORD5, SNORD38, SNORD63, FAM107A, Metazoa_SRP, SNORA18
2198	chr4	11652441	11652505	65	*	3	3.53e-72	3.25e-29	1.09e-11	4.23e-28	-0.244831	-0.215125	RP11-281P23.2, SNORA3
2199	chr19	51627208	51628204	997	*	6	4.1e-65	3.95e-26	4.27e-10	4.24e-28	-0.167464	-0.10701	SIGLEC9
2200	chr9	842799	843179	381	*	3	1.2e-79	3.07e-29	1.08e-11	4.29e-28	0.36022	0.328265	DMRT1
2201	chr4	41258790	41259866	1077	*	7	1.69e-55	4.55e-24	6.46e-08	4.48e-28	0.275116	0.181428	SNORD74, UCHL1, SNORA3, snoR442, SNORA11, SNORD42, snoU2_19, SNORD65
2202	chr7	128764517	128765150	634	*	4	4.77e-67	3.48e-29	9.42e-12	4.56e-28	-0.227421	-0.15872	NA
2203	chr5	1405330	1407569	2240	*	9	1.57e-37	4.67e-27	1.94e-10	4.69e-28	-0.204714	-0.100707	SLC6A3
2204	chr7	132260175	132263021	2847	*	12	4.41e-32	4.79e-28	5.81e-06	4.71e-28	0.221732	0.133089	PLXNA4
2205	chr19	45888783	45889464	682	*	3	1.92e-77	5.36e-29	7.14e-13	4.77e-28	0.506996	0.326031	PPP1R13L
2206	chr22	51016501	51017723	1223	*	14	8.2e-54	6.14e-27	4.04e-07	4.83e-28	0.233905	0.104726	CPT1B, CHKB-CPT1B, CHKB
2207	chr21	46424715	46424976	262	*	6	2.92e-55	9.63e-29	1.39e-08	4.94e-28	-0.162188	-0.107402	NA
2208	chr11	134281391	134282918	1528	*	7	8.8e-90	7.42e-17	9.14e-12	4.95e-28	0.379168	0.165531	B3GAT1
2209	chr19	17438249	17440072	1824	*	8	2.02e-38	6.51e-30	2.53e-07	4.98e-28	0.23892	0.168918	ANO8
2210	chr2	175545838	175548447	2610	*	10	3.93e-40	1.18e-30	1.06e-05	5.06e-28	0.206905	0.108138	AC018890.6, SNORA4, SNORD11, SNORD51, SNORA41, SCARNA6, SNORD39, SNORA75, ACA59, SNORA48, WIPF1, SNORA43, SNORA1, Vault
2211	chr15	89764836	89765952	1117	*	7	1.24e-62	1e-19	1.46e-08	5.12e-28	-0.172467	-0.100957	RLBP1
2212	chr21	31767496	31768726	1231	*	4	9.17e-75	3.55e-27	1.61e-11	5.31e-28	-0.228413	-0.151749	KRTAP13-1
2213	chr5	3822786	3823510	725	*	6	4.02e-68	3.84e-25	1.85e-11	5.35e-28	-0.215782	-0.113657	NA
2214	chr16	31548640	31549141	502	*	5	1.16e-74	1.54e-23	1.92e-11	5.55e-28	0.397983	0.208295	NA
2215	chr5	77139492	77140985	1494	*	8	3.05e-53	1.19e-28	2.97e-08	5.57e-28	0.237235	0.113248	snoZ6, SNORA27, SNORA68, RPS23P5, SNORA57, 7SK, TBCA, SNORD45
2216	chr1	150953680	150954826	1147	*	5	4.96e-57	1.62e-28	5.07e-11	5.98e-28	-0.172504	-0.151448	snoU13, Y_RNA, SCARNA16, SNORD112, SNORA63, U3, SNORA51, SNORA25, ANXA9, SNORA58, CKS1B, SCARNA20, SNORA67, U6, SNORA70, SNORA77, SNORA26, SNORA72, U8, SNORA31, SNORA42, SNORA40, SCARNA4, SNORD64, ACA64, SNORD78, snoU109, SNORD60, SNORD116
2217	chr2	88750864	88752619	1756	*	11	4.15e-46	2.51e-29	2.69e-07	6e-28	0.243797	0.157911	SNORA73, SNORA64, SNORA12, SNORA74, SNORA19, snR65, 5S_rRNA, SNORA4, SNORD11, SNORA41, SCARNA6, SNORD39, SNORD18, SNORA75, ACA59, FOXI3, SNORA48, SNORD56, SNORA43, SNORA1, Vault
2218	chr22	25678262	25679323	1062	*	4	1.94e-90	1.27e-27	1.56e-14	6.03e-28	0.432718	0.202161	RP3-462D8.2
2219	chr1	6303279	6304499	1221	*	9	1.11e-60	4.3e-22	3.22e-08	6.22e-28	0.280734	0.13124	HES3, snoU13, Y_RNA, SNORD112, SNORA62, U3, SNORA51, SNORA70, SNORA26, U8, SNORA31, SNORA42, snoU109, SNORD60
2220	chr22	19743336	19744239	904	*	9	3.06e-54	5.97e-29	1.91e-08	6.31e-28	0.206759	0.122038	TBX1
2221	chr18	72916012	72917943	1932	*	8	3.47e-47	1.75e-29	6.43e-07	6.38e-28	0.181804	0.109076	ZADH2
2222	chr20	3643863	3645526	1664	*	8	2.02e-50	4.63e-25	6.48e-08	6.4e-28	-0.209243	-0.110559	GFRA4
2223	chr19	9517604	9518095	492	*	4	2.16e-59	2.89e-29	4.58e-10	6.42e-28	0.269406	0.204977	NA
2224	chr19	1525316	1526651	1336	*	6	4.31e-69	3.1e-24	2.42e-12	6.46e-28	-0.294794	-0.158745	PLK5
2225	chr4	3877525	3878308	784	*	5	1.15e-64	3.21e-28	1.28e-10	6.5e-28	-0.187462	-0.139691	SNORA3
2226	chr7	175423	177525	2103	*	5	7.15e-38	2.61e-29	3.45e-09	6.56e-28	-0.229045	-0.167161	AC093627.11
2227	chr10	126712074	126713638	1565	*	7	9.73e-59	1.49e-21	2.66e-09	6.63e-28	0.297718	0.148078	CTBP2
2228	chr8	55382194	55383951	1758	*	6	1.14e-68	1.39e-27	9.62e-11	6.72e-28	0.367278	0.119219	SNORA7, SNORA32
2229	chr1	152747472	152747562	91	*	3	1.11e-72	5.5e-29	1.21e-11	7.32e-28	-0.265437	-0.19512	snoU13, Y_RNA, SCARNA16, SNORD112, SNORA63, U3, SNORA51, SNORA25, SNORA58, CKS1B, SCARNA20, SNORA67, U6, SNORA70, SNORA77, SNORA26, SNORA72, U8, SNORA31, SNORA42, SNORA40, SCARNA4, SNORD64, ACA64, SNORD78, snoU109, SNORD60, SNORD116
2230	chr1	152669985	152670843	859	*	4	3.57e-60	4.84e-29	9e-11	7.38e-28	-0.219173	-0.170413	snoU13, Y_RNA, SCARNA16, SNORD112, SNORA63, U3, SNORA51, SNORA25, LCE2A, SNORA58, CKS1B, SCARNA20, SNORA67, U6, SNORA70, SNORA77, SNORA26, SNORA72, U8, SNORA31, SNORA42, SNORA40, SCARNA4, SNORD64, ACA64, SNORD78, snoU109, SNORD60, SNORD116
2231	chr4	2431872	2432313	442	*	3	1.06e-70	4.94e-29	5.37e-11	7.78e-28	-0.232996	-0.198832	RP11-503N18.1
2232	chr6	169641045	169642301	1257	*	6	3.14e-56	2.08e-22	1.41e-10	7.81e-28	-0.209072	-0.120954	THBS2
2233	chr3	87038972	87040709	1738	*	14	1.65e-41	4.34e-31	0.00019725	8.08e-28	0.172947	0.120615	U7, SNORD77, SNORA33, SNORA81, SNORD66, SNORD2, SNORD5, SNORD38, SNORD63, VGLL3, SNORA24, Metazoa_SRP, SNORA18
2234	chr2	866258	867791	1534	*	5	2.19e-41	9.88e-29	6.78e-10	8.32e-28	-0.166428	-0.133794	NA
2235	chr18	77557112	77559235	2124	*	6	7.66e-55	6.28e-22	1.51e-09	8.32e-28	0.378415	0.170633	RP11-154H12.3
2236	chr15	89914046	89915212	1167	*	6	4.53e-60	4.61e-22	7.46e-09	8.59e-28	0.314539	0.186422	LINC00925
2237	chr14	20978481	20978888	408	*	4	7.27e-77	2.26e-25	6.55e-13	8.79e-28	-0.253141	-0.179196	RNASE10, SNORA79, SNORD41
2238	chr8	144236525	144237110	586	*	4	8.47e-72	4.67e-28	2.02e-12	8.8e-28	-0.289432	-0.221168	NA
2239	chr1	149718651	149719536	886	*	5	2.44e-50	2.73e-29	1.56e-08	8.83e-28	0.32022	0.167267	snoU13, Y_RNA, SCARNA16, SNORD112, SNORA63, SNORA2, U3, SNORA51, SNORA25, SNORA58, CKS1B, SCARNA20, SNORA67, U6, SNORA70, SNORA77, SNORA26, SNORA72, U8, SNORA31, SNORA42, SNORA40, RP11-353N4.5, SCARNA4, SNORD64, ACA64, SNORD78, snoU109, SNORD60, SNORD116
2240	chr10	50341989	50342784	796	*	5	2.28e-60	1.59e-28	4.56e-10	8.84e-28	-0.207197	-0.142661	FAM170B-AS1, SNORA71, FAM170B
2241	chr5	38402643	38403957	1315	*	4	5.7e-66	5.52e-28	2.36e-11	8.85e-28	-0.268924	-0.196837	EGFLAM, SNORA27, SNORA68, RPS23P5, EGFLAM-AS2, SNORA57, SNORA76, 7SK, SNORD45
2242	chr1	9224003	9224376	374	*	3	6.62e-76	2.12e-28	8.72e-13	8.88e-28	-0.213676	-0.168181	snoU13, Y_RNA, SCARNA16, SCARNA21, SNORD112, SNORA62, U3, SNORA51, SCARNA20, SNORA67, SNORA70, SNORA77, SNORA26, U8, SCARNA11, SNORA31, SNORA42, SNORA40, snoU109, SNORD60
2243	chr5	79865276	79866869	1594	*	9	6.72e-51	1.04e-23	3e-08	9.04e-28	0.217177	0.140682	snoZ6, SNORA27, SNORA68, RPS23P5, SNORA57, 7SK, ANKRD34B, SNORD45
2244	chr20	61754869	61756016	1148	*	4	8.6e-70	1.61e-27	1.72e-11	9.31e-28	-0.257447	-0.179795	NA
2245	chr7	4652671	4652842	172	*	4	1.07e-58	3.07e-29	9.97e-10	9.33e-28	-0.262557	-0.224287	NA
2246	chr4	7394790	7395612	823	*	7	1.31e-57	1.23e-26	1.13e-08	9.82e-28	-0.227044	-0.107144	SORCS2, SNORA3
2247	chr2	80529315	80531500	2186	*	11	8.84e-60	3.38e-26	8.26e-09	9.88e-28	0.346156	0.16436	SNORA73, SNORA64, SNORA12, SNORA74, CTNNA2, SNORA19, snR65, 5S_rRNA, SNORA4, SNORD11, SNORA41, SCARNA6, SNORD39, SNORD18, SNORA75, ACA59, LRRTM1, SNORA48, SNORD56, SNORA43, SNORA1, Vault
2248	chr13	114071302	114071944	643	*	4	3.51e-56	2.57e-29	4.29e-09	9.94e-28	-0.23863	-0.157331	SNORD36
2249	chr20	29844516	29845320	805	*	5	4.13e-57	1.55e-28	1.89e-11	1.04e-27	-0.294224	-0.17235	NA
2250	chr10	110225900	110226387	488	*	4	2.97e-57	2.57e-29	7.4e-09	1.06e-27	0.317807	0.221713	SNORA17
2251	chr20	62126068	62126289	222	*	3	8.46e-80	1.42e-28	2.2e-12	1.07e-27	-0.328686	-0.272363	EEF1A2
2252	chr16	1070957	1073155	2199	*	9	2.83e-40	4.8e-30	1.53e-06	1.07e-27	-0.165246	-0.107181	NA
2253	chr11	55736968	55737072	105	*	3	2.61e-72	1.1e-28	3.14e-12	1.08e-27	-0.247801	-0.222814	SNORD43
2254	chr5	15927184	15928686	1503	*	7	1.6e-62	1.77e-21	2.33e-10	1.11e-27	-0.285207	-0.112223	FBXL7, SNORA27, RPS23P5, 7SK, SNORD45
2255	chr2	101033747	101034279	533	*	4	7.96e-57	4.07e-29	2.08e-09	1.11e-27	0.355491	0.269522	SNORA73, SNORA64, SNORA12, SNORA74, SNORA19, snR65, 5S_rRNA, SNORA4, SNORD11, SNORA41, SCARNA6, SNORD39, SNORA75, ACA59, CHST10, SNORA48, SNORD56, SNORA43, SNORA1, Vault
2256	chr15	68112282	68114085	1804	*	7	3.14e-42	4.4e-30	1.69e-06	1.12e-27	0.20262	0.150478	SKOR1
2257	chr1	161227516	161229214	1699	*	8	2.99e-49	6.98e-29	4.4e-07	1.12e-27	0.269421	0.151044	snoU13, Y_RNA, SCARNA16, SNORD112, SNORA63, U3, SNORA51, SNORA25, SNORD59, PCP4L1, SCARNA20, SNORA67, U6, SNORA70, SNORA77, SNORA26, SNORA72, U8, SNORA31, SNORA40, SNORD78, snoU109, SNORD60, SNORD116
2258	chr8	494156	494721	566	*	3	1.03e-78	1.03e-28	2.41e-12	1.16e-27	0.350205	0.269964	TDRP
2259	chr19	8656852	8657916	1065	*	5	4.88e-90	2.04e-25	1.47e-14	1.17e-27	0.370194	0.174835	ADAMTS10
2260	chr7	56296570	56297714	1145	*	7	2.8e-51	8.84e-29	1.59e-08	1.18e-27	0.26773	0.100128	SNORA22, SNORA15, CCNJP1
2261	chr13	111521981	111522985	1005	*	9	5.84e-79	3.09e-23	2.42e-10	1.2e-27	-0.296955	-0.118352	SNORD36, LINC00346
2262	chr3	52864659	52865917	1259	*	7	9.9e-46	7.06e-25	1.57e-08	1.23e-27	-0.178612	-0.118114	U7, SNORD77, SNORA33, SNORA81, SNORD66, SNORD5, ITIH4, RP5-966M1.6, SNORD38, SNORD63, Metazoa_SRP, SNORA18
2263	chr2	228735722	228737243	1522	*	12	1.75e-44	1.56e-25	5.3e-06	1.24e-27	0.263572	0.117917	DAW1, SCARNA6, SNORD39, SNORA75
2264	chr1	47009527	47010105	579	*	4	4.28e-63	1.19e-28	1.78e-10	1.28e-27	0.32558	0.255375	snoU13, Y_RNA, SCARNA16, U1, SCARNA17, SCARNA18, SCARNA24, SNORD112, SNORA62, SNORA63, SNORD46, MKNK1-AS1, SNORA2, SNORD81, U3, SNORA51, SNORA25, SCARNA20, SNORA67, U6, SNORA70, SNORA77, SNORA26, U8, SCARNA11, SNORA31, SNORA42, SNORA40, SNORD64, ACA64, snoU109, SNORD60, SNORD116
2265	chr11	74441988	74442900	913	*	6	5.88e-59	3.05e-27	3.86e-11	1.33e-27	0.268336	0.170229	CHRDL2
2266	chr22	39852281	39853885	1605	*	5	1.6e-69	4.07e-22	4.56e-13	1.33e-27	0.32545	0.164011	MGAT3
2267	chr11	8060031	8060468	438	*	6	4.97e-54	8.1e-29	4.7e-08	1.34e-27	-0.17151	-0.136714	LSP1, TUB, RP11-236J17.6
2268	chr12	100041071	100041984	914	*	4	2.92e-66	2.78e-28	4.97e-11	1.38e-27	-0.243544	-0.182048	FAM71C, SNORA9, ANKS1B
2269	chr1	53098299	53099352	1054	*	8	4.58e-52	3.69e-28	4.45e-07	1.41e-27	0.256737	0.156675	snoU13, Y_RNA, SCARNA16, U1, SCARNA18, SCARNA24, SNORD112, SNORA62, SNORA63, SNORD46, FAM159A, SNORA2, SNORD81, U3, SNORA51, SNORA25, SCARNA20, SNORA67, U6, SNORA70, SNORA77, SNORA26, U8, SCARNA11, SNORA31, SNORA42, SNORA40, SNORD64, ACA64, snoU109, SNORD60, SNORD116
2270	chr6	37505970	37506304	335	*	3	8.72e-83	7.37e-28	9.1e-14	1.49e-27	-0.248737	-0.200609	SNORA38, SNORA20
2271	chr18	75690241	75691425	1185	*	5	5.29e-66	1.26e-23	1.74e-11	1.52e-27	-0.196694	-0.116837	LINC01029
2272	chr8	133062214	133062974	761	*	3	2.41e-67	1.29e-28	4.54e-12	1.54e-27	-0.268098	-0.237222	OC90
2273	chr1	53067365	53068834	1470	*	11	2.62e-50	1.76e-25	1.97e-06	1.54e-27	0.20665	0.117616	snoU13, Y_RNA, SCARNA16, U1, SCARNA18, SCARNA24, SNORD112, SNORA62, SNORA63, SNORD46, GPX7, SNORA2, SNORD81, U3, SNORA51, SNORA25, SCARNA20, SNORA67, U6, SNORA70, SNORA77, SNORA26, U8, SCARNA11, SNORA31, SNORA42, SNORA40, SNORD64, ACA64, snoU109, SNORD60, SNORD116
2274	chr7	142558305	142560422	2118	*	5	2.05e-50	3.65e-26	4.24e-11	1.59e-27	-0.239454	-0.148102	EPHB6
2275	chr10	129346391	129347529	1139	*	3	2.8e-53	1.05e-28	4.49e-11	1.59e-27	-0.259834	-0.231658	NA
2276	chr12	10324843	10325287	445	*	4	5.32e-84	2.87e-27	1.06e-14	1.67e-27	-0.228081	-0.144199	TMEM52B, snoMe28S-Am2634
2277	chr20	60528758	60529758	1001	*	5	1.15e-61	7.79e-24	5.8e-11	1.7e-27	-0.256109	-0.153749	TAF4
2278	chr13	95410412	95412246	1835	*	5	1.01e-40	2.84e-28	7.93e-10	1.72e-27	-0.255761	-0.138021	SNORD36, BRD7P5
2279	chr17	36734475	36735584	1110	*	7	1.96e-66	8.42e-24	9.19e-10	1.73e-27	0.305334	0.158042	SNORA69, SRCIN1
2280	chr2	218937635	218938889	1255	*	4	1.3e-59	2.74e-28	8.09e-10	1.74e-27	-0.221776	-0.187255	RUFY4, SCARNA6, SNORD39, SNORA75, SNORA48
2281	chr12	113013048	113013707	660	*	6	2.95e-52	1.64e-28	3.98e-08	1.76e-27	0.287701	0.181503	RPH3A, SNORA9
2282	chr19	727148	728385	1238	*	5	1.81e-39	4.84e-29	1.36e-09	1.79e-27	-0.174308	-0.162973	PALM
2283	chr7	127255483	127256920	1438	*	8	3.18e-39	8.44e-26	5.9e-09	1.93e-27	-0.240123	-0.112498	PAX4
2284	chr16	78079753	78080193	441	*	5	1.31e-53	5.04e-29	4.73e-09	1.94e-27	0.332494	0.205175	CLEC3A, RP11-281J9.2
2285	chr5	17217093	17219936	2844	*	12	8.11e-42	6.85e-26	1.8e-06	2e-27	0.202054	0.105421	BASP1, SNORA27, RPS23P5, AC091878.1, 7SK, SNORD45
2286	chr3	47050803	47051546	744	*	5	3.13e-50	2.25e-29	1e-07	2.01e-27	0.205173	0.187366	U7, SNORD77, NBEAL2, SNORA33, SNORA81, SNORD5, SNORD38, SNORD63, Metazoa_SRP, SNORA18
2287	chr12	123753186	123755247	2062	*	8	2.64e-93	9e-20	5.15e-12	2.01e-27	0.358815	0.125723	SNORA9, CDK2AP1
2288	chr3	21792248	21793557	1310	*	9	4.03e-64	9.93e-21	5.59e-09	2.02e-27	0.333158	0.132247	U7, SNORA81, ZNF385D, SNORD38
2289	chr15	84748333	84749636	1304	*	6	2.63e-90	1.94e-17	1.25e-11	2.1e-27	0.355158	0.12709	EFTUD1P1, RP11-342A23.1
2290	chr3	150802828	150805388	2561	*	14	4.93e-28	2.89e-27	1.72e-07	2.26e-27	0.259601	0.113851	MED12L, SNORA81, SNORD66, SNORD2, Metazoa_SRP, SNORA18, U4
2291	chr17	14212064	14213798	1735	*	6	1.51e-64	2.46e-25	7.74e-11	2.31e-27	0.298657	0.176101	SNORA69, HS3ST3B1
2292	chr13	54887288	54888141	854	*	5	1.37e-53	3.55e-28	2.77e-10	2.34e-27	-0.202654	-0.132431	SNORD36, SNORD37
2293	chr16	3253043	3254567	1525	*	5	1.07e-48	2.31e-26	7.9e-10	2.36e-27	-0.184755	-0.125549	AJ003147.9, OR1F1
2294	chr5	178003633	178004685	1053	*	5	2.88e-69	3.2e-26	2.05e-10	2.36e-27	0.317576	0.199788	COL23A1, SNORD95
2295	chr5	166405485	166406845	1361	*	7	3.84e-42	2.18e-29	1.77e-07	2.42e-27	0.275877	0.15478	SNORA57, SNORD45, SNORD95
2296	chr13	71498322	71498639	318	*	4	8.54e-60	2.45e-28	2.27e-10	2.5e-27	-0.219646	-0.151736	SNORD36, SOGA2P1, SNORD37
2297	chr14	96505296	96506542	1247	*	14	4.74e-40	5.33e-27	0.000193162	2.57e-27	0.185882	0.10136	C14orf132
2298	chr2	237076726	237079122	2397	*	16	1.11e-36	4.67e-29	2.68e-05	2.63e-27	0.327826	0.145044	AC079135.1, SNORD39, GBX2
2299	chr11	59633874	59634276	403	*	4	2.82e-61	2.06e-28	5.95e-11	2.64e-27	-0.229506	-0.183678	TCN1, SNORD43
2300	chr9	22446830	22447694	865	*	3	9.07e-79	1.3e-27	1.71e-13	2.67e-27	0.371507	0.308188	SNORA30, DMRTA1
2301	chr11	1769152	1770595	1444	*	9	5.18e-42	2e-28	5.84e-06	2.69e-27	0.204256	0.132574	IFITM10, RP11-295K3.1
2302	chr6	97009594	97010439	846	*	3	1.68e-70	2.86e-28	9.37e-12	2.81e-27	-0.202753	-0.186544	SNORA38, SNORA8, FHL5, SNORD28, SNORA20
2303	chr16	15527940	15529115	1176	*	7	2.01e-56	2.67e-27	2.75e-09	2.82e-27	0.206589	0.108966	hsa-mir-3180-3, RP11-1021N1.1, C16orf45
2304	chr1	4220528	4222311	1784	*	7	3.92e-43	1.16e-23	9.82e-09	2.85e-27	-0.176399	-0.100394	snoU13, Y_RNA, U3, SNORA51, SNORA70, snoU109, SNORD60
2305	chr2	121103360	121106091	2732	*	10	2.97e-41	5.39e-27	2.19e-07	2.86e-27	0.36576	0.147402	SNORA12, SNORA74, INHBB, snR65, 5S_rRNA, SNORA4, SNORD11, SNORD51, SNORA41, SCARNA6, SNORD39, SNORA75, ACA59, SNORA48, SNORD56, SNORA43, SNORA1, Vault
2306	chr6	161560605	161561121	517	*	6	5.34e-53	1.46e-28	1.94e-09	2.87e-27	-0.190838	-0.123505	AGPAT4
2307	chr1	223853145	223854704	1560	*	6	2.1e-96	2.42e-17	5.04e-14	2.94e-27	-0.231034	-0.108601	snoU13, Y_RNA, SNORD112, SNORA51, SNORA25, SNORA72, U8, CAPN8
2308	chr18	499393	501513	2121	*	9	1.36e-48	1.05e-26	1.38e-07	2.96e-27	0.319992	0.142667	COLEC12
2309	chr5	158522427	158524649	2223	*	8	7.55e-44	6.52e-26	2.64e-10	2.97e-27	0.300289	0.150155	SNORA68, SNORA57, SNORD45, EBF1, SNORD95
2310	chr7	100317741	100318718	978	*	9	2.02e-57	3.06e-27	1.37e-09	3.03e-27	0.406383	0.167065	EPO
2311	chr7	600452	601828	1377	*	9	1.79e-87	1.3e-16	2.47e-11	3.07e-27	0.350616	0.103138	AC147651.5, PRKAR1B
2312	chr18	55094774	55095886	1113	*	6	1.72e-54	3.23e-27	1.93e-08	3.2e-27	0.341628	0.224487	NA
2313	chr20	623187	623421	235	*	3	3.48e-67	2.45e-28	4.09e-11	3.42e-27	0.410031	0.317745	NA
2314	chr12	48918612	48919471	860	*	4	5.64e-51	6.7e-28	5.13e-11	3.44e-27	-0.233954	-0.173043	OR8S1, snoMe28S-Am2634
2315	chr10	72043216	72044060	845	*	5	7.12e-80	5.57e-20	2.24e-11	3.5e-27	0.447807	0.232344	SNORA71, SNORA17, NPFFR1
2316	chr11	102826090	102827356	1267	*	6	2.1e-75	4.22e-23	7.14e-12	3.53e-27	-0.205874	-0.110195	MMP13
2317	chr11	1951814	1953846	2033	*	6	7.47e-42	3.18e-27	1.11e-09	3.56e-27	-0.19286	-0.122721	LSP1, TNNT3
2318	chr19	13112283	13113893	1611	*	8	2.43e-45	5.05e-28	2.08e-06	3.56e-27	0.181099	0.12865	NFIX
2319	chr10	119000083	119001590	1508	*	10	8.71e-53	9.93e-26	8.1e-08	3.64e-27	0.324434	0.161748	SLC18A2, RP11-501J20.5
2320	chr15	29076546	29077683	1138	*	6	7.44e-56	2.76e-27	1.08e-09	3.65e-27	0.321736	0.123874	RP11-578F21.12
2321	chr18	61222064	61223564	1501	*	3	1.61e-50	2.64e-28	5.24e-11	3.75e-27	-0.21273	-0.16366	SERPINB12
2322	chr7	181309	182369	1061	*	8	6.2e-58	7.05e-27	1.21e-09	3.82e-27	-0.230503	-0.104308	NA
2323	chr3	140395771	140397089	1319	*	5	5.15e-41	2.29e-25	2.25e-10	3.91e-27	-0.2644	-0.158561	TRIM42, SNORA81, SNORD66, SNORD2, SNORD5, Metazoa_SRP, SNORA18, U4
2324	chr12	132837412	132837679	268	*	3	1.15e-71	3.59e-28	4.26e-12	3.98e-27	-0.271729	-0.242711	GALNT9
2325	chr10	105452339	105453229	891	*	5	1.33e-74	2.24e-24	5.81e-11	3.99e-27	0.476217	0.250466	SNORA17, SH3PXD2A
2326	chr1	203018871	203020660	1790	*	6	1.57e-39	8.99e-26	1.46e-09	4.2e-27	-0.199244	-0.125545	snoU13, Y_RNA, SNORD112, U3, SNORA51, SNORA25, SCARNA20, SNORA70, PPFIA4, SNORA77, SNORA26, SNORA72, U8, SNORD60, SNORD116
2327	chr8	143851287	143852587	1301	*	7	8.35e-80	1.07e-25	1.22e-12	4.24e-27	-0.226338	-0.12113	LYNX1
2328	chr17	8230130	8230940	811	*	7	5.17e-52	2.34e-27	9.46e-08	4.28e-27	0.239077	0.157933	NA
2329	chr17	40463806	40465546	1741	*	6	2.12e-65	7.48e-22	4.03e-10	4.33e-27	0.372337	0.173371	SNORA69, STAT5A, STAT3
2330	chr2	210010124	210011147	1024	*	5	5.65e-56	1.42e-21	1.98e-11	4.51e-27	-0.244921	-0.121209	CRYGFP, SCARNA6, SNORD39, SNORA75, SNORA48
2331	chr3	54961956	54963186	1231	*	6	1.48e-56	5.2e-21	2.69e-09	4.64e-27	-0.24672	-0.138199	U7, SNORD77, CACNA2D3, SNORA33, SNORA81, SNORD66, SNORD5, SNORD38, SNORD63, LRTM1, Metazoa_SRP, SNORA18
2332	chr11	2285802	2287843	2042	*	9	7.33e-33	1.1e-27	5.88e-08	4.65e-27	-0.222606	-0.122559	LSP1
2333	chr4	1495770	1497141	1372	*	9	1.01e-45	3.49e-27	2.13e-06	4.76e-27	-0.189963	-0.111124	NA
2334	chr8	67940640	67941178	539	*	10	1.08e-45	9.69e-28	1.26e-05	4.78e-27	0.270612	0.165722	SNORA7, SNORA32, PPP1R42
2335	chr7	64712379	64712896	518	*	5	3.37e-53	9.93e-29	3.45e-08	4.83e-27	0.365591	0.222467	SNORA22, SNORA15
2336	chr22	48899279	48900624	1346	*	3	1.19e-57	3.96e-28	9.8e-12	4.94e-27	-0.249751	-0.229828	FAM19A5
2337	chr1	159283536	159284298	763	*	3	1.87e-80	2.62e-27	1.05e-12	5.01e-27	-0.267885	-0.213202	snoU13, Y_RNA, SCARNA16, SNORD112, SNORA63, U3, SNORA51, SNORA25, SNORD59, SCARNA20, SNORA67, U6, SNORA70, SNORA77, SNORA26, SNORA72, U8, SNORA31, SNORA40, OR10J3, SNORD64, ACA64, SNORD78, snoU109, SNORD60, SNORD116
2338	chr14	106437822	106438635	814	*	5	1.12e-68	3.85e-27	1.5e-10	5.05e-27	-0.190538	-0.116445	ADAM6
2339	chr13	25317267	25317996	730	*	3	7.67e-66	3.54e-28	5.5e-11	5.14e-27	-0.343147	-0.255776	SNORD36, IRX1P1, SNORA16, SNORD37
2340	chr7	31091245	31091825	581	*	4	3.05e-59	2.63e-28	1.69e-10	5.15e-27	0.349793	0.155172	SNORA15
2341	chr1	153362927	153364020	1094	*	5	2.22e-48	1.69e-28	8.37e-09	5.39e-27	-0.162532	-0.141587	snoU13, Y_RNA, SCARNA16, SNORD112, SNORA63, U3, SNORA51, SNORA25, SNORA58, CKS1B, SCARNA20, SNORA67, U6, SNORA70, SNORA77, SNORA26, SNORA72, U8, SNORA31, SNORA42, SNORA40, S100A8, SCARNA4, SNORD64, ACA64, SNORD78, snoU109, SNORD60, SNORD116
2342	chr7	127743667	127744553	887	*	5	8.05e-75	5.09e-24	1.62e-11	5.47e-27	0.337235	0.189588	NA
2343	chr1	156459986	156462624	2639	*	8	5.64e-46	1.75e-25	3.9e-08	5.53e-27	0.16809	0.101043	snoU13, Y_RNA, SCARNA16, SNORD112, SNORA63, U3, SNORA51, SNORA25, SNORD59, SCARNA20, SNORA67, U6, SNORA70, SNORA77, SNORA26, SNORA72, U8, SNORA31, SNORA40, MEF2D, SNORD64, ACA64, SNORD78, snoU109, SNORD60, SNORD116
2344	chr11	2176433	2177498	1066	*	6	4.45e-51	1.61e-27	3.09e-08	5.54e-27	-0.17341	-0.133731	LSP1, INS-IGF2
2345	chr1	32930168	32931323	1156	*	12	1.48e-43	1.71e-29	0.00011247	5.62e-27	0.25159	0.167678	snoU13, Y_RNA, SCARNA16, SCARNA21, U1, SCARNA17, SCARNA18, SCARNA24, RP1-27O5.3, ZBTB8B, SNORD112, SNORA62, SNORA63, SNORD46, SNORA2, SNORD81, U3, SNORA51, SNORA25, SCARNA20, SNORA67, U6, SNORA70, SNORA77, SNORA26, U8, SCARNA11, SNORA31, SNORA42, SNORA40, SNORD64, ACA64, snoU109, SNORD60
2346	chr13	106063138	106063172	35	*	3	1.77e-65	3.74e-28	8.8e-11	5.65e-27	-0.204364	-0.194108	SNORD36
2347	chr14	103673397	103674342	946	*	7	2.07e-45	1.54e-29	2.52e-06	5.91e-27	0.163054	0.122944	RP11-736N17.9
2348	chr4	56659770	56660460	691	*	7	4.16e-56	3.39e-27	5.7e-09	5.96e-27	0.296717	0.149564	SNORD74, SNORA3, snoR442, SNORA11, SNORD42, snoU2_19, SNORD65
2349	chr16	1583810	1584516	707	*	8	3.57e-43	9.13e-30	1.48e-05	6.17e-27	0.150922	0.127209	TMEM204, IFT140
2350	chr20	37464179	37465325	1147	*	4	6.72e-57	3.02e-28	1.41e-09	6.2e-27	-0.179306	-0.145774	PPP1R16B
2351	chr17	72352828	72353953	1126	*	7	1.86e-74	6.9e-19	2.74e-10	6.47e-27	0.330578	0.165599	SNORA69, BTBD17
2352	chr5	7394927	7397756	2830	*	8	1.03e-50	3.1e-24	6.23e-11	6.88e-27	0.320693	0.124672	ADCY2
2353	chr10	1256339	1256651	313	*	6	8.55e-56	9.01e-27	9e-10	7.17e-27	-0.194803	-0.128837	ADARB2
2354	chr1	149146229	149148312	2084	*	7	9.5e-35	5.26e-25	9.54e-08	7.24e-27	0.245498	0.116384	snoU13, Y_RNA, SCARNA16, SNORD112, SNORA63, SNORA2, U3, SNORA51, SNORA25, SNORA58, CKS1B, SCARNA20, SNORA67, U6, SNORA70, SNORA77, SNORA26, SNORA72, U8, SNORA31, SNORA42, SNORA40, RNU1-114P, SCARNA4, SNORD64, ACA64, SNORD78, snoU109, SNORD60, SNORD116
2355	chr6	29079939	29080437	499	*	5	3.66e-55	2.43e-26	1.15e-09	7.26e-27	-0.184128	-0.131599	OR2J3, SNORA20
2356	chr16	1991308	1991447	140	*	2	1.77e-114	2.79e-27	6.06e-17	7.49e-27	-0.373961	-0.306448	MSRB1
2357	chr14	62278847	62279992	1146	*	4	1.67e-86	2.57e-18	1.8e-12	7.56e-27	0.400884	0.217887	CTD-2277K2.1, SNORA46, SNORA79
2358	chr19	22805801	22807010	1210	*	6	9.87e-45	1.99e-28	2.42e-08	7.66e-27	0.198169	0.114756	AC011516.2
2359	chr5	176314231	176314737	507	*	6	2.3e-56	1.61e-25	3.81e-09	7.68e-27	-0.195751	-0.114632	HK3, SNORD95
2360	chr6	29324300	29325133	834	*	3	6.42e-54	5.11e-28	1.28e-10	7.82e-27	-0.2217	-0.190376	OR5V1, SNORA20
2361	chr19	37742481	37742956	476	*	5	8.36e-50	1.14e-28	7.9e-08	8e-27	0.25055	0.195328	AC012309.5
2362	chr17	21278879	21281507	2629	*	13	1.21e-37	1.15e-28	1.9e-06	8.3e-27	0.182969	0.100737	SNORA69, KCNJ12
2363	chr15	21940192	21941432	1241	*	4	3.14e-59	5.75e-28	1.19e-10	8.34e-27	-0.179589	-0.112573	RP11-32B5.7
2364	chr2	27798028	27799411	1384	*	7	9.05e-45	6.32e-29	1.45e-06	8.59e-27	-0.179992	-0.10724	SNORA73, C2orf16, SNORA64, SNORA74, snR65, SCARNA6, SNORD39, SNORD18, SNORA75, SNORA48, SNORD56, SNORA43, SNORA1, Vault
2365	chr5	169063563	169064897	1335	*	8	3.04e-52	5.45e-26	5.53e-08	8.65e-27	0.388727	0.15866	DOCK2, SNORA57, SNORD95
2366	chr1	98513986	98515272	1287	*	9	1.48e-65	9.38e-22	5.4e-11	8.91e-27	0.345248	0.133946	snoU13, Y_RNA, SCARNA16, U1, SNORD112, SNORA63, SNORD46, SNORA2, SNORD81, U3, SNORA51, SNORA25, SNORA58, CKS1B, SCARNA20, SNORA67, U6, SNORA70, SNORA77, SNORA26, U8, SCARNA11, SNORA31, MIR137HG, SNORA42, SNORA40, SNORD64, ACA64, SNORD78, snoU109, SNORD60, SNORD116
2367	chr8	72916620	72917845	1226	*	6	1.45e-65	5.8e-23	1.54e-10	9.29e-27	0.308969	0.137418	SNORA7, RP11-383H13.1, SNORA32
2368	chr21	43185385	43186286	902	*	5	2.01e-58	1.07e-25	3.79e-09	9.69e-27	-0.238355	-0.185393	RIPK4
2369	chr17	79315269	79317102	1834	*	6	1.74e-47	1.4e-24	5.33e-10	9.69e-27	0.250355	0.177901	SNORA69
2370	chr19	43690622	43691930	1309	*	4	9.49e-41	5.21e-27	2.37e-11	1.03e-26	-0.192481	-0.114154	PSG5
2371	chr13	29597447	29599410	1964	*	4	1.43e-50	2.18e-27	1e-11	1.06e-26	-0.239438	-0.16218	SNORD36, MTUS2, SNORA16, SNORD37
2372	chr11	129613547	129613766	220	*	3	5.7e-66	9.08e-28	2.83e-11	1.08e-26	-0.247557	-0.19763	NA
2373	chr19	19321359	19323330	1972	*	7	1.08e-45	5.36e-28	2.87e-08	1.11e-26	0.391042	0.134143	NCAN
2374	chr22	50478166	50480293	2128	*	5	3.63e-31	1.29e-27	6.49e-09	1.16e-26	-0.13681	-0.104946	TTLL8
2375	chr4	56708175	56708199	25	*	2	7.11e-105	3.75e-27	1.84e-16	1.17e-26	-0.263078	-0.183869	SNORD74, SNORA3, snoR442, SNORA11, SNORD42, snoU2_19, SNORD65
2376	chr2	48982683	48983178	496	*	6	2.66e-54	4.02e-24	9.15e-08	1.19e-26	0.212465	0.154234	SNORA73, SNORA64, SNORD75, STON1-GTF2A1L, SNORA74, snR65, 5S_rRNA, SNORD11, SNORA41, SCARNA6, SNORD39, SNORD18, SNORA36, LHCGR, SNORA75, SNORA48, SNORD56, SNORA43, SNORA1, Vault
2377	chr1	3208865	3210424	1560	*	7	2.45e-46	7e-27	3.49e-08	1.19e-26	-0.215507	-0.146322	PRDM16, snoU13, Y_RNA, SNORA51, SNORA70, snoU109, SNORD60
2378	chr12	127209284	127209925	642	*	3	6.21e-74	1.9e-27	3.89e-13	1.25e-26	-0.249916	-0.200247	NA
2379	chr16	88217180	88218376	1197	*	5	3.76e-50	3.7e-27	3.01e-11	1.28e-26	-0.178632	-0.121429	RP11-863P13.3
2380	chr1	146543992	146544645	654	*	5	3.58e-57	2.23e-27	6.3e-10	1.29e-26	0.253701	0.17769	snoU13, Y_RNA, SCARNA16, SNORD112, SNORA63, SNORA2, U3, SNORA51, SNORA25, SNORA58, CKS1B, SCARNA20, SNORA67, U6, SNORA70, SNORA77, SNORA26, SNORA72, U8, SNORA31, SNORA42, SNORA40, NBPF13P, SCARNA4, SNORD64, ACA64, SNORD78, snoU109, SNORD60, SNORD116
2381	chr2	73429084	73430646	1563	*	13	1.32e-56	4.15e-24	1.93e-07	1.38e-26	0.219647	0.124876	SNORA73, SNORA64, SNORD75, SNORA12, SNORA74, NOTO, SNORA19, snR65, 5S_rRNA, SNORA4, SNORD11, SNORA41, SCARNA6, SNORD39, SNORD18, SNORA36, SNORA75, ACA59, SNORA48, SNORD56, SNORA43, SNORA1, Vault
2382	chr20	34188211	34190258	2048	*	5	2.59e-184	2.15e-18	2.83e-19	1.39e-26	0.516679	0.147884	FER1L4
2383	chr17	63532630	63535567	2938	*	10	5.45e-31	9.97e-28	4.08e-06	1.43e-26	-0.177818	-0.118166	SNORA69, AXIN2, CTD-2535L24.2
2384	chr5	140749735	140750160	426	*	5	1.99e-50	2.7e-28	8.05e-08	1.43e-26	0.219948	0.191462	PCDHGA1, PCDHGA2, PCDHGA3, PCDHGB1, PCDHGA4, PCDHGB2, PCDHGA5, PCDHGB3, SNORA68, SNORA57, 7SK, SNORD45, SNORD95
2385	chr11	5364676	5365377	702	*	4	3.14e-56	1.12e-27	1.38e-09	1.46e-26	-0.196352	-0.16462	LSP1, HBG2, HBE1, AC104389.28, OR51B5
2386	chr5	140787013	140789745	2733	*	11	3.88e-30	4.71e-26	1.09e-05	1.47e-26	0.27757	0.114934	PCDHGA1, PCDHGA2, PCDHGA3, PCDHGB1, PCDHGA4, PCDHGB2, PCDHGA5, PCDHGB3, PCDHGA6, PCDHGA7, PCDHGB4, PCDHGA8, PCDHGA9, PCDHGB6, SNORA68, SNORA57, 7SK, SNORD45, SNORD95
2387	chr9	100616607	100618041	1435	*	5	7.81e-56	1.87e-24	1.03e-11	1.49e-26	0.395267	0.193797	FOXE1
2388	chr14	104000447	104001089	643	*	6	2.07e-49	4.35e-28	2.4e-08	1.49e-26	0.180564	0.138789	TRMT61A
2389	chr17	79447634	79448940	1307	*	4	1.17e-51	6.38e-28	2.05e-09	1.52e-26	0.26212	0.13938	SNORA69
2390	chr1	166039444	166039918	475	*	5	3.86e-59	9.67e-27	3.62e-10	1.54e-26	-0.25319	-0.150808	snoU13, Y_RNA, SCARNA16, SNORD112, SNORA63, U3, SNORA51, SNORA25, SNORD59, SCARNA20, SNORA67, U6, SNORA70, SNORA77, SNORA26, SNORA72, U8, SNORA31, SNORA40, FAM78B, SNORD78, snoU109, SNORD60, SNORD116
2391	chr5	168690633	168691938	1306	*	5	5.91e-45	1.27e-27	3.52e-09	1.59e-26	-0.177349	-0.117596	SNORA57, SLIT3, MIR585, SNORD95
2392	chr11	78672632	78673290	659	*	5	2.25e-56	7.62e-27	4.09e-09	1.62e-26	0.333575	0.181027	TENM4
2393	chr7	149389444	149389941	498	*	5	5.2e-62	1.86e-25	4.16e-10	1.63e-26	0.347983	0.168025	NA
2394	chr19	6333547	6334635	1089	*	7	1.16e-57	4.7e-22	9.54e-09	1.64e-26	-0.188653	-0.116301	ACER1
2395	chr19	46317840	46319398	1559	*	10	5.26e-43	3.66e-27	3.43e-05	1.66e-26	0.172714	0.112276	RSPH6A, SYMPK
2396	chr17	55483844	55484600	757	*	3	5.36e-65	1.95e-27	1.37e-11	1.67e-26	-0.250843	-0.21966	SNORA69, MSI2
2397	chr21	31972533	31972923	391	*	4	1.25e-66	7.75e-27	7.07e-12	1.75e-26	-0.254082	-0.158656	NA
2398	chr20	56272305	56274096	1792	*	6	3.86e-57	9.88e-27	2.77e-12	1.76e-26	-0.288624	-0.161324	PMEPA1
2399	chr19	11784246	11785337	1092	*	14	8.92e-41	4.84e-30	0.000232248	1.76e-26	0.256124	0.152166	ZNF833P
2400	chr16	2140326	2140870	545	*	5	2.05e-61	1.48e-21	1.71e-09	1.86e-26	0.165097	0.114202	PKD1
2401	chr5	20610560	20611905	1346	*	5	1.66e-70	1.12e-24	1.18e-12	1.87e-26	-0.236103	-0.139805	SNORA27, SNORA68, RPS23P5, 7SK, SNORD45
2402	chr12	75728104	75728471	368	*	7	5.55e-45	1.15e-28	1.7e-06	1.89e-26	0.197663	0.1328	GLIPR1L1, SNORA9, CAPS2, snoMe28S-Am2634
2403	chr8	11536551	11539405	2855	*	10	1.25e-45	5.36e-25	1.01e-07	1.91e-26	0.222112	0.117433	GATA4, SNORA7
2404	chr7	31147293	31147341	49	*	3	1.8e-76	2.68e-27	1.15e-12	1.92e-26	-0.32641	-0.259375	ADCYAP1R1, SNORA15
2405	chr19	48547158	48548393	1236	*	6	3.09e-49	3.91e-27	3e-09	1.92e-26	-0.208967	-0.145765	CABP5
2406	chr6	1624386	1625574	1189	*	9	3.5e-43	1.16e-28	4.9e-06	1.93e-26	0.203111	0.146395	GMDS
2407	chr11	7960899	7961985	1087	*	4	8.34e-48	8.06e-28	2.07e-09	1.94e-26	-0.198026	-0.178934	LSP1, OR10A3
2408	chr2	179672121	179672691	571	*	3	5.25e-66	2.09e-27	7.81e-12	1.96e-26	-0.217596	-0.19977	SNORA4, SNORD11, SNORD51, SNORA41, SCARNA6, SNORD39, SNORA75, ACA59, SNORA48, TTN, SNORA43, SNORA1, Vault
2409	chr2	56216086	56216938	853	*	6	4.69e-59	4.39e-25	5.36e-10	2.04e-26	-0.200472	-0.113979	SNORA73, SNORA64, SNORD75, SNORA12, RP11-481J13.1, SNORA74, snR65, 5S_rRNA, SNORA4, SNORD11, SNORA41, SCARNA6, SNORD39, SNORD18, SNORA36, SNORA75, AC011306.2, MIR216A, SNORA48, SNORD56, SNORA43, SNORA1, Vault
2410	chr17	80345221	80346912	1692	*	7	3.66e-40	6.15e-27	1e-08	2.04e-26	-0.188695	-0.120926	SNORA69
2411	chr5	178564818	178565937	1120	*	6	6.12e-45	7.41e-27	6.19e-11	2.11e-26	-0.177675	-0.120476	ADAMTS2, SNORD95
2412	chr1	44031300	44032202	903	*	5	2.05e-57	1.47e-24	2.96e-09	2.22e-26	0.265379	0.180666	snoU13, Y_RNA, SCARNA16, U1, SCARNA17, SCARNA18, SCARNA24, SNORD112, SNORA62, SNORA63, PTPRF, SNORD46, SNORA2, SNORD81, U3, SNORA51, SNORA25, SCARNA20, SNORA67, U6, SNORA70, SNORA77, SNORA26, U8, SCARNA11, SNORA31, SNORA42, SNORA40, SNORD64, ACA64, snoU109, SNORD60, SNORD116
2413	chr14	101449311	101451162	1852	*	6	7.43e-44	4.33e-26	6.35e-09	2.23e-26	-0.159565	-0.111614	SNORD113, RP11-909M7.3, SNORD114-22, SNORD114-23, SNORD114-24
2414	chr16	31341875	31343428	1554	*	6	5.3e-69	2.17e-22	1.98e-10	2.29e-26	0.404937	0.174379	ITGAM
2415	chr3	133392210	133393656	1447	*	7	1.2e-65	9.96e-25	6.11e-12	2.29e-26	0.358394	0.131826	TFP1, SNORA81, SNORD66, SNORD2, SNORD5, SNORD63, SNORD61, Metazoa_SRP, SNORA18, U4
2416	chr20	43725966	43727646	1681	*	7	4.39e-50	8.7e-21	1.14e-08	2.34e-26	0.258626	0.142026	KCNS1
2417	chr17	76849030	76850277	1248	*	7	4.01e-54	4.25e-23	2.98e-09	2.48e-26	-0.173653	-0.106165	SNORA69, TIMP2
2418	chr12	55028545	55029660	1116	*	5	2.14e-53	5.76e-27	5.4e-10	2.48e-26	-0.225846	-0.150869	LACRT, snoMe28S-Am2634
2419	chr1	158517489	158518363	875	*	3	1.04e-64	2.87e-27	1.03e-11	2.5e-26	-0.28398	-0.219016	snoU13, Y_RNA, SCARNA16, SNORD112, SNORA63, U3, SNORA51, SNORA25, SNORD59, SCARNA20, SNORA67, U6, SNORA70, SNORA77, SNORA26, SNORA72, U8, SNORA31, SNORA40, OR6Y1, SNORD64, ACA64, SNORD78, snoU109, SNORD60, SNORD116
2420	chr8	7191273	7192145	873	*	4	2.46e-53	3.68e-27	4.66e-10	2.57e-26	-0.135746	-0.110422	USP17L1P, SNORA7, FAM66B
2421	chr12	42982419	42984466	2048	*	11	5.08e-50	4.37e-25	1.35e-08	2.58e-26	0.322547	0.126118	PRICKLE1, snoMe28S-Am2634
2422	chr9	34623776	34624587	812	*	4	1.11e-69	9.82e-27	5.49e-13	2.59e-26	0.273471	0.173854	SNORA30, ARID3C
2423	chr7	23387365	23389622	2258	*	6	3.78e-39	6.4e-27	6.58e-08	2.74e-26	-0.293886	-0.163498	SNORA15, IGF2BP3
2424	chr1	248636313	248637451	1139	*	3	7.54e-47	1.87e-27	2.15e-10	2.83e-26	-0.214144	-0.207746	Y_RNA, OR2T3
2425	chr3	68056706	68057357	652	*	5	1.19e-51	1.6e-27	3.41e-09	2.87e-26	0.254223	0.174477	U7, SNORD77, FAM19A1, SNORA33, SNORA81, SNORD66, SNORD2, SNORD5, SNORD38, SNORD63, SNORA24, Metazoa_SRP, SNORA18
2426	chr3	122640625	122641316	692	*	7	5.6e-52	5.31e-25	6.52e-08	2.94e-26	0.228775	0.143583	SNORA33, SNORA81, SNORD66, SNORD2, SNORD5, SNORD63, SNORD61, SEMA5B, SNORA24, Metazoa_SRP, SNORA18, U4
2427	chr19	55314050	55315083	1034	*	7	3.17e-50	3.6e-22	8.09e-10	3.16e-26	-0.205631	-0.103401	KIR3DL1, KIR2DL4
2428	chr19	49646093	49646909	817	*	6	5.23e-51	3.47e-26	2.04e-07	3.23e-26	0.316436	0.193365	PPFIA3
2429	chr13	100649131	100650387	1257	*	6	7.46e-71	4.07e-24	5.83e-13	3.28e-26	0.343614	0.160461	SNORD36, LINC00554
2430	chr2	223176167	223177785	1619	*	14	1.17e-48	7.96e-23	2.81e-05	3.32e-26	0.249693	0.124104	SCARNA6, SNORD39, SNORA75, SNORA48
2431	chr20	55499548	55501101	1554	*	5	4.99e-57	1.2e-26	5.36e-11	3.44e-26	0.476484	0.229034	NA
2432	chr1	49224825	49224895	71	*	3	5.53e-73	2.88e-26	1.55e-12	3.54e-26	-0.213773	-0.141225	snoU13, Y_RNA, SCARNA16, U1, SCARNA18, SCARNA24, SNORD112, SNORA62, SNORA63, SNORD46, SNORA2, SNORD81, U3, SNORA51, SNORA25, SCARNA20, SNORA67, U6, SNORA70, SNORA77, SNORA26, U8, SCARNA11, AGBL4, BEND5, SNORA31, SNORA42, SNORA40, SNORD64, ACA64, snoU109, SNORD60, SNORD116
2433	chr6	170425720	170426112	393	*	5	1.38e-55	1.81e-26	1.21e-08	3.59e-26	-0.182347	-0.129476	NA
2434	chr14	100258773	100259860	1088	*	9	4.41e-65	4.13e-23	1.06e-10	3.61e-26	0.250721	0.10085	EML1
2435	chr3	27863174	27864012	839	*	3	1.15e-55	3.1e-27	1.92e-11	3.72e-26	-0.208836	-0.13706	U7, AC098973.2, SNORA81, SNORD5, SNORD38, Metazoa_SRP
2436	chr8	124730091	124730225	135	*	3	1.15e-61	2.48e-27	2.26e-10	3.73e-26	-0.235586	-0.227731	ANXA13
2437	chr4	1299155	1300163	1009	*	5	2.23e-44	1.87e-26	3.69e-09	3.83e-26	-0.209613	-0.148475	MAEA
2438	chr2	175191374	175194079	2706	*	12	7.91e-33	1.89e-25	5.75e-06	3.86e-26	0.246978	0.122281	AC018470.4, SNORA4, SNORD11, SNORD51, SNORA41, SCARNA6, SNORD39, SNORA75, ACA59, SNORA48, SNORA43, SNORA1, Vault
2439	chr8	74331865	74333589	1725	*	7	1.59e-50	3.15e-26	6.36e-10	3.89e-26	-0.271997	-0.141573	SNORA7, STAU2-AS1, SNORA32, STAU2
2440	chr10	22764922	22767076	2155	*	8	1.14e-45	3.58e-22	1.63e-09	4.02e-26	0.1982	0.116595	NA
2441	chr12	8973966	8975309	1344	*	6	5.61e-50	1.06e-26	1.34e-08	4.06e-26	-0.224137	-0.138008	A2ML1, A2ML1-AS1, snoMe28S-Am2634
2442	chr20	21500021	21503152	3132	*	8	1.41e-25	1.82e-27	2.27e-07	4.19e-26	0.246798	0.157973	NA
2443	chr21	32185331	32185576	246	*	3	1.08e-63	3.83e-27	4.7e-11	4.21e-26	-0.227819	-0.191033	KRTAP8-1
2444	chr1	54203548	54205309	1762	*	8	3.03e-66	1e-19	1.35e-10	4.24e-26	0.346372	0.14429	snoU13, Y_RNA, SCARNA16, U1, SCARNA18, SCARNA24, SNORD112, SNORA62, SNORA63, SNORD46, SNORA2, SNORD81, U3, SNORA51, SNORA25, SCARNA20, SNORA67, U6, SNORA70, SNORA77, SNORA26, U8, SCARNA11, SNORA31, SNORA42, SNORA40, SNORD64, ACA64, snoU109, SNORD60, SNORD116
2445	chr10	54531345	54532905	1561	*	5	4.48e-44	4.05e-27	1.8e-08	4.31e-26	-0.17759	-0.14182	SNORA71, MBL2
2446	chr7	149419822	149420737	916	*	4	1.26e-61	1.94e-26	1.12e-11	4.35e-26	-0.22025	-0.126588	KRBA1
2447	chr11	5462540	5463768	1229	*	3	6.74e-54	3.56e-27	4.08e-11	4.45e-26	-0.240177	-0.200371	LSP1, HBG2, HBE1, AC104389.28, OR51I1
2448	chr1	152646533	152648726	2194	*	5	3.37e-56	8.07e-25	6.92e-11	4.5e-26	-0.180923	-0.110255	snoU13, Y_RNA, SCARNA16, SNORD112, SNORA63, U3, SNORA51, SNORA25, LCE2C, LCE2B, SNORA58, CKS1B, SCARNA20, SNORA67, U6, SNORA70, SNORA77, SNORA26, SNORA72, U8, SNORA31, SNORA42, SNORA40, SCARNA4, SNORD64, ACA64, SNORD78, snoU109, SNORD60, SNORD116
2449	chr12	23998921	23999045	125	*	4	5.2e-54	2.28e-27	4.61e-10	5.02e-26	-0.233424	-0.127346	SOX5, snoMe28S-Am2634
2450	chr19	52004630	52005990	1361	*	9	1.59e-55	2.8e-23	3.35e-10	5.25e-26	-0.168112	-0.106732	SIGLEC12
2451	chr22	30116037	30117734	1698	*	10	7.45e-53	2.39e-24	1.5e-07	5.34e-26	0.310537	0.130394	CABP7
2452	chr22	50720288	50721626	1339	*	7	2.37e-44	2.96e-27	1.85e-07	5.42e-26	-0.182301	-0.133247	PLXNB2
2453	chr3	138678586	138679578	993	*	5	5.05e-59	1.89e-25	2.85e-10	5.63e-26	0.345871	0.162279	SNORA81, SNORD66, SNORD2, SNORD5, Metazoa_SRP, SNORA18, U4
2454	chr6	66496955	66498734	1780	*	6	3.07e-46	5.89e-21	1.12e-09	5.69e-26	-0.18736	-0.100854	SNORA38, SNORA8, SCARNA15, SLC25A51P1, SNORD28, SNORA20
2455	chr7	4218154	4219174	1021	*	7	7.03e-61	2.91e-20	1.74e-11	5.79e-26	-0.250922	-0.102985	SDK1
2456	chr15	100913571	100914168	598	*	4	2.34e-66	1.28e-25	2.89e-11	5.89e-26	0.372447	0.223175	RP11-168G16.2
2457	chr7	1716623	1717324	702	*	4	1.8e-57	6.85e-27	2.74e-09	6.06e-26	-0.18388	-0.153665	NA
2458	chr12	131199136	131201268	2133	*	7	8.61e-50	3.14e-23	2.54e-08	6.36e-26	0.33423	0.18039	RIMBP2, RP11-662M24.2
2459	chr8	49041991	49044542	2552	*	7	2.33e-45	4.63e-24	5.27e-10	6.36e-26	-0.210754	-0.125215	SNORA7, SNORA32
2460	chr8	144964817	144965915	1099	*	8	9.25e-52	1.36e-24	1.3e-07	6.37e-26	-0.187126	-0.104514	NA
2461	chr20	61001775	61003303	1529	*	7	9.31e-47	1.41e-24	6.17e-07	6.49e-26	-0.23387	-0.158029	RBBP8NL
2462	chr16	86652360	86653215	856	*	3	2.59e-73	3.94e-26	1.95e-13	6.54e-26	-0.36914	-0.260745	NA
2463	chr1	98519101	98520089	989	*	6	1.5e-54	6.01e-25	3.74e-08	6.72e-26	0.290122	0.160202	snoU13, Y_RNA, SCARNA16, U1, SNORD112, SNORA63, SNORD46, SNORA2, SNORD81, U3, SNORA51, SNORA25, SNORA58, CKS1B, SCARNA20, SNORA67, U6, SNORA70, SNORA77, SNORA26, U8, SCARNA11, SNORA31, SNORA42, SNORA40, SNORD64, ACA64, SNORD78, snoU109, SNORD60, SNORD116
2464	chr14	101908561	101909681	1121	*	7	1.05e-55	8.62e-23	4.05e-08	6.89e-26	-0.257867	-0.15804	RP11-168L7.3
2465	chr7	142659349	142660973	1625	*	6	3.68e-35	1.36e-26	1.87e-07	7.04e-26	-0.203838	-0.13455	KEL
2466	chr19	57182844	57183268	425	*	4	3.14e-51	1.83e-27	2.59e-08	7.2e-26	0.30121	0.22982	ZNF835
2467	chr1	82266841	82269526	2686	*	12	2.23e-31	7.14e-28	2.36e-06	7.39e-26	0.256455	0.140722	snoU13, Y_RNA, SCARNA16, U1, SCARNA18, SNORD112, SNORA63, SNORD46, LPHN2, SNORA2, SNORD81, U3, SNORA51, SNORA25, SNORA58, CKS1B, SCARNA20, SNORA67, U6, SNORA70, SNORA77, SNORA26, U8, SCARNA11, SNORA31, SNORA42, SNORA40, SNORD64, ACA64, SNORD78, snoU109, SNORD60, SNORD116
2468	chr13	112908450	112908629	180	*	3	1.6e-64	7.34e-27	5.01e-11	7.48e-26	-0.26011	-0.229206	SNORD36
2469	chr20	29994089	29995343	1255	*	4	3.92e-48	5.78e-26	1.81e-11	7.73e-26	-0.258386	-0.151566	DEFB121
2470	chr1	833555	834356	802	*	4	2.61e-47	2.25e-27	2e-08	8.21e-26	-0.194829	-0.138337	Y_RNA
2471	chr22	17090136	17091297	1162	*	6	1.96e-57	1.33e-25	4.59e-10	8.41e-26	0.187309	0.111429	TPTEP1
2472	chr7	104308403	104309203	801	*	4	9.16e-58	6.58e-27	5.58e-11	8.5e-26	-0.158144	-0.111929	LHFPL3, EIF4BP6
2473	chr1	171809804	171811529	1726	*	13	6.59e-43	6.34e-26	4.48e-05	8.51e-26	0.257159	0.121164	snoU13, Y_RNA, SCARNA16, SNORD112, SNORA63, U3, SNORA51, SNORA25, SNORD59, SCARNA20, DNM3, SNORA67, U6, SNORA70, SNORA77, SNORA26, SNORA72, U8, SNORA31, SNORD78, snoU109, SNORD60, SNORD116
2474	chr1	152196106	152196674	569	*	3	4.47e-68	5.33e-26	2.95e-12	8.61e-26	-0.284771	-0.197821	snoU13, Y_RNA, SCARNA16, SNORD112, SNORA63, U3, SNORA51, SNORA25, FLG-AS1, SNORA58, CKS1B, SCARNA20, SNORA67, U6, SNORA70, SNORA77, SNORA26, SNORA72, U8, SNORA31, SNORA42, SNORA40, HRNR, SCARNA4, SNORD64, ACA64, SNORD78, snoU109, SNORD60, SNORD116
2475	chr10	104195371	104196541	1171	*	7	1.1e-53	4.85e-25	4.82e-08	8.65e-26	-0.21066	-0.120168	MIR146B, SNORA17
2476	chr9	129386206	129389125	2920	*	9	2.48e-36	6.3e-26	9.67e-08	9.02e-26	0.248255	0.107448	LMX1B
2477	chr19	3820207	3822126	1920	*	7	2.77e-56	1.56e-19	1.54e-09	9.08e-26	-0.26212	-0.113954	ZFR2
2478	chr6	30325715	30325907	193	*	5	1.14e-50	9.18e-27	5.09e-09	9.11e-26	0.21917	0.138551	SNORA20
2479	chr18	73166691	73168179	1489	*	5	3.19e-45	4.73e-24	1.47e-08	9.55e-26	0.38521	0.160452	NA
2480	chr4	147575999	147576547	549	*	3	5.03e-64	1.15e-26	6.6e-12	9.67e-26	0.26662	0.224336	SNORD65
2481	chr3	9993731	9995002	1272	*	11	2.33e-45	1.77e-25	2.45e-05	9.78e-26	0.200013	0.138215	PRRT3-AS1, PRRT3, SNORD38
2482	chr6	49916931	49917881	951	*	5	1.85e-71	2.32e-19	2.21e-11	1.02e-25	-0.235788	-0.118495	SNORA38, SNORA8, SCARNA15, DEFB133, SNORA20
2483	chr10	102494880	102498419	3540	*	12	1.73e-33	1.19e-25	7.48e-07	1.03e-25	0.245013	0.103726	PAX2, SNORA17
2484	chr10	98129751	98130310	560	*	4	5.44e-54	5.8e-27	3.92e-10	1.05e-25	-0.196664	-0.173582	SNORA17, TLL2
2485	chr16	88882565	88885124	2560	*	10	2.1e-29	7.21e-25	1.32e-05	1.06e-25	-0.188406	-0.101564	GALNS
2486	chr2	628168	629121	954	*	6	6.77e-46	3.01e-26	1.35e-07	1.08e-25	-0.1766	-0.130138	NA
2487	chr6	110796813	110798323	1511	*	9	5.67e-52	8.59e-25	2.57e-08	1.08e-25	0.302556	0.144853	SNORA38, SNORA8, SNORD28, SLC22A16, SNORA20
2488	chr1	145414709	145415659	951	*	4	1.73e-50	5.68e-27	1.95e-09	1.09e-25	0.280566	0.128523	snoU13, Y_RNA, SCARNA16, SNORD112, SNORA63, SNORA2, U3, SNORA51, SNORA25, HFE2, SNORA58, CKS1B, SCARNA20, SNORA67, U6, SNORA70, SNORA77, SNORA26, SNORA72, U8, SNORA31, SNORA42, SNORA40, SCARNA4, SNORD64, ACA64, SNORD78, snoU109, SNORD60, SNORD116
2489	chr20	60455415	60457149	1735	*	5	2.25e-66	1.86e-22	1.89e-11	1.1e-25	-0.21518	-0.149076	CDH4
2490	chr1	152538380	152538888	509	*	4	6.56e-64	4.78e-26	3.36e-11	1.11e-25	-0.255155	-0.179303	snoU13, Y_RNA, SCARNA16, SNORD112, SNORA63, U3, SNORA51, SNORA25, SNORA58, CKS1B, SCARNA20, SNORA67, U6, SNORA70, SNORA77, SNORA26, SNORA72, U8, SNORA31, SNORA42, SNORA40, LCE3E, SCARNA4, SNORD64, ACA64, SNORD78, snoU109, SNORD60, SNORD116
2491	chr10	94179809	94180913	1105	*	8	3.24e-43	1.59e-27	4.92e-06	1.11e-25	0.208205	0.121574	MARK2P9, SNORA17
2492	chr5	10149914	10150208	295	*	3	4.04e-62	1.06e-26	5.13e-11	1.12e-25	-0.220488	-0.193378	NA
2493	chr19	42133416	42134620	1205	*	5	1.89e-50	7.24e-27	3.73e-09	1.13e-25	-0.221239	-0.128742	CEACAM4
2494	chr19	4902576	4903952	1377	*	7	9e-45	9.91e-25	1.47e-08	1.14e-25	-0.169266	-0.102459	UHRF1, ARRDC5
2495	chr10	50603359	50604569	1211	*	7	1.31e-58	4.13e-25	6.51e-09	1.14e-25	0.259043	0.165709	SNORA71, DRGX
2496	chr4	4872510	4874548	2039	*	8	9.6e-52	6.05e-25	3.92e-10	1.18e-25	0.332298	0.165711	SNORA3
2497	chr8	142841083	142842030	948	*	5	2.1e-66	9.21e-25	2.42e-12	1.21e-25	-0.399299	-0.169694	NA
2498	chr2	241458886	241460664	1779	*	9	7.71e-46	2.1e-26	5.04e-07	1.24e-25	0.237131	0.116575	ANKMY1
2499	chr19	58513526	58515046	1521	*	8	1.34e-58	4.6e-25	5.39e-10	1.28e-25	0.273411	0.122162	CTD-2368P22.1, ZNF606
2500	chr20	6033866	6035902	2037	*	7	8.72e-42	2.02e-24	1.2e-06	1.3e-25	-0.156503	-0.107343	LRRN4
2501	chr5	77253378	77253990	613	*	6	1.86e-62	1.48e-24	3.66e-10	1.32e-25	0.27584	0.162982	snoZ6, SNORA27, SNORA68, RPS23P5, SNORA57, 7SK, SNORD45
2502	chr5	2866388	2867363	976	*	7	5.92e-75	2.63e-19	2.99e-11	1.36e-25	-0.239318	-0.102643	NA
2503	chr13	43136804	43136933	130	*	3	9.73e-62	1.4e-26	1.21e-11	1.37e-25	-0.255215	-0.223611	SNORD36, TNFSF11, SNORD37
2504	chr20	18793817	18794833	1017	*	5	2.47e-66	2.45e-22	2.99e-10	1.41e-25	-0.230265	-0.144522	SCP2D1, C20orf78
2505	chr4	3446405	3448150	1746	*	7	4.42e-43	4.61e-26	3.13e-08	1.45e-25	-0.216511	-0.112778	HGFAC, SNORA3
2506	chr1	233248709	233249267	559	*	3	1.46e-57	1.02e-26	2.81e-10	1.46e-25	-0.231203	-0.179386	snoU13, Y_RNA, SNORD112, SNORA25, U8, PCNXL2
2507	chr7	27284348	27286813	2466	*	10	4.73e-47	7.39e-22	1e-08	1.48e-25	0.29519	0.154605	EVX1, SNORA15, EVX1-AS
2508	chr5	2252878	2253242	365	*	4	9.36e-62	2.46e-24	5.55e-10	1.5e-25	-0.189471	-0.13087	NA
2509	chr8	42552470	42553592	1123	*	3	3.47e-46	2.27e-26	4.04e-12	1.52e-25	-0.290034	-0.219464	CHRNB3, SNORA7
2510	chr14	36973204	36973691	488	*	4	1.19e-54	5.23e-27	8.52e-09	1.54e-25	0.318795	0.260284	SNORA79, RP11-896J10.3, SFTA3
2511	chr3	46923433	46925181	1749	*	10	5.8e-45	2.06e-22	1.34e-06	1.67e-25	0.288127	0.128127	U7, SNORD77, PTH1R, SNORA33, SNORA81, SNORD5, MYL3, SNORD38, SNORD63, Metazoa_SRP, SNORA18
2512	chr10	134884177	134884645	469	*	6	5.77e-49	2.4e-26	3.41e-07	1.67e-25	-0.151825	-0.116405	GPR123
2513	chr11	93753348	93754390	1043	*	7	3.11e-54	8.83e-24	4.46e-10	1.73e-25	-0.180636	-0.109994	NA
2514	chr14	103745233	103746266	1034	*	5	5.02e-56	8.08e-24	1.41e-09	1.74e-25	0.281097	0.188959	RAP2CP1
2515	chr11	4869963	4871813	1851	*	5	3.68e-38	1.41e-26	2.16e-09	1.75e-25	-0.238468	-0.177115	LSP1, MMP26, OR51S1
2516	chr13	22615049	22615334	286	*	5	4.42e-63	7.3e-23	2.07e-10	1.77e-25	-0.272829	-0.176392	SNORA16, SNORD37
2517	chr19	57641846	57642998	1153	*	4	3.7e-60	2.32e-25	2.8e-11	1.84e-25	-0.254362	-0.183089	USP29
2518	chr6	32724369	32725438	1070	*	5	7.5e-55	3.38e-24	1.39e-11	1.85e-25	-0.304346	-0.148756	SNORA38, HLA-DQB2, SNORA20
2519	chr20	30639305	30640512	1208	*	10	5.77e-53	1.74e-19	3.47e-08	1.92e-25	0.300434	0.123774	HCK
2520	chr8	143762866	143763565	700	*	5	5.39e-61	5.51e-23	2.03e-10	1.96e-25	-0.230105	-0.128264	PSCA, JRK
2521	chr22	31480934	31481480	547	*	4	4.13e-50	6.48e-27	5.18e-09	2.01e-25	0.357803	0.29752	SMTN
2522	chr8	86573821	86574469	649	*	3	7.22e-67	5.4e-26	5.15e-12	2.03e-25	-0.207135	-0.154844	SNORA32, REXO1L1P
2523	chr17	73887208	73887651	444	*	5	4.4e-49	7.96e-27	9.76e-09	2.04e-25	-0.266254	-0.153848	SNORA69, TRIM65
2524	chr14	29227969	29229455	1487	*	7	3.62e-55	4.18e-21	7.37e-10	2.11e-25	0.275523	0.132519	SNORA79, RP11-966I7.1
2525	chr22	48944598	48946660	2063	*	5	1.27e-45	2.35e-24	1.33e-08	2.12e-25	-0.206937	-0.143427	FAM19A5
2526	chr19	38973940	38975245	1306	*	6	1.19e-61	2.32e-21	1.42e-12	2.18e-25	-0.217477	-0.110539	RYR1
2527	chr1	156390102	156391310	1209	*	11	7.6e-46	1.93e-26	8.18e-07	2.18e-25	0.200168	0.104205	snoU13, Y_RNA, SCARNA16, SNORD112, SNORA63, U3, SNORA51, SNORA25, SNORD59, MIR9-1, SCARNA20, SNORA67, U6, SNORA70, SNORA77, SNORA26, SNORA72, U8, SNORA31, SNORA40, C1orf61, SNORD64, ACA64, SNORD78, snoU109, SNORD60, SNORD116
2528	chr14	106063554	106064839	1286	*	5	1.75e-53	1.31e-25	2.68e-11	2.2e-25	-0.160779	-0.133159	AL928742.12, IGHE
2529	chr10	26726877	26728036	1160	*	11	9.77e-50	6.88e-22	2.19e-06	2.21e-25	0.213201	0.102104	APBB1IP, SNORD115
2530	chr1	111097901	111098456	556	*	6	2.16e-45	3.64e-27	4.3e-07	2.22e-25	0.264108	0.172452	snoU13, Y_RNA, SCARNA16, U1, SNORD112, SNORA63, SNORD46, SNORA2, SNORD81, U3, SNORA51, SNORA25, SNORA58, CKS1B, SCARNA20, SNORA67, U6, SNORA70, SNORA77, SNORA26, SNORA72, U8, SCARNA11, SNORA31, SNORA42, SNORA40, SNORD64, ACA64, SNORD78, snoU109, SNORD60, SNORD116
2531	chr11	65352168	65353416	1249	*	6	1.13e-44	1.34e-26	6.19e-08	2.25e-25	0.183969	0.102037	EHBP1L1, SNORD43
2532	chr15	99193247	99195143	1897	*	10	1.93e-47	7.79e-22	3.18e-07	2.36e-25	0.268162	0.125031	IGF1R
2533	chr1	179781780	179782684	905	*	4	4.28e-71	1.4e-21	3.82e-13	2.52e-25	-0.255588	-0.114864	snoU13, Y_RNA, SCARNA16, SNORD112, SNORA63, U3, SNORA51, SNORA25, SNORD59, SCARNA20, FAM163A, U6, SNORA70, SNORA77, SNORA26, SNORA72, U8, SNORA31, snoU109, SNORD60, SNORD116
2534	chr2	133062284	133062405	122	*	3	5.33e-61	2.87e-26	1.59e-11	2.53e-25	0.262362	0.25759	SNORA74, snR65, 5S_rRNA, SNORA4, SNORD11, SNORD51, SNORA41, SCARNA6, SNORD39, SNORA75, ACA59, SNORA48, SNORD56, SNORA43, SNORA1, Vault
2535	chr7	27162768	27164709	1942	*	7	1.18e-56	9.2e-22	3.5e-08	2.55e-25	0.232163	0.107248	HOXA-AS2, SNORA15, HOXA3
2536	chr5	54515640	54516879	1240	*	8	2.82e-36	8.92e-27	2.75e-06	2.56e-25	0.343241	0.187805	snoZ6, SNORA27, SNORA68, RPS23P5, SNORA57, MCIDAS, SNORA76, 7SK, SNORD45
2537	chr19	41018444	41019285	842	*	6	3.89e-56	3.2e-24	1.47e-09	2.6e-25	0.339459	0.186343	SPTBN4
2538	chr6	50791202	50791419	218	*	3	1.52e-58	2.01e-26	1.94e-10	2.75e-25	0.308757	0.267068	SNORA38, SNORA8, SCARNA15, TFAP2B, SNORA20
2539	chr16	88476144	88477114	971	*	4	1.85e-47	8.97e-27	9.92e-09	2.82e-25	-0.176211	-0.134757	NA
2540	chr17	32690127	32690732	606	*	5	9.84e-66	7.73e-21	3.66e-10	2.84e-25	-0.185491	-0.125217	SNORA69, CCL1
2541	chr8	65285831	65287050	1220	*	9	6.23e-47	2.93e-21	2.26e-09	2.85e-25	0.319229	0.125016	SNORA7, LINC00966, SNORA32
2542	chr6	151814892	151815985	1094	*	8	5.84e-42	1.48e-27	1.14e-05	3.17e-25	0.191103	0.152064	CCDC170, SNORD28, SNORA20
2543	chr14	22103031	22103726	696	*	5	3.39e-48	2.04e-26	1.33e-08	3.17e-25	-0.191875	-0.147184	SNORA79, OR10G2, SNORD41
2544	chr3	54157353	54157900	548	*	7	5.69e-46	1.55e-26	5.04e-07	3.19e-25	0.242512	0.141711	U7, SNORD77, CACNA2D3, SNORA33, SNORA81, SNORD66, SNORD5, SNORD38, SNORD63, Metazoa_SRP, SNORA18
2545	chr1	153029939	153030751	813	*	5	6.33e-53	7.05e-25	2.38e-09	3.26e-25	-0.254365	-0.150644	snoU13, Y_RNA, SCARNA16, SNORD112, SNORA63, U3, SNORA51, SNORA25, SNORA58, CKS1B, SCARNA20, SNORA67, U6, SNORA70, SNORA77, SNORA26, SNORA72, U8, SNORA31, SNORA42, SNORA40, SPRR2A, SCARNA4, SNORD64, ACA64, SNORD78, snoU109, SNORD60, SNORD116
2546	chr1	91194708	91196332	1625	*	8	5.55e-50	4.33e-24	2.51e-07	3.27e-25	0.277973	0.149738	snoU13, Y_RNA, SCARNA16, U1, SNORD112, SNORA63, SNORD46, SNORA2, SNORD81, U3, SNORA51, SNORA25, SNORA58, CKS1B, SCARNA20, SNORA67, U6, SNORA70, SNORA77, SNORA26, U8, SCARNA11, SNORA31, SNORA42, SNORA40, SNORD64, ACA64, SNORD78, snoU109, SNORD60, SNORD116
2547	chr2	241834752	241836501	1750	*	9	2.19e-71	7.71e-21	8.85e-11	3.31e-25	-0.248254	-0.107035	C2orf54
2548	chr13	113274482	113274535	54	*	3	4.39e-58	2.59e-26	1.43e-10	3.42e-25	-0.264256	-0.231506	SNORD36
2549	chr3	13920689	13922426	1738	*	8	5.23e-40	3.99e-27	1.68e-07	3.44e-25	0.233231	0.153142	WNT7A, SNORD38
2550	chr13	33780078	33780951	874	*	7	1.25e-54	1.06e-20	2.33e-07	3.44e-25	0.204541	0.127311	SNORD36, STARD13, SNORD37
2551	chr8	140624430	140624727	298	*	4	4.46e-70	7.58e-24	1.17e-12	3.47e-25	-0.269787	-0.149309	KCNK9
2552	chr14	104979372	104980775	1404	*	6	1.16e-38	7.89e-26	8.34e-08	3.66e-25	-0.192212	-0.133115	TMEM179
2553	chr2	39892450	39893887	1438	*	7	4.17e-44	1.16e-25	3.63e-06	3.7e-25	0.271636	0.166537	SNORA73, SNORA64, AC007246.3, TMEM178A, SNORA74, snR65, 5S_rRNA, SCARNA6, SNORD39, SNORD18, SNORA36, SNORA75, SNORA48, SNORD56, SNORA43, SNORA1, Vault
2554	chr11	69831572	69832524	953	*	4	5.07e-54	2.63e-26	9.88e-10	3.71e-25	0.32629	0.224046	RP11-626H12.1, SNORD43
2555	chr15	25432236	25432687	452	*	4	3.58e-60	1.31e-21	1.95e-10	3.71e-25	-0.212237	-0.136411	SNHG14, SNORD115-10
2556	chr11	725873	727401	1529	*	4	1.07e-62	2.97e-25	4.34e-12	3.75e-25	0.325486	0.16754	EPS8L2, AP006621.9
2557	chr11	120972246	120974095	1850	*	7	6.46e-45	3.58e-21	2.91e-08	3.86e-25	-0.187496	-0.108642	TECTA
2558	chr20	62046270	62047039	770	*	4	1.14e-47	1.17e-26	1.82e-08	3.88e-25	-0.196725	-0.178495	KCNQ2
2559	chr3	49723245	49724291	1047	*	4	2.09e-51	2.05e-26	9.42e-10	3.88e-25	0.164263	0.101917	U7, SNORD77, SNORA33, SNORA81, SNORD5, MST1, SNORD38, SNORD63, Metazoa_SRP, SNORA18
2560	chr3	178275369	178276672	1304	*	4	3.47e-37	1.47e-26	1.08e-08	3.95e-25	-0.230068	-0.171605	KCNMB2, SNORA81, SNORD66, SNORD2, RP11-385J1.2, U4
2561	chr7	1775904	1776076	173	*	3	1.05e-58	3.57e-26	5.64e-11	4.01e-25	-0.226799	-0.207739	ELFN1
2562	chr7	41732237	41733448	1212	*	5	2.65e-53	6.66e-23	1.8e-08	4.06e-25	-0.214217	-0.157523	SNORA22, SNORA15, AC005027.3, INHBA
2563	chr16	10271822	10272788	967	*	4	4.12e-58	9.48e-25	6.57e-12	4.3e-25	-0.233527	-0.159209	GRIN2A
2564	chr5	145724352	145725913	1562	*	8	6.38e-47	9.72e-26	2.37e-08	4.76e-25	0.237021	0.148735	SNORA68, SNORA57, SNORD45, CTC-359M8.1, SNORD95
2565	chr17	5000803	5001281	479	*	4	3.11e-57	1.68e-25	1.03e-10	4.82e-25	0.297022	0.238934	NA
2566	chr18	31739202	31740096	895	*	5	5.17e-50	1.3e-24	4.06e-09	5.01e-25	0.217825	0.121886	SNORD23, NOL4
2567	chr20	60469025	60470166	1142	*	4	6.21e-46	1.46e-24	4.63e-12	5.22e-25	-0.305993	-0.188931	CDH4
2568	chr4	178649743	178650141	399	*	4	5.55e-58	9.2e-26	3.33e-10	5.22e-25	-0.222773	-0.128861	LINC01098, SNORD65
2569	chr3	194826411	194827291	881	*	4	7.63e-68	9.74e-21	3.45e-11	5.28e-25	-0.299746	-0.182689	XXYLT1, U4
2570	chr19	22193293	22193911	619	*	7	2.12e-44	1.36e-26	4.36e-07	5.35e-25	0.2482	0.13751	ZNF208
2571	chr18	44098826	44100475	1650	*	7	8.77e-50	3.89e-23	5.86e-09	5.43e-25	-0.185182	-0.104775	SNORD23, LOXHD1
2572	chr8	126011005	126012434	1430	*	5	5.31e-74	9.74e-18	2.53e-11	5.56e-25	-0.236831	-0.132865	SQLE
2573	chr1	153320414	153322488	2075	*	5	2.76e-33	8.14e-27	2.96e-07	5.6e-25	-0.168157	-0.139784	snoU13, Y_RNA, SCARNA16, SNORD112, SNORA63, U3, SNORA51, SNORA25, SNORA58, CKS1B, SCARNA20, SNORA67, U6, SNORA70, SNORA77, SNORA26, SNORA72, U8, SNORA31, SNORA42, SNORA40, PGLYRP4, SCARNA4, SNORD64, ACA64, SNORD78, snoU109, SNORD60, SNORD116
2574	chr6	50812995	50814305	1311	*	7	2.17e-92	2e-16	4.16e-14	5.62e-25	0.2823	0.110484	SNORA38, SNORA8, SCARNA15, TFAP2B, SNORA20
2575	chr2	219735876	219738732	2857	*	11	1.19e-30	1.35e-19	2.66e-06	5.64e-25	0.207065	0.117111	WNT6, SCARNA6, SNORD39, SNORA75, SNORA48
2576	chr16	69106629	69107290	662	*	2	4.84e-74	1.33e-25	5.46e-14	5.92e-25	-0.361877	-0.350487	TANGO6, SNORD111, SNORD33
2577	chr6	29012269	29014046	1778	*	4	1.96e-47	8.59e-26	1.82e-09	5.96e-25	-0.232683	-0.167944	OR2W1, SNORA20
2578	chr10	1198689	1200199	1511	*	6	6.86e-44	7.38e-23	1.57e-08	6.27e-25	-0.194427	-0.109523	NA
2579	chr11	5008411	5009489	1079	*	5	6.4e-62	7.29e-24	5.19e-11	6.3e-25	-0.299915	-0.155013	LSP1, MMP26
2580	chr2	74641453	74643251	1799	*	5	3.03e-72	2.33e-20	9.22e-12	6.48e-25	0.305109	0.123352	SNORA73, SNORA64, SNORD75, SNORA12, SNORA74, SNORA19, snR65, 5S_rRNA, SNORA4, SNORD11, SNORA41, SCARNA6, SNORD39, SNORD18, SNORA75, ACA59, C2orf81, SNORA48, SNORD56, SNORA43, SNORA1, Vault
2581	chr11	115581830	115581955	126	*	3	4.58e-59	7.4e-26	1.51e-11	6.73e-25	-0.244683	-0.172227	AP000797.3
2582	chr19	43709654	43711064	1411	*	5	3.16e-41	1.7e-25	5.02e-10	6.99e-25	-0.171799	-0.114891	PSG4
2583	chr15	29407792	29408145	354	*	4	1.81e-51	3.08e-26	2.34e-09	7.1e-25	0.2542	0.210726	APBA2
2584	chr8	37797632	37798693	1062	*	6	9.28e-48	2.38e-25	8.7e-09	7.36e-25	-0.180848	-0.113804	SNORA7, GOT1L1
2585	chr20	44936040	44937709	1670	*	6	6.08e-45	2.51e-25	4.76e-11	7.47e-25	0.291377	0.187575	CDH22
2586	chr18	33529461	33530560	1100	*	7	8.59e-62	1.04e-20	8.38e-10	7.72e-25	0.318441	0.127363	SNORD23
2587	chr16	1157062	1157349	288	*	3	6.47e-67	1.88e-25	2.45e-11	8e-25	-0.305581	-0.200721	NA
2588	chr1	198509669	198510726	1058	*	3	3.61e-54	6.59e-26	2.02e-10	8.25e-25	-0.271689	-0.187251	snoU13, Y_RNA, SNORD112, U3, SNORA51, SNORA25, SCARNA20, U6, SNORA70, SNORA77, SNORA26, SNORA72, U8, ATP6V1G3, SNORD60, SNORD116
2589	chr10	81678829	81680307	1479	*	6	3.15e-43	4.68e-26	2.36e-08	8.37e-25	-0.250795	-0.135683	MBL1P, SNORA17
2590	chr7	128555661	128556770	1110	*	5	6.79e-67	1.05e-20	2.25e-10	8.42e-25	0.209905	0.123765	NA
2591	chr12	75603184	75603748	565	*	5	1.12e-61	5.3e-23	2.29e-11	8.43e-25	0.321168	0.158025	SNORA9, KCNC2, snoMe28S-Am2634
2592	chr8	49984564	49985379	816	*	4	1.25e-47	6.78e-26	5.03e-10	8.57e-25	-0.260999	-0.196461	C8orf22, SNORA7, SNORA32
2593	chr20	61715740	61716293	554	*	3	1.04e-68	6.11e-25	1e-13	8.66e-25	-0.313105	-0.219105	RP11-305P22.9
2594	chr9	137392877	137393288	412	*	5	2.44e-66	4.25e-22	8.2e-13	8.76e-25	0.228002	0.11368	NA
2595	chr20	60491905	60492176	272	*	2	3.51e-86	2.55e-25	5.38e-15	8.96e-25	-0.367691	-0.319857	CDH4
2596	chr11	32008659	32009163	505	*	5	1.7e-70	1.11e-22	3.41e-13	9.18e-25	0.359169	0.174308	RCN1
2597	chr2	62797865	62798448	584	*	5	2e-42	1.11e-26	6.25e-07	9.4e-25	-0.149648	-0.104133	SNORA73, SNORA64, SNORD75, SNORA12, SNORA74, SNORA19, snR65, 5S_rRNA, SNORA4, SNORD11, SNORA41, SCARNA6, SNORD39, SNORD18, SNORA36, SNORA75, SNORA48, SNORD56, SNORA43, SNORA1, Vault
2598	chr7	42533001	42533414	414	*	5	4.32e-55	1.93e-22	8.33e-10	9.48e-25	0.365613	0.183395	SNORA22, SNORA15
2599	chr17	77174120	77175465	1346	*	6	2.21e-48	3.72e-25	2.86e-09	9.6e-25	-0.235732	-0.145958	SNORA69, RBFOX3
2600	chr1	215178601	215179151	551	*	5	1.3e-51	1.35e-24	1.2e-08	9.95e-25	-0.226021	-0.153375	snoU13, Y_RNA, SNORD112, U3, SNORA51, SNORA25, SNORA70, KCNK2, SNORA72, U8, SNORD116
2601	chr1	234908226	234908514	289	*	3	5.4e-57	8.04e-26	1.6e-10	1.01e-24	-0.29507	-0.227301	snoU13, Y_RNA, SNORD112, SNORA25
2602	chr11	2011216	2012332	1117	*	9	8.2e-46	1.05e-24	5.97e-06	1.02e-24	-0.165092	-0.110259	LSP1, AC051649.6
2603	chr11	17755937	17758285	2349	*	10	1.98e-73	1.74e-17	4.56e-11	1.04e-24	0.330898	0.100069	LSP1, KCNC1, snoMBII-202
2604	chr5	6182215	6182647	433	*	3	3.15e-57	9.48e-26	1.91e-10	1.06e-24	-0.298251	-0.223254	NA
2605	chr19	48983508	48984318	811	*	5	6.17e-53	3.4e-25	4.56e-09	1.07e-24	0.347637	0.214504	CYTH2, CTC-273B12.8
2606	chr6	117591433	117592358	926	*	6	7.35e-42	1.04e-25	7.92e-08	1.08e-24	0.242407	0.186674	SNORA38, SNORA8, VGLL2, SNORD28, SNORA20
2607	chr19	45655294	45656942	1649	*	5	3.18e-55	1.92e-24	2.07e-10	1.08e-24	0.224964	0.14915	MARK4, NKPD1
2608	chr8	99985888	99986964	1077	*	4	2.68e-59	4.31e-25	2.13e-12	1.1e-24	0.380172	0.200122	SNORA32
2609	chr6	24877462	24878375	914	*	5	6.7e-46	8.67e-26	6.79e-10	1.1e-24	-0.208815	-0.11566	FAM65B, SNORA20
2610	chr19	51162091	51162684	594	*	3	3.23e-58	1.42e-25	9.06e-12	1.15e-24	0.305571	0.237904	C19orf81, SYT3
2611	chr15	28341193	28342256	1064	*	7	8.05e-53	6.01e-22	7.69e-08	1.15e-24	0.33791	0.159058	OCA2
2612	chr4	48485569	48486785	1217	*	7	9.54e-54	1.65e-24	4.46e-08	1.16e-24	0.199509	0.141064	SNORD74, SLC10A4, SNORA3, snoR442, SNORA11, SNORD42, snoU2_19, SNORD65
2613	chr1	210856989	210858075	1087	*	6	6.16e-44	3.51e-25	3.4e-08	1.18e-24	-0.163554	-0.101122	snoU13, Y_RNA, SNORD112, U3, SNORA51, SNORA25, SNORA70, SNORA26, SNORA72, U8, KCNH1, SNORD116
2614	chr7	4030038	4030736	699	*	6	4.38e-77	1.6e-21	1.3e-13	1.18e-24	-0.284588	-0.112211	SDK1
2615	chr19	10624122	10625775	1654	*	5	7.36e-61	1.92e-20	3.54e-11	1.19e-24	0.227817	0.125669	S1PR5
2616	chr11	20229517	20230448	932	*	7	5.07e-50	2.69e-24	5.22e-08	1.19e-24	0.323085	0.152871	LSP1
2617	chr1	12654900	12656315	1416	*	6	3.27e-32	1.27e-26	9.52e-07	1.2e-24	0.22473	0.149605	snoU13, Y_RNA, SCARNA16, SCARNA21, SNORD112, SNORA62, SNORA2, U3, SNORA51, SCARNA20, SNORA67, U6, SNORA70, SNORA77, SNORA26, U8, DHRS3, SCARNA11, SNORA31, SNORA42, SNORA40, ACA64, snoU109, SNORD60
2618	chr4	9453010	9453650	641	*	3	9.01e-64	2.51e-25	1.73e-12	1.28e-24	-0.136448	-0.122097	SNORA3
2619	chr18	6413908	6415252	1345	*	11	3.82e-37	7.41e-28	0.00016839	1.31e-24	0.158416	0.111928	L3MBTL4
2620	chr16	65154657	65157839	3183	*	10	2.4e-28	2.44e-26	1.85e-06	1.32e-24	0.309133	0.127963	SNORD111, CDH11, SNORD33
2621	chr14	101438430	101440409	1980	*	6	7.81e-46	1.38e-24	1.31e-10	1.35e-24	-0.203599	-0.106407	SNORD113, RP11-909M7.3, SNORD114-14, SNORD114-15, SNORD114-16
2622	chr4	7300999	7301854	856	*	7	1.92e-41	3.05e-26	1.96e-06	1.37e-24	-0.201688	-0.125195	SORCS2, SNORA3
2623	chr13	102572229	102572300	72	*	3	8.65e-56	1.1e-25	2.89e-10	1.37e-24	0.357218	0.276183	SNORD36, FGF14
2624	chr17	76587699	76588724	1026	*	4	3.45e-50	2.28e-25	8.26e-10	1.38e-24	-0.290582	-0.20858	SNORA69
2625	chr5	176045746	176047485	1740	*	9	1.05e-51	2.85e-20	1.63e-07	1.38e-24	0.295163	0.142924	SNCB, SNORD95
2626	chr10	60473872	60475332	1461	*	5	7.99e-45	7.44e-25	1.21e-08	1.42e-24	-0.191018	-0.124555	BICC1, FAM133CP, SNORA71
2627	chr5	72739768	72740748	981	*	7	3.71e-40	2.66e-26	6.29e-07	1.42e-24	0.237513	0.16502	snoZ6, SNORA27, SNORA68, RPS23P5, SNORA57, SNORA76, 7SK, FOXD1, SNORD45
2628	chr2	176936091	176937704	1614	*	9	1.58e-48	1.35e-22	7.24e-08	1.44e-24	0.312426	0.141646	SNORA4, SNORD11, SNORD51, SNORA41, SCARNA6, SNORD39, SNORA75, ACA59, SNORA48, SNORA43, SNORA1, Vault
2629	chr10	127371542	127372281	740	*	5	2.14e-53	1.7e-25	1.55e-09	1.47e-24	-0.178781	-0.120788	RP11-383C5.3, TEX36
2630	chr6	10421460	10422636	1177	*	6	3.02e-59	9.65e-23	3.16e-10	1.62e-24	0.295659	0.175406	SNORA20
2631	chr6	41528198	41529269	1072	*	9	9.79e-37	1.77e-27	6.96e-05	1.66e-24	0.164717	0.11022	SNORA38, FOXP4, SNORA8, SNORA20
2632	chr7	154539311	154540580	1270	*	5	1.46e-58	2.31e-20	1.62e-10	1.68e-24	-0.23193	-0.117992	DPP6
2633	chr9	138452724	138453863	1140	*	4	2.41e-49	1.18e-23	6.13e-12	1.69e-24	-0.279361	-0.176429	PAEP
2634	chr16	31382930	31383800	871	*	7	3e-51	2.57e-21	3.61e-08	1.73e-24	-0.194804	-0.108976	ITGAX
2635	chr11	124413229	124414205	977	*	4	1.45e-56	1.92e-24	2.9e-11	1.78e-24	-0.275961	-0.18493	OR8B12
2636	chr8	41732895	41733831	937	*	5	2.19e-52	4.02e-21	2.92e-10	1.81e-24	0.276718	0.111504	SNORA7, ANK1
2637	chr6	170198971	170200021	1051	*	4	8.78e-78	3.23e-22	3.05e-12	1.83e-24	-0.249992	-0.151978	LINC00574
2638	chr22	50482045	50484121	2077	*	8	1.79e-36	6.77e-23	1.61e-06	1.83e-24	-0.234152	-0.113423	TTLL8
2639	chr5	50685201	50686281	1081	*	7	2.51e-41	3.27e-26	1.68e-06	1.86e-24	0.258332	0.178531	ISL1, snoZ6, SNORA27, SNORA68, RPS23P5, SNORA57, SNORA76, 7SK, SNORD45
2640	chr12	124941307	124942248	942	*	8	1.75e-39	2.72e-26	1.35e-06	1.87e-24	0.198999	0.125403	NCOR2
2641	chr3	183749212	183750429	1218	*	5	3.27e-59	2.61e-23	2.97e-11	1.9e-24	-0.198721	-0.119461	SNORA81, HTR3D, SNORD66, SNORD2, U4
2642	chr8	86290219	86291640	1422	*	6	8.76e-38	2.04e-26	1.13e-06	1.91e-24	-0.153514	-0.117191	CA3, SNORA32, CA1
2643	chr7	1641705	1642224	520	*	5	1.22e-47	4.89e-26	5.21e-08	1.92e-24	-0.231201	-0.15125	NA
2644	chr10	50530557	50530868	312	*	4	5.68e-47	5.85e-26	4.58e-08	2.03e-24	-0.190764	-0.155755	C10orf71, SNORA71
2645	chr6	136914796	136915367	572	*	3	8.92e-54	1.52e-25	6.21e-10	2.05e-24	-0.338935	-0.271919	SNORD28, MAP3K5, SNORA20
2646	chr6	37673335	37673863	529	*	6	6.85e-49	2.93e-24	8.56e-10	2.09e-24	0.214424	0.120038	SNORA38, SNORA20
2647	chr18	56935937	56937906	1970	*	6	2.29e-28	3e-26	1.06e-07	2.1e-24	0.234741	0.101373	RAX
2648	chr9	137980469	137981447	979	*	4	4.55e-52	4.43e-25	8.35e-10	2.19e-24	0.26931	0.140404	OLFM1
2649	chr8	130799007	130799851	845	*	3	1.04e-68	3.16e-24	1.46e-12	2.21e-24	-0.256734	-0.19494	GSDMC
2650	chr8	143614464	143615353	890	*	4	1.58e-47	1.74e-25	3.16e-09	2.29e-24	-0.228742	-0.165182	BAI1
2651	chr14	104770459	104771009	551	*	4	2.98e-46	8.04e-26	2.27e-08	2.33e-24	-0.161306	-0.147894	NA
2652	chr6	28414780	28415023	244	*	3	1.19e-55	2.12e-25	2.43e-10	2.33e-24	0.212599	0.197594	COX11P1, SNORA20
2653	chr13	111281037	111281479	443	*	6	3.68e-41	1.94e-26	1.06e-06	2.36e-24	0.244098	0.138979	SNORD36, CARKD
2654	chr4	74809912	74810310	399	*	4	5.07e-47	9.34e-26	2.11e-08	2.44e-24	0.263605	0.224832	SNORD74, SNORA3, snoR442, SNORA11, CXCL1P, SNORD42, snoU2_19, SNORD65
2655	chr16	88136418	88137697	1280	*	5	6.84e-54	5.97e-20	6.07e-09	2.55e-24	-0.168238	-0.101041	NA
2656	chr8	1332792	1333389	598	*	3	6.62e-60	5.26e-25	3.38e-11	2.67e-24	-0.140723	-0.113535	NA
2657	chr9	841340	841636	297	*	5	7.76e-53	6.47e-25	1.18e-09	2.77e-24	0.304108	0.172176	NA
2658	chr11	112370277	112370588	312	*	3	3.07e-54	2.15e-25	6.05e-10	2.85e-24	-0.204488	-0.185307	RP11-65M17.3
2659	chr6	28793219	28793681	463	*	5	1.66e-43	5.86e-26	2.12e-07	2.88e-24	0.310143	0.197369	SNORA20
2660	chr3	97982397	97983540	1144	*	3	7.14e-60	2.77e-24	6.43e-14	2.9e-24	-0.256098	-0.192755	U7, SNORD77, RP11-325B23.2, OR5H6, SNORA33, SNORA81, SNORD66, SNORD2, SNORD5, SNORD63, SNORA24, Metazoa_SRP, SNORA18
2661	chr7	54612333	54612709	377	*	3	1.32e-55	2.77e-25	1.03e-10	2.9e-24	0.310532	0.266056	VSTM2A, SNORA22, SNORA15
2662	chr19	39997622	39998930	1309	*	6	2e-60	7.56e-20	2.84e-10	3e-24	0.309296	0.14926	DLL3
2663	chr3	147086945	147087702	758	*	5	1.7e-54	5.96e-21	8e-10	3.01e-24	0.323042	0.178064	SNORA81, SNORD66, SNORD2, RP11-649A16.1, Metazoa_SRP, SNORA18, U4
2664	chr14	101447095	101448093	999	*	4	2.42e-45	2.39e-25	9.93e-09	3.1e-24	-0.180445	-0.156181	SNORD113, RP11-909M7.3, SNORD114-20
2665	chr11	59190192	59191832	1641	*	5	3.87e-42	1.16e-22	4.44e-09	3.17e-24	-0.197851	-0.137869	OR5A2, SNORD43
2666	chr2	27301057	27301943	887	*	7	1.26e-39	2.49e-26	2.81e-06	3.21e-24	0.17897	0.130816	SNORA73, EMILIN1, SNORA64, SNORA74, snR65, SCARNA6, SNORD39, SNORD18, SNORA75, SNORA48, SNORD56, SNORA43, SNORA1, Vault
2667	chr19	45448413	45449301	889	*	6	5.96e-41	2.53e-25	4.05e-07	3.27e-24	-0.175739	-0.112912	APOC4, APOC4-APOC2, APOC2
2668	chr6	169689773	169689939	167	*	3	6.01e-55	3.16e-25	2.6e-10	3.38e-24	-0.236491	-0.186784	NA
2669	chr10	132284189	132284938	750	*	5	2.79e-54	1.84e-24	1.76e-09	3.46e-24	-0.177923	-0.122792	NA
2670	chr5	2683925	2684004	80	*	3	8.63e-64	1.54e-24	3.07e-13	3.55e-24	-0.27368	-0.162576	NA
2671	chr12	54365966	54367822	1857	*	12	6.12e-44	3.27e-24	2.02e-06	3.61e-24	0.251118	0.131157	HOXC11, HOTAIR, snoMe28S-Am2634
2672	chr20	1471884	1473638	1755	*	8	5.85e-39	2.59e-24	1.6e-08	3.63e-24	-0.217267	-0.11464	SIRPB2
2673	chr4	189375874	189376729	856	*	5	8.09e-46	1.53e-24	3.6e-09	3.67e-24	-0.174084	-0.131463	LINC01060
2674	chr5	115697370	115697696	327	*	4	1.04e-46	1.29e-25	3.99e-08	3.8e-24	0.258166	0.205138	COMMD10, snoZ6, SNORA27, SNORA68, SNORA57, 7SK, SNORD45, SNORD95
2675	chr10	1218763	1219904	1142	*	5	1.62e-56	4.43e-23	2.37e-10	3.82e-24	-0.203359	-0.153857	NA
2676	chr5	56777663	56778977	1315	*	5	1.11e-68	7.47e-20	4.03e-11	3.83e-24	-0.252621	-0.101592	CTD-2023N9.1, snoZ6, SNORA27, SNORA68, RPS23P5, SNORA57, ACTBL2, AC025470.1, SNORA76, 7SK, SNORD45
2677	chr4	6473057	6475004	1948	*	7	6.32e-63	3.6e-22	1.21e-10	3.9e-24	0.346132	0.120675	SNORA3, PPP2R2C
2678	chr7	158819193	158820591	1399	*	7	2.04e-42	6.16e-25	2.3e-07	3.9e-24	-0.221514	-0.136292	LINC00689
2679	chr7	140226367	140227335	969	*	4	1.09e-39	2.8e-25	4.75e-09	4.16e-24	-0.199266	-0.173066	DENND2A
2680	chr14	36003367	36005164	1798	*	11	2.14e-40	8.44e-24	7.08e-08	4.19e-24	0.258258	0.120817	INSM2, SNORA79
2681	chr5	76939333	76940880	1548	*	7	5.99e-43	1.65e-24	8.19e-07	4.21e-24	0.189575	0.122831	snoZ6, SNORA27, SNORA68, RPS23P5, SNORA57, 7SK, SNORD45
2682	chr14	106361618	106361667	50	*	3	9.75e-57	3.44e-25	3.92e-10	4.26e-24	-0.17506	-0.157014	AL122127.25
2683	chr4	183369754	183370703	950	*	8	3.44e-36	1.25e-26	1.78e-05	4.56e-24	0.246037	0.158834	TENM3
2684	chr1	247711595	247712591	997	*	9	2.6e-46	3.16e-17	3.74e-08	4.62e-24	-0.234478	-0.114371	Y_RNA, GCSAML
2685	chr5	22853134	22854704	1571	*	5	5.1e-49	5.64e-24	1.22e-10	4.64e-24	0.359637	0.154204	SNORA27, SNORA68, RPS23P5, CDH12, 7SK, SNORD45
2686	chr3	187929286	187930704	1419	*	6	2.64e-30	5.21e-26	9.63e-07	4.67e-24	0.174074	0.147453	LPP, U4
2687	chr16	1297276	1297924	649	*	5	1.16e-48	5.17e-25	8.93e-10	4.75e-24	-0.173114	-0.109611	NA
2688	chr5	11384581	11385821	1241	*	7	8.14e-58	6.85e-18	7.86e-09	4.88e-24	0.270101	0.134474	CTNND2
2689	chr5	72715464	72716466	1003	*	6	7.51e-44	1e-25	1.42e-07	4.89e-24	0.310489	0.186896	snoZ6, SNORA27, SNORA68, RPS23P5, SNORA57, SNORA76, 7SK, SNORD45
2690	chr19	24182596	24182837	242	*	5	3.29e-50	2.58e-23	1.12e-09	5.28e-24	-0.194551	-0.130542	NA
2691	chr7	27291346	27292554	1209	*	7	3.79e-57	2.14e-19	3e-08	5.38e-24	0.264987	0.144286	SNORA15
2692	chr19	2511109	2511707	599	*	4	8.88e-56	1.64e-23	3.11e-10	5.47e-24	-0.157697	-0.12081	GNG7
2693	chr1	5895056	5896653	1598	*	5	2.21e-51	1.84e-24	5.75e-10	5.53e-24	-0.167932	-0.137316	snoU13, Y_RNA, SNORD112, SNORA62, U3, SNORA51, SNORA70, SNORA26, U8, SNORA31, snoU109, SNORD60
2694	chr6	167283835	167284983	1149	*	5	3.36e-72	2.51e-21	4.17e-13	5.76e-24	-0.284276	-0.116101	RPS6KA2, RP11-514O12.4
2695	chr3	68053273	68053949	677	*	4	3.26e-52	1.77e-23	4.27e-10	5.82e-24	-0.20794	-0.157421	U7, SNORD77, FAM19A1, SNORA33, SNORA81, SNORD66, SNORD2, SNORD5, SNORD38, SNORD63, SNORA24, Metazoa_SRP, SNORA18
2696	chr12	18890579	18891992	1414	*	5	3.98e-53	3.61e-19	2.72e-09	5.89e-24	-0.221934	-0.132579	RP11-361I14.2, CAPZA3, PLCZ1, snoMe28S-Am2634
2697	chr4	73433671	73435425	1755	*	9	9.98e-35	6.36e-26	6.09e-06	5.92e-24	0.232612	0.109136	SNORD74, SNORA3, snoR442, SNORA11, ADAMTS3, SNORD42, snoU2_19, SNORD65
2698	chr17	7643190	7644241	1052	*	5	2.79e-52	6.57e-23	1.62e-09	5.95e-24	-0.191169	-0.119566	DNAH2
2699	chr20	36932385	36933189	805	*	5	3.06e-87	2.97e-16	2.34e-13	5.98e-24	-0.348024	-0.143856	BPI, CTD-2308N23.2
2700	chr9	139632839	139634272	1434	*	5	2.54e-58	9.61e-23	1.02e-12	6.05e-24	-0.190179	-0.135012	LCN10, LCN6
2701	chr16	2334163	2335328	1166	*	7	1.46e-48	2.69e-23	5.23e-09	6.07e-24	-0.223661	-0.142525	ABCA3
2702	chr12	115102290	115104591	2302	*	8	1.26e-51	3.78e-21	3.4e-10	6.32e-24	0.365001	0.142978	SNORA9
2703	chr6	89827135	89828674	1540	*	8	1.05e-47	8.72e-24	8.85e-09	6.39e-24	0.299064	0.104092	SNORA38, SNORA8, SNORD28, SRSF12, SNORA20
2704	chr13	46286964	46288513	1550	*	7	1.63e-35	2.02e-20	2.79e-07	6.47e-24	-0.198321	-0.109459	SNORD36, SPERT, SNORD37
2705	chr18	13611370	13611824	455	*	7	1.3e-40	8.27e-26	1.17e-06	6.74e-24	0.175576	0.119948	LDLRAD4
2706	chr10	90712478	90713603	1126	*	8	3.72e-40	5.41e-25	2.29e-05	7.19e-24	0.216099	0.158702	STAMBPL1, SNORA17, ACTA2
2707	chr14	61113109	61115132	2024	*	8	6.07e-42	2.25e-23	2.13e-11	7.2e-24	0.258745	0.142242	SNORA46, SNORA79, SIX1
2708	chr11	83501743	83502232	490	*	4	4.37e-60	2e-23	4.42e-11	7.28e-24	-0.24431	-0.14684	DLG2, RP11-160H12.3
2709	chr5	159398670	159399681	1012	*	5	1.35e-46	3.48e-24	2.25e-08	7.38e-24	0.301014	0.149303	ADRA1B, SNORA57, SNORD45, SNORD95
2710	chr2	223154140	223154201	62	*	3	1.7e-55	1.16e-24	3.91e-11	7.52e-24	0.324235	0.248805	SCARNA6, SNORD39, SNORA75, SNORA48, PAX3
2711	chr1	159409207	159410002	796	*	3	8.34e-76	9.18e-24	1.1e-13	7.62e-24	-0.259545	-0.17214	snoU13, Y_RNA, SCARNA16, SNORD112, SNORA63, U3, SNORA51, SNORA25, SNORD59, OR10J1, SCARNA20, SNORA67, U6, SNORA70, SNORA77, SNORA26, SNORA72, U8, SNORA31, SNORA40, RP11-550P17.5, SNORD64, ACA64, SNORD78, snoU109, SNORD60, SNORD116
2712	chr1	207995752	207997166	1415	*	5	2.56e-38	4.46e-25	1.68e-08	7.68e-24	0.224747	0.149068	snoU13, Y_RNA, SNORD112, U3, SNORA51, SNORA25, SNORA70, SNORA26, SNORA72, U8, C1orf132, SNORD116
2713	chr11	45731359	45733155	1797	*	5	5.41e-33	1.02e-23	5.03e-10	7.74e-24	-0.213576	-0.138844	SNORD43
2714	chr19	54876446	54876795	350	*	7	1.73e-43	7.56e-24	4.17e-06	7.75e-24	-0.166593	-0.107558	LAIR1
2715	chr8	59185164	59185425	262	*	2	6.66e-80	2.5e-24	9.21e-15	7.85e-24	-0.279878	-0.271823	SNORA7, SNORA32
2716	chr20	62600654	62601743	1090	*	6	9.4e-42	1.42e-24	1.36e-07	7.98e-24	0.240161	0.134353	ZNF512B
2717	chr12	98050629	98050646	18	*	2	2.91e-93	7.89e-24	1.04e-16	8.05e-24	-0.178129	-0.141004	SNORA9
2718	chr6	12749352	12750392	1041	*	6	1.15e-41	5.07e-22	2.72e-07	8.14e-24	0.203865	0.13686	PHACTR1, SNORA20
2719	chr8	143254408	143255449	1042	*	5	3.24e-41	1.39e-25	4.88e-07	8.28e-24	-0.202351	-0.166123	NA
2720	chr2	168103475	168104087	613	*	3	1.52e-51	7.98e-25	1.95e-10	8.42e-24	-0.229765	-0.217077	XIRP2, SNORA4, SNORD11, SNORD51, SNORA41, SCARNA6, SNORD39, SNORA75, ACA59, SNORA48, SNORA43, SNORA1, Vault
2721	chr8	1430303	1431308	1006	*	4	1.24e-55	7.79e-24	7.31e-11	9.15e-24	-0.243535	-0.153896	NA
2722	chr12	56030242	56031142	901	*	4	1.58e-47	7.19e-24	1.19e-10	9.44e-24	-0.199234	-0.143071	OR10P1, snoMe28S-Am2634
2723	chr2	11917490	11917787	298	*	3	7.59e-61	3.9e-24	3.83e-12	9.67e-24	-0.396561	-0.224331	SNORA73, LPIN1, SNORA64, snR65, SNORA75, SNORA48, SNORD56, SNORA43
2724	chr20	37854269	37854852	584	*	3	8.82e-56	2.06e-24	2.93e-11	9.92e-24	-0.259084	-0.214125	NA
2725	chr19	49339776	49340765	990	*	6	2.46e-45	1.51e-24	1.6e-07	1.01e-23	0.233946	0.164647	HSD17B14, PLEKHA4
2726	chr21	39576893	39579028	2136	*	6	2.53e-30	2.19e-23	7.65e-08	1.07e-23	-0.169364	-0.107301	KCNJ15, DSCR10, AP001425.14
2727	chr12	54329010	54330354	1345	*	5	4.31e-54	3.73e-22	1.81e-09	1.08e-23	0.267896	0.157784	HOXC13-AS, snoMe28S-Am2634
2728	chr19	49545638	49547590	1953	*	5	8.34e-30	4.19e-25	2.32e-08	1.09e-23	-0.15429	-0.107049	CTB-60B18.17, CGB5, CGB1
2729	chr8	11555178	11555548	371	*	4	2.33e-53	2.59e-24	4.73e-11	1.12e-23	0.285383	0.203585	GATA4, SNORA7
2730	chr2	121549725	121549866	142	*	3	2.33e-64	4.61e-24	4.22e-13	1.12e-23	-0.236248	-0.183133	SNORA12, SNORA74, GLI2, snR65, 5S_rRNA, SNORA4, SNORD11, SNORD51, SNORA41, SCARNA6, SNORD39, SNORA75, ACA59, SNORA48, SNORD56, SNORA43, SNORA1, Vault
2731	chr13	114065008	114066988	1981	*	6	7.36e-56	6.23e-19	7.02e-09	1.12e-23	-0.250286	-0.141264	SNORD36
2732	chr16	88349724	88349881	158	*	3	2.79e-52	9.73e-25	2.85e-10	1.14e-23	-0.237946	-0.220165	NA
2733	chr1	152635200	152636834	1635	*	4	1.17e-53	8.46e-22	4.7e-10	1.14e-23	-0.236316	-0.125941	snoU13, Y_RNA, SCARNA16, SNORD112, SNORA63, U3, SNORA51, SNORA25, LCE2D, SNORA58, CKS1B, SCARNA20, SNORA67, U6, SNORA70, SNORA77, SNORA26, SNORA72, U8, SNORA31, SNORA42, SNORA40, SCARNA4, SNORD64, ACA64, SNORD78, snoU109, SNORD60, SNORD116
2734	chr10	3509710	3509758	49	*	2	1.61e-72	2.66e-24	3.93e-13	1.17e-23	-0.218771	-0.205954	NA
2735	chr1	3354412	3354467	56	*	3	2.12e-53	1.19e-24	2.12e-10	1.18e-23	-0.196598	-0.162886	PRDM16, snoU13, Y_RNA, SNORA51, SNORA70, snoU109, SNORD60
2736	chr1	152973720	152974771	1052	*	5	1.71e-41	1.03e-22	3.14e-08	1.21e-23	-0.195003	-0.139533	snoU13, Y_RNA, SCARNA16, SNORD112, SNORA63, U3, SNORA51, SNORA25, SPRR3, SNORA58, CKS1B, SCARNA20, SNORA67, U6, SNORA70, SNORA77, SNORA26, SNORA72, U8, SNORA31, SNORA42, SNORA40, SCARNA4, SNORD64, ACA64, SNORD78, snoU109, SNORD60, SNORD116
2737	chr1	2946727	2948512	1786	*	7	7.43e-39	6.37e-24	3.46e-08	1.26e-23	-0.166869	-0.12071	snoU13, Y_RNA, SNORA51, snoU109, SNORD60
2738	chr11	124055251	124056323	1073	*	5	4.94e-36	2.29e-24	4.87e-10	1.35e-23	-0.182445	-0.104134	OR10D3
2739	chr6	73951145	73951939	795	*	2	1.94e-55	3.04e-24	4.83e-13	1.35e-23	-0.235502	-0.230582	SNORA38, SNORA8, SCARNA15, SNORD28, RP11-257K9.8, KHDC1, SNORA20
2740	chr4	3650474	3652326	1853	*	6	3.42e-47	1.16e-23	2.37e-08	1.35e-23	-0.271728	-0.131006	SNORA3
2741	chr12	11653278	11653827	550	*	4	1.87e-56	9.61e-24	2.99e-10	1.37e-23	0.324726	0.238781	PRB2, snoMe28S-Am2634
2742	chr14	37135384	37136283	900	*	7	5.19e-68	1.11e-17	6.56e-11	1.4e-23	0.244492	0.126604	PAX9, SNORA79
2743	chr11	49229833	49230548	716	*	4	6.6e-73	3e-17	1.35e-13	1.41e-23	0.39368	0.211152	FOLH1, SNORD43
2744	chr15	29392964	29393777	814	*	3	6.04e-58	2.33e-24	9.17e-12	1.42e-23	-0.199052	-0.174431	APBA2
2745	chr19	36523056	36524454	1399	*	7	4.22e-42	9.86e-24	1.92e-07	1.43e-23	0.244193	0.135389	AC002116.7, CLIP3
2746	chr2	87035982	87037038	1057	*	5	1.66e-57	2.75e-22	6.57e-08	1.47e-23	0.228968	0.127725	SNORA73, SNORA64, SNORA12, SNORA74, SNORA19, snR65, 5S_rRNA, SNORA4, SNORD11, SNORA41, SCARNA6, SNORD39, SNORD18, SNORA75, ACA59, SNORA48, SNORD56, SNORA43, SNORA1, Vault
2747	chr11	134176598	134176888	291	*	4	5.06e-45	5.4e-25	2.05e-08	1.47e-23	-0.203997	-0.177664	GLB1L3
2748	chr16	32127078	32128349	1272	*	5	3.34e-52	5.68e-23	3.2e-10	1.47e-23	0.267427	0.131027	RP11-1166P10.7, HERC2P4
2749	chr10	133036065	133036507	443	*	5	9.13e-49	1.92e-22	5.39e-09	1.49e-23	-0.213016	-0.118634	TCERG1L
2750	chr16	84828558	84829007	450	*	5	2.77e-41	2.05e-25	1.11e-06	1.51e-23	0.24123	0.158289	NA
2751	chr3	42742993	42744301	1309	*	6	4.71e-48	1.05e-23	2.24e-08	1.52e-23	-0.224707	-0.117941	U7, HHATL-AS1, SNORD77, SNORA33, SNORA81, SNORD5, HHATL, CCDC13, SNORD38, SNORD63, Metazoa_SRP, SNORA18
2752	chr5	178799709	178801500	1792	*	6	5.71e-39	2.12e-24	5.7e-09	1.52e-23	-0.173029	-0.114902	SNORD95
2753	chr16	70955223	70955879	657	*	3	7.75e-50	1.42e-24	2.03e-10	1.55e-23	-0.215007	-0.186832	HYDIN, SNORD33
2754	chr10	709564	710082	519	*	6	7.08e-42	3.25e-24	7.31e-08	1.56e-23	0.189391	0.100566	PRR26, RP11-809C18.5, DIP2C
2755	chr14	21422205	21424117	1913	*	7	4.86e-35	2.72e-22	1.71e-06	1.59e-23	-0.181978	-0.109006	RNASE2, SNORA79, SNORD41
2756	chr8	145936124	145936947	824	*	3	1.47e-50	1.71e-24	3.59e-10	1.62e-23	-0.280604	-0.253624	NA
2757	chr14	101435336	101437325	1990	*	5	2.92e-41	3.11e-23	6.92e-10	1.66e-23	-0.163828	-0.109307	SNORD113, RP11-909M7.3, SNORD114-12, SNORD114-13
2758	chr19	36054519	36055679	1161	*	6	1.82e-46	1.05e-23	3.05e-09	1.68e-23	-0.152814	-0.108467	ATP4A
2759	chr18	53446528	53447841	1314	*	7	1.26e-39	1.01e-24	1.15e-06	1.68e-23	0.208073	0.141634	RP11-397A16.1, RP11-397A16.2
2760	chr7	73417185	73417264	80	*	4	1.43e-44	5.65e-25	4.05e-08	1.69e-23	-0.225385	-0.163238	NA
2761	chr4	174537658	174539194	1537	*	4	1.53e-40	1.68e-23	2.41e-09	1.72e-23	-0.168339	-0.125483	MORF4, SNORD65
2762	chr13	111747937	111748083	147	*	3	4.61e-55	2.77e-24	1.51e-10	1.72e-23	-0.284836	-0.221846	SNORD36
2763	chr7	1220000	1221192	1193	*	5	4.72e-36	4.58e-25	3.01e-07	1.72e-23	-0.139965	-0.110341	NA
2764	chr10	2056586	2056600	15	*	2	3.94e-81	6.57e-24	5.89e-15	1.75e-23	-0.226545	-0.221479	NA
2765	chr12	127211262	127212528	1267	*	6	1.48e-34	4.34e-17	1.59e-08	1.75e-23	0.269569	0.143615	LINC00943
2766	chr4	6379482	6380983	1502	*	7	1.05e-29	3.87e-25	9.61e-07	1.78e-23	-0.180336	-0.1142	SNORA3, PPP2R2C
2767	chr17	59572908	59573001	94	*	2	1.02e-71	4.21e-24	2.39e-13	1.79e-23	-0.336294	-0.310414	SNORA69
2768	chr12	75601157	75601928	772	*	4	5.57e-56	2.03e-23	1.04e-09	1.93e-23	0.297466	0.222753	SNORA9, KCNC2, snoMe28S-Am2634
2769	chr11	67383377	67384040	664	*	8	2.46e-40	7.21e-25	3.46e-06	1.95e-23	0.18488	0.105828	DOC2GP, SNORD43
2770	chr3	55693182	55694954	1773	*	6	2.47e-30	4.35e-25	5.14e-07	2.02e-23	-0.199934	-0.141018	U7, SNORD77, SNORA33, SNORA81, SNORD66, SNORD5, SNORD38, SNORD63, ERC2, Metazoa_SRP, SNORA18
2771	chr17	37244021	37244473	453	*	4	1.41e-47	2.23e-24	1.76e-08	2.04e-23	-0.153842	-0.109742	SNORA69, CTD-2206N4.4, PLXDC1
2772	chr8	143591042	143592721	1680	*	5	2.77e-54	7.07e-14	8.33e-12	2.1e-23	0.362049	0.100252	BAI1
2773	chr8	11996327	11997496	1170	*	4	1.13e-43	5.32e-24	3.57e-11	2.18e-23	-0.191448	-0.102291	FAM66D, SNORA7, DEFB130, USP17L2
2774	chr11	2191147	2191606	460	*	4	1.54e-55	6.57e-24	2.94e-09	2.19e-23	-0.249545	-0.178098	LSP1, TH
2775	chr3	97753623	97754720	1098	*	3	2.4e-38	1.72e-24	1.36e-09	2.23e-23	-0.187249	-0.17752	U7, SNORD77, SNORA33, SNORA81, SNORD66, SNORD2, SNORD5, SNORD63, GABRR3, SNORA24, Metazoa_SRP, SNORA18
2776	chr17	10371992	10373728	1737	*	4	8.26e-37	1.54e-24	1.03e-08	2.24e-23	-0.201546	-0.157435	SNORA69, RP11-799N11.1, CTC-297N7.11, MYH4
2777	chr9	137809628	137810348	721	*	3	3.41e-54	4.67e-24	6.83e-12	2.28e-23	-0.229594	-0.177478	FCN1
2778	chr10	11825471	11826122	652	*	5	2.11e-46	3.59e-24	2.66e-09	2.33e-23	-0.183731	-0.126883	NA
2779	chr5	1555791	1556885	1095	*	5	1.76e-62	1.1e-18	6.49e-10	2.35e-23	-0.321002	-0.189774	NA
2780	chr8	495736	496739	1004	*	5	1.86e-66	3.47e-19	1.47e-10	2.39e-23	0.474619	0.228513	TDRP
2781	chr9	126775263	126778017	2755	*	8	2.15e-34	1.1e-20	1.2e-09	2.4e-23	0.296438	0.12055	LHX2
2782	chr12	34511504	34511909	406	*	3	3.58e-57	7.52e-24	2.97e-12	2.55e-23	-0.19396	-0.166628	snoMe28S-Am2634
2783	chr2	179710133	179711076	944	*	2	1.36e-79	1.75e-23	6.44e-16	2.55e-23	-0.289829	-0.26392	SNORA4, SNORD11, SNORD51, SNORA41, SCARNA6, SNORD39, SNORA75, ACA59, SNORA48, CCDC141, SNORA43, SNORA1, Vault
2784	chr4	3265080	3265763	684	*	4	2.05e-43	9.01e-25	5.32e-08	2.55e-23	-0.188516	-0.140899	MSANTD1, SNORA3
2785	chr19	36048484	36049734	1251	*	6	3.86e-41	1.26e-24	2.59e-07	2.59e-23	0.2113	0.13045	ATP4A
2786	chr17	6898738	6900356	1619	*	16	9.09e-42	1.16e-21	5.07e-05	2.67e-23	0.213514	0.106694	ALOX12, AC027763.2, RP11-589P10.7
2787	chr1	241587126	241588176	1051	*	7	4.61e-37	2.76e-25	2.11e-06	2.7e-23	0.266372	0.119858	Y_RNA, SNORD112, SNORA25, RP11-527D7.1
2788	chr4	101439954	101440278	325	*	3	2.44e-57	7.22e-24	7.94e-11	2.72e-23	-0.209566	-0.165642	SNORD74, SNORD50, SNORA11, EMCN, snoU2_19, SNORD65
2789	chr2	210516795	210517441	647	*	2	6.1e-68	7.37e-24	8.65e-14	2.81e-23	-0.279295	-0.265146	MAP2, SCARNA6, SNORD39, SNORA75, SNORA48
2790	chr21	39287834	39289128	1295	*	10	6.52e-38	1.3e-23	2.22e-05	2.89e-23	0.224179	0.133415	KCNJ6
2791	chr15	99562412	99564474	2063	*	5	2.34e-68	7.47e-20	1.47e-13	2.9e-23	-0.239505	-0.111261	RP11-654A16.3
2792	chr10	124668894	124670562	1669	*	4	2.77e-61	4.62e-17	1.97e-11	2.93e-23	-0.255864	-0.131096	FAM24A
2793	chr21	45769977	45770390	414	*	3	1.02e-49	2.3e-24	1.32e-09	2.93e-23	0.369392	0.286604	TRPM2
2794	chr13	30079047	30079782	736	*	6	5.77e-51	8.99e-21	8.51e-10	2.94e-23	-0.211807	-0.112244	SNORD36, SNORA16, SNORD37
2795	chr11	57405372	57406473	1102	*	4	3.25e-53	9.15e-24	6.23e-11	2.94e-23	0.257718	0.161231	AP000662.4, SNORD43
2796	chr5	178450506	178451176	671	*	7	6.89e-37	1.11e-25	1.61e-05	2.98e-23	0.224573	0.173034	ZNF879, SNORD95
2797	chr5	139283051	139284774	1724	*	9	4.04e-43	1.34e-21	1.69e-09	3.04e-23	0.305796	0.109798	SNORA27, SNORA68, SNORA57, 7SK, NRG2, SNORD45, SNORD95
2798	chr15	23692496	23692569	74	*	3	2.91e-52	4.36e-24	2.4e-10	3.05e-23	-0.156222	-0.129933	NA
2799	chr6	165714794	165715757	964	*	5	1.87e-65	1.54e-15	7.15e-11	3.33e-23	-0.253338	-0.116223	C6orf118
2800	chr11	121665583	121665836	254	*	4	3.73e-54	7.45e-22	7.5e-11	3.35e-23	-0.204097	-0.123121	NA
2801	chr12	130572394	130572734	341	*	3	2.81e-58	3.03e-24	3.31e-10	3.39e-23	-0.270874	-0.249017	NA
2802	chr1	2365064	2365763	700	*	4	4.46e-45	5.39e-24	1.15e-08	3.44e-23	-0.30209	-0.214299	PLCH2, snoU13, Y_RNA, SNORD60
2803	chr6	25710487	25710694	208	*	3	2.41e-53	6.68e-24	8.54e-11	3.46e-23	-0.207092	-0.18262	SNORA20
2804	chr21	34542436	34543584	1149	*	4	4.98e-49	4.04e-24	4.18e-10	3.47e-23	-0.245376	-0.163887	C21orf54
2805	chr7	149112142	149112961	820	*	6	4.24e-65	2.65e-16	1.26e-10	3.5e-23	0.313802	0.140557	NA
2806	chr19	31839171	31839734	564	*	4	2.4e-65	5.28e-22	4.99e-11	3.52e-23	0.308433	0.175868	TSHZ3
2807	chr4	7184654	7186138	1485	*	4	3.03e-42	1.91e-23	4.44e-10	3.53e-23	-0.174259	-0.130233	SNORA3
2808	chr7	1357609	1358467	859	*	6	2e-52	9.31e-23	1.84e-09	3.56e-23	-0.215383	-0.126692	NA
2809	chr7	38344455	38344983	529	*	3	1.48e-61	1.27e-23	1.81e-12	3.6e-23	-0.212836	-0.162695	SNORA15
2810	chr7	149464905	149465808	904	*	3	5.27e-59	1.61e-22	8.16e-12	3.67e-23	-0.216194	-0.163525	ZNF467
2811	chr4	190529320	190529481	162	*	3	1.25e-52	5.29e-24	5.2e-11	3.72e-23	-0.205925	-0.150292	NA
2812	chr7	4858267	4859763	1497	*	7	4.99e-56	5.41e-19	1.04e-11	3.81e-23	-0.247043	-0.108006	RADIL
2813	chr2	149639612	149640490	879	*	5	3.01e-47	1.13e-22	9.7e-09	3.82e-23	-0.181054	-0.116543	KIF5C, 5S_rRNA, SNORA4, SNORD11, SNORD51, SNORA41, SCARNA6, SNORD39, SNORA75, ACA59, SNORA48, AC105402.4, SNORD56, SNORA43, SNORA1, Vault
2814	chr1	847816	849540	1725	*	6	2.71e-38	2.46e-23	2.16e-07	3.82e-23	-0.165392	-0.125935	RP11-54O7.16, RP11-54O7.1, Y_RNA
2815	chr9	129884026	129885730	1705	*	6	9.92e-34	3.94e-25	1.14e-06	3.85e-23	0.218445	0.177617	RALGPS1, ANGPTL2
2816	chr7	54271152	54271282	131	*	2	2.68e-69	8.95e-24	7.63e-13	3.92e-23	-0.316431	-0.302287	SNORA22, SNORA15
2817	chr19	35395800	35396668	869	*	5	4.25e-52	4.87e-22	2.88e-09	3.94e-23	0.241673	0.163482	CTC-523E23.6, CTC-523E23.15
2818	chr2	129491004	129492198	1195	*	4	1.07e-56	5.65e-21	2.6e-10	3.99e-23	-0.193998	-0.140587	SNORA12, SNORA74, snosnR60_Z15, snR65, 5S_rRNA, SNORA4, SNORD11, SNORD51, SNORA41, SCARNA6, SNORD39, SNORA75, ACA59, SNORA48, SNORD56, SNORA43, SNORA1, Vault
2819	chr6	161351879	161352297	419	*	3	4.17e-79	3e-20	2.03e-13	4.04e-23	0.267139	0.170471	RP3-428L16.1
2820	chr17	58218643	58218965	323	*	4	2.99e-53	2.9e-23	1.07e-10	4.16e-23	0.285254	0.173855	SNORA69
2821	chr18	77542644	77543269	626	*	4	1.06e-48	1.46e-23	9.19e-09	4.2e-23	-0.164675	-0.117497	NA
2822	chr5	141262801	141263222	422	*	4	3.2e-48	3.39e-24	8.1e-10	4.21e-23	0.270686	0.206238	SNORA68, SNORA57, 7SK, SNORD45, SNORD95
2823	chr6	51814354	51815507	1154	*	4	3.62e-51	1.38e-22	1.02e-10	4.27e-23	-0.217787	-0.138583	SNORA38, SNORA8, SCARNA15, PKHD1, SNORA20
2824	chr1	43250303	43250900	598	*	6	1.52e-49	9.73e-21	1.13e-07	4.32e-23	0.222926	0.127644	snoU13, Y_RNA, SCARNA16, U1, SCARNA17, SCARNA18, SCARNA24, SNORD112, SNORA62, SNORA63, C1orf50, SNORD46, SNORA2, SNORD81, U3, SNORA51, SNORA25, SCARNA20, SNORA67, U6, SNORA70, SNORA77, SNORA26, U8, SCARNA11, SNORA31, SNORA42, SNORA40, SNORD64, ACA64, snoU109, SNORD60, SNORD116
2825	chr14	22191382	22191888	507	*	4	1.41e-42	1.76e-24	4.44e-08	4.43e-23	-0.230769	-0.189311	SNORA79, SNORD41
2826	chr20	30597590	30598501	912	*	4	3.54e-50	3.46e-23	8.1e-10	4.53e-23	-0.246743	-0.153395	CCM2L
2827	chr11	22364185	22365428	1244	*	6	2.6e-34	9.53e-25	1.08e-06	4.54e-23	0.261707	0.183921	LSP1, SLC17A6
2828	chr19	29583604	29584534	931	*	5	1.27e-56	2.16e-17	1.95e-10	4.58e-23	-0.193368	-0.10913	NA
2829	chr11	7819812	7819960	149	*	3	9.84e-52	5.56e-24	5.72e-11	4.66e-23	-0.24638	-0.188432	LSP1, RP11-35J10.5, RP11-494M8.4
2830	chr6	28784461	28785059	599	*	9	5.76e-41	9.04e-23	1.61e-05	4.8e-23	0.201767	0.122514	SNORA20
2831	chr15	100532781	100533336	556	*	5	2.02e-50	3.73e-21	7.85e-11	4.91e-23	-0.247874	-0.116409	ADAMTS17
2832	chr16	30683782	30685952	2171	*	5	2.88e-46	3.12e-18	7.12e-11	5.06e-23	-0.198599	-0.130258	NA
2833	chr5	180526995	180527697	703	*	5	9.15e-49	1.47e-19	1.75e-08	5.29e-23	0.305658	0.205699	FOXO1B, SNORD95
2834	chr20	31668448	31669392	945	*	3	9.21e-40	1.73e-23	8.11e-11	5.4e-23	-0.281419	-0.230629	BPIFB4
2835	chr20	61950761	61951439	679	*	4	1.94e-52	4.19e-18	2.61e-10	5.44e-23	-0.237861	-0.160278	COL20A1
2836	chr15	97325725	97327588	1864	*	5	7.98e-52	8.25e-15	1.44e-12	5.52e-23	-0.301378	-0.137145	SPATA8, SPATA8-AS1
2837	chr6	10419016	10420287	1272	*	11	1.7e-79	8e-13	9.22e-11	5.55e-23	0.288171	0.101531	TFAP2A, SNORA20
2838	chr8	49835988	49836230	243	*	4	1.24e-46	4.64e-24	6.47e-09	5.56e-23	-0.23789	-0.200237	SNORA7, SNORA32
2839	chr7	48068728	48069745	1018	*	3	5.93e-70	4.12e-21	4.22e-13	5.63e-23	-0.294088	-0.175758	SNORA22, SNORA15
2840	chr22	39953001	39954667	1667	*	7	1.03e-51	5.6e-21	2.22e-09	5.83e-23	0.326858	0.131085	NA
2841	chr17	80278279	80279675	1397	*	10	3.69e-57	1.53e-15	9.37e-08	6e-23	-0.268117	-0.10166	SNORA69, SECTM1
2842	chr11	45703045	45704204	1160	*	6	1.77e-50	9.9e-18	4.28e-10	6.04e-23	-0.20863	-0.101354	SNORD43
2843	chr7	57083938	57084268	331	*	3	6.42e-51	5.71e-24	9.09e-10	6.33e-23	-0.178775	-0.139623	SNORA22, SNORA15, SLC29A4P1
2844	chr8	30769215	30770617	1403	*	5	3.22e-37	2.56e-24	2.03e-08	6.36e-23	0.241768	0.13685	SNORA7
2845	chr5	1948552	1949480	929	*	7	2.1e-45	5.12e-21	1.23e-07	6.47e-23	-0.208808	-0.12738	RP11-259O2.1
2846	chr4	144940612	144941609	998	*	3	1.45e-45	8.51e-24	1.68e-10	6.49e-23	-0.167199	-0.134891	RP11-673E1.4, GYPB, SNORD65
2847	chr20	62037503	62038660	1158	*	7	1.34e-36	3.28e-22	8.17e-07	6.52e-23	-0.196897	-0.125266	KCNQ2
2848	chr14	94254131	94255901	1771	*	7	7.4e-38	4.68e-23	4.25e-10	6.61e-23	0.202435	0.126105	PRIMA1
2849	chr9	37029364	37030825	1462	*	5	7.22e-40	3.15e-24	7.08e-08	6.65e-23	0.245477	0.182142	SNORA30, PAX5
2850	chr1	203155737	203156764	1028	*	7	5.24e-46	3.86e-22	9.85e-08	6.99e-23	-0.184973	-0.10911	snoU13, Y_RNA, SNORD112, U3, SNORA51, SNORA25, SCARNA20, SNORA70, SNORA77, SNORA26, SNORA72, U8, CHI3L1, SNORD60, SNORD116
2851	chr7	151493629	151493820	192	*	3	4.25e-49	5.9e-24	8.57e-10	7.03e-23	-0.222601	-0.191627	PRKAG2
2852	chr6	41254433	41254997	565	*	5	1.92e-40	2.11e-24	3.95e-07	7.08e-23	-0.193424	-0.14549	SNORA38, SNORA8, TREM1, SNORA20
2853	chr2	16804409	16804749	341	*	3	3.68e-57	2.33e-23	2.77e-12	7.41e-23	-0.239057	-0.16879	SNORA73, SNORA64, SNORA74, snR65, SNORD18, FAM49A, SNORA75, SNORA48, SNORD56, SNORA43
2854	chr20	62383275	62384963	1689	*	5	1.01e-36	1.8e-23	9.41e-09	7.58e-23	-0.188553	-0.133528	ZBTB46
2855	chr6	78175955	78177259	1305	*	10	7.64e-45	3.9e-20	5.31e-06	7.66e-23	0.206211	0.116517	SNORA38, SNORA8, SCARNA15, SNORD28, SNORA20
2856	chr11	5956586	5957864	1279	*	4	3.81e-45	3.61e-20	4.74e-11	7.8e-23	-0.173502	-0.104	LSP1, TRIM5
2857	chr13	112785388	112786727	1340	*	5	3.87e-44	3.15e-22	2.4e-09	7.9e-23	-0.253875	-0.161092	SNORD36
2858	chr1	2386965	2388073	1109	*	6	4.26e-57	1.08e-19	2.8e-11	8.28e-23	-0.258461	-0.118239	PLCH2, snoU13, Y_RNA, SNORD60
2859	chr12	34493996	34496342	2347	*	6	1.21e-26	4.72e-24	1.37e-07	8.55e-23	-0.150413	-0.114304	snoMe28S-Am2634
2860	chr17	75470567	75472168	1602	*	10	6.88e-35	2.97e-21	6.11e-06	8.62e-23	0.152794	0.10146	SNORA69, SEPT9
2861	chr2	9960583	9960899	317	*	3	7.29e-60	1.61e-22	8.36e-12	8.93e-23	-0.224234	-0.175238	SNORA73, SNORA64, snR65, SNORA75, SNORA48, SNORD56, SNORA43
2862	chr12	48591673	48592818	1146	*	7	2.56e-45	2.04e-21	1.77e-07	8.96e-23	0.229698	0.121743	DKFZP779L1853, snoMe28S-Am2634
2863	chr11	125702313	125703230	918	*	4	6.68e-47	9.02e-24	1.09e-09	9.14e-23	-0.167114	-0.120192	PATE4
2864	chr4	5889238	5890751	1514	*	11	1.65e-52	8.57e-19	4.94e-09	9.16e-23	0.352152	0.116034	SNORA3, CRMP1
2865	chr20	35971659	35973318	1660	*	9	4.48e-36	5.03e-22	2.75e-05	9.48e-23	-0.168726	-0.123906	SRC
2866	chr8	56851846	56852290	445	*	4	1.77e-42	3.33e-24	7.03e-08	9.61e-23	0.282801	0.222452	SNORA7, LYN, SNORA32
2867	chr7	158362052	158363642	1591	*	9	1.24e-53	1.18e-17	7.1e-08	9.64e-23	0.302982	0.109268	PTPRN2
2868	chr12	29650692	29651041	350	*	6	1.1e-47	4.06e-22	1.32e-09	9.68e-23	-0.201067	-0.103224	snoMe28S-Am2634
2869	chr8	143234726	143235383	658	*	4	2.38e-39	3.14e-24	8.99e-08	9.79e-23	-0.228697	-0.178465	NA
2870	chr5	5568539	5568588	50	*	2	5.21e-66	2.26e-23	1.28e-12	9.85e-23	-0.237796	-0.202925	NA
2871	chr1	147775496	147775609	114	*	3	2.48e-53	2.27e-23	8.95e-12	9.94e-23	0.252504	0.17372	snoU13, Y_RNA, SCARNA16, SNORD112, SNORA63, SNORA2, U3, SNORA51, SNORA25, SNORA58, CKS1B, SCARNA20, SNORA67, U6, SNORA70, SNORA77, SNORA26, SNORA72, U8, SNORA31, SNORA42, SNORA40, SCARNA4, SNORD64, ACA64, SNORD78, snoU109, SNORD60, SNORD116
2872	chr11	119612092	119613957	1866	*	8	3.4e-33	6.52e-25	2.05e-05	9.95e-23	0.258685	0.170689	NA
2873	chr2	128421828	128422717	890	*	10	1.54e-39	1.15e-23	7.42e-06	9.96e-23	0.143474	0.103773	SNORA12, SNORA74, snosnR60_Z15, snR65, 5S_rRNA, SNORA4, SNORD11, SNORD51, SNORA41, SCARNA6, SNORD39, SNORA75, ACA59, LIMS2, SNORA48, SNORD56, SNORA43, SNORA1, Vault
2874	chr3	133097784	133098492	709	*	3	9.14e-50	4.54e-23	1.22e-11	9.96e-23	-0.26472	-0.200487	TMEM108, SNORA33, SNORA81, SNORD66, SNORD2, SNORD5, SNORD63, SNORD61, Metazoa_SRP, SNORA18, U4
2875	chr1	158368889	158369112	224	*	2	2.29e-67	2.48e-23	3.42e-13	1e-22	-0.254887	-0.254325	snoU13, Y_RNA, SCARNA16, SNORD112, SNORA63, U3, SNORA51, SNORA25, SNORD59, SCARNA20, SNORA67, U6, SNORA70, SNORA77, SNORA26, SNORA72, U8, SNORA31, SNORA40, OR10T2, SNORD64, ACA64, SNORD78, snoU109, SNORD60, SNORD116
2876	chr8	528084	528687	604	*	5	1.5e-43	1.63e-23	2.38e-08	1e-22	-0.192887	-0.110952	NA
2877	chr1	248738256	248738984	729	*	3	1.52e-49	1.03e-23	6.75e-10	1e-22	-0.206748	-0.194699	Y_RNA
2878	chr1	119534088	119536064	1977	*	9	5.42e-80	7.33e-18	3.43e-11	1.01e-22	0.286238	0.123636	snoU13, Y_RNA, SCARNA16, U1, SNORD112, SNORA63, SNORD46, SNORA2, SNORD81, U3, SNORA51, SNORA25, SNORA58, CKS1B, SCARNA20, SNORA67, U6, SNORA70, SNORA77, SNORA26, SNORA72, U8, SNORA31, SNORA42, SNORA40, SNORD64, ACA64, SNORD78, snoU109, SNORD60, SNORD116
2879	chr8	143206674	143208101	1428	*	5	9.43e-50	5.05e-21	8.1e-09	1.01e-22	-0.265138	-0.168507	NA
2880	chr21	31538549	31539057	509	*	4	6.42e-69	7.38e-21	1.07e-12	1.04e-22	-0.264814	-0.144881	CLDN17
2881	chr5	176055855	176057813	1959	*	10	1.9e-40	1.43e-20	1.46e-06	1.06e-22	0.238283	0.100567	EIF4E1B, SNCB, MIR4281, SNORD95
2882	chr12	22590017	22590199	183	*	3	1.41e-57	1.88e-22	2.3e-11	1.07e-22	-0.173392	-0.146705	snoMe28S-Am2634
2883	chr19	10023943	10025507	1565	*	5	5.07e-58	1.36e-16	6.05e-10	1.09e-22	0.239277	0.138112	OLFM2
2884	chr20	643716	645199	1484	*	5	2.75e-51	4.11e-22	1.21e-09	1.1e-22	0.371855	0.146903	RP5-850E9.3, SCRT2
2885	chr18	77545028	77545223	196	*	3	8.98e-49	1.01e-23	6.06e-10	1.12e-22	-0.210792	-0.168756	NA
2886	chr19	18722368	18724173	1806	*	11	1.06e-27	3.05e-23	9.83e-07	1.13e-22	0.233325	0.109178	TMEM59L
2887	chr12	57998192	57998786	595	*	7	1.23e-38	1.59e-24	2.41e-06	1.14e-22	0.245447	0.140918	DTX3, snoMe28S-Am2634
2888	chr3	42451096	42453125	2030	*	7	1.03e-41	9.46e-18	6.09e-08	1.15e-22	-0.190531	-0.10388	U7, SNORD77, SNORA33, SNORA81, SNORD5, LYZL4, SNORD38, SNORD63, Metazoa_SRP, SNORA18
2889	chr12	52651969	52652742	774	*	6	3e-43	2.03e-23	8.63e-08	1.16e-22	0.304706	0.182761	KRT86, KRT121P, snoMe28S-Am2634
2890	chr1	156814488	156815774	1287	*	6	1.17e-65	3.74e-17	1.78e-11	1.17e-22	0.32238	0.139808	snoU13, Y_RNA, SCARNA16, SNORD112, SNORA63, U3, SNORA51, SNORA25, SNORD59, NTRK1, SCARNA20, SNORA67, U6, SNORA70, SNORA77, SNORA26, SNORA72, U8, SNORA31, SNORA40, INSRR, SNORD64, ACA64, SNORD78, snoU109, SNORD60, SNORD116
2891	chr6	74289464	74290516	1053	*	4	3.06e-48	4.23e-23	1.2e-09	1.18e-22	-0.131363	-0.100091	SNORA38, SNORA8, SCARNA15, SNORD28, SNORA20
2892	chr17	41832466	41833324	859	*	7	7.39e-43	1.2e-21	8.52e-07	1.21e-22	0.236469	0.142211	SNORA69, SOST
2893	chr1	248342467	248343317	851	*	3	5.16e-42	1.75e-23	1.56e-10	1.21e-22	-0.182071	-0.140354	Y_RNA, OR2M2
2894	chr10	87336486	87337429	944	*	3	1.65e-76	1.91e-21	3.3e-14	1.22e-22	-0.29644	-0.185457	SNORA17
2895	chr12	81107990	81108034	45	*	3	1.03e-48	1.06e-23	1.68e-09	1.23e-22	0.299215	0.23994	SNORA9, snoMe28S-Am2634
2896	chr20	60118450	60120472	2023	*	4	1.4e-59	3.35e-22	1.37e-12	1.27e-22	-0.324919	-0.189353	CDH4
2897	chr10	14477290	14478750	1461	*	5	3.16e-43	2.34e-23	4.37e-08	1.29e-22	-0.166566	-0.120912	MIR1265, FRMD4A
2898	chr7	64734093	64734749	657	*	7	2.5e-37	9.83e-25	4.58e-06	1.34e-22	0.1901	0.135165	SNORA22, SNORA15
2899	chr11	133913342	133914047	706	*	3	9.13e-45	1.17e-23	8.3e-10	1.35e-22	-0.198774	-0.179857	RP11-713P17.3
2900	chr17	35302352	35303387	1036	*	4	2.11e-54	2.09e-16	2.02e-09	1.38e-22	0.265568	0.141065	SNORA69
2901	chr16	22926538	22926625	88	*	3	1.61e-47	1.13e-23	3.13e-09	1.45e-22	-0.227792	-0.204269	HS3ST2
2902	chr16	85981310	85981947	638	*	6	5.99e-43	9.21e-23	6.75e-07	1.45e-22	-0.304457	-0.128888	NA
2903	chr15	39874776	39876248	1473	*	4	2.09e-36	6.42e-24	3.76e-08	1.46e-22	0.282131	0.22295	THBS1
2904	chr11	48345361	48346680	1320	*	3	4.59e-37	2.04e-23	1.69e-10	1.5e-22	-0.263685	-0.197452	OR4C3, SNORD43
2905	chr7	80549171	80551731	2561	*	6	8.68e-42	3.53e-21	1.01e-09	1.5e-22	-0.196508	-0.118546	SEMA3C
2906	chr11	45420355	45420442	88	*	3	1.04e-54	1.42e-22	4.32e-11	1.52e-22	-0.172823	-0.129018	RP11-430H10.4, SNORD43
2907	chr8	143620593	143620702	110	*	3	3.52e-56	5.36e-23	2.18e-11	1.52e-22	-0.268147	-0.196197	BAI1
2908	chr9	139228229	139229668	1440	*	5	4.74e-39	7.38e-24	1.69e-07	1.54e-22	-0.188335	-0.142822	GPSM1
2909	chr7	94033643	94034808	1166	*	3	7.61e-57	1.25e-21	2.18e-13	1.55e-22	-0.264422	-0.178409	COL1A2
2910	chr11	2036573	2037173	601	*	5	4.08e-39	5.88e-24	4.45e-08	1.58e-22	-0.145075	-0.121206	LSP1
2911	chr15	32605028	32605243	216	*	3	2.33e-51	2.84e-23	3.24e-10	1.62e-22	0.242582	0.188251	NA
2912	chr2	241585833	241587783	1951	*	8	3e-34	7.62e-22	2.13e-07	1.67e-22	-0.160443	-0.114477	NA
2913	chr7	133811808	133812369	562	*	10	5.47e-44	5.99e-22	7.47e-07	1.67e-22	0.287211	0.113465	LRGUK
2914	chr15	53096248	53098475	2228	*	14	2e-33	3.77e-24	2.6e-05	1.7e-22	0.227004	0.102387	RP11-209K10.2
2915	chr16	29228596	29230149	1554	*	5	3.71e-41	4.55e-23	1.1e-07	1.74e-22	-0.210797	-0.137898	RP11-426C22.5, RP11-426C22.4
2916	chr8	97165770	97167768	1999	*	7	2.95e-41	1.71e-20	4.76e-07	1.76e-22	0.20813	0.121857	SNORA32, GDF6
2917	chr6	88879038	88880599	1562	*	4	2.37e-50	2.17e-22	2.28e-11	1.79e-22	-0.223534	-0.135307	SNORA38, SNORA8, SNORD28, SNORA20
2918	chr15	34786594	34787920	1327	*	4	2.7e-42	7.45e-23	4.47e-11	1.81e-22	0.280083	0.183498	RP11-1H8.3, GOLGA8A
2919	chr14	102030110	102031503	1394	*	7	1.1e-35	4.63e-23	8.78e-07	1.86e-22	0.264818	0.130032	NA
2920	chr21	32013856	32015231	1376	*	4	6.67e-36	1.9e-21	3.94e-10	1.9e-22	-0.177395	-0.130714	KRTAP20-3
2921	chr1	228074497	228075749	1253	*	7	3.49e-45	1.21e-21	1.44e-07	1.98e-22	0.276439	0.133251	snoU13, Y_RNA, SNORD112, SNORA51, SNORA25, U8
2922	chr8	29344567	29344599	33	*	3	1.59e-54	7.17e-23	2.11e-12	1.99e-22	-0.197473	-0.125267	SNORA7
2923	chr8	143761503	143761811	309	*	6	2.69e-38	3.07e-24	5.6e-07	2.04e-22	-0.124935	-0.105373	PSCA, JRK
2924	chr19	57323840	57324295	456	*	3	7.61e-47	1.73e-23	1.34e-09	2.05e-22	-0.29559	-0.213074	ZIM2, PEG3
2925	chr7	121955208	121957254	2047	*	11	2.16e-50	2.64e-17	7.5e-08	2.1e-22	0.317569	0.129925	NA
2926	chr7	1643298	1644443	1146	*	5	8.59e-47	9.26e-23	9.34e-09	2.1e-22	-0.204617	-0.132169	NA
2927	chr16	30206046	30206076	31	*	3	7.37e-47	1.63e-23	3.78e-09	2.12e-22	0.16135	0.133641	SLX1A, SLX1A-SULT1A3, SULT1A3
2928	chr8	138493473	138493933	461	*	2	7.88e-79	1.23e-22	4.24e-15	2.12e-22	-0.373648	-0.283673	NA
2929	chr10	50605613	50606683	1071	*	4	1.35e-59	2.04e-22	7.05e-11	2.13e-22	0.385788	0.218254	SNORA71
2930	chr3	119421604	119422359	756	*	8	2e-37	3.18e-24	1.96e-06	2.19e-22	0.211896	0.129694	MAATS1, SNORA33, SNORA81, SNORD66, SNORD2, SNORD5, SNORD63, SNORD61, SNORA24, Metazoa_SRP, SNORA18, U4
2931	chr6	42694557	42695674	1118	*	6	1.13e-58	1.71e-17	8.14e-10	2.29e-22	0.239972	0.101822	SNORA38, SNORA8, ATP6V0CP3, SCARNA15, SNORA20
2932	chr6	44309927	44310640	714	*	10	6.08e-43	1.24e-17	4.2e-07	2.3e-22	0.166158	0.10214	SNORA38, SNORA8, SCARNA15, RP11-444E17.6, SPATS1, SNORA20
2933	chr6	149068439	149069824	1386	*	7	2.37e-52	1.05e-18	1.07e-09	2.33e-22	0.190451	0.100712	UST, SNORD28, SNORA20
2934	chr12	22089560	22090730	1171	*	4	4.43e-44	4.68e-22	1.67e-10	2.47e-22	-0.233034	-0.134249	ABCC9, snoMe28S-Am2634
2935	chr6	27235820	27236866	1047	*	8	5.83e-50	5.35e-16	1.04e-07	2.49e-22	0.337783	0.132981	XXbac-BPGBPG24O18.1, SNORA20
2936	chr9	139879629	139880518	890	*	4	8.14e-43	1.12e-23	1.56e-08	2.53e-22	0.201643	0.165405	PTGDS, LCNL1
2937	chr14	101926959	101927997	1039	*	3	1.24e-46	2.38e-22	3.97e-11	2.57e-22	-0.259613	-0.198646	NA
2938	chr13	94206647	94207303	657	*	2	2.26e-63	8.25e-23	1.41e-13	2.82e-22	-0.282702	-0.275354	SNORD36, GPC6
2939	chr16	71459870	71460486	617	*	4	4.98e-51	3.6e-22	8.83e-11	2.83e-22	0.296954	0.208559	RP11-510M2.1, SNORD33
2940	chr5	168471	170081	1611	*	6	1.14e-30	5.38e-22	4.82e-09	2.85e-22	-0.222033	-0.11923	PLEKHG4B
2941	chr15	89903506	89903704	199	*	4	1.51e-45	1.53e-23	1.55e-08	2.88e-22	0.327179	0.206025	NA
2942	chr8	28173732	28174928	1197	*	8	2.62e-49	1.75e-16	9.39e-08	2.92e-22	-0.206819	-0.104496	PNOC, SNORA7, RP11-380I10.4
2943	chr16	83171068	83171992	925	*	5	2.79e-55	1.77e-22	2.22e-11	3e-22	-0.369147	-0.17141	CDH13
2944	chr13	30528708	30528897	190	*	3	1.05e-46	2.5e-23	2.74e-09	3.01e-22	-0.228643	-0.215674	SNORD36, SNORA16, SNORD37
2945	chr13	110992996	110993558	563	*	4	4.94e-41	1.13e-23	9.17e-08	3.03e-22	0.190184	0.170719	SNORD36, COL4A2
2946	chr12	34551489	34552411	923	*	3	7.95e-45	2.22e-22	5.94e-11	3.04e-22	-0.232439	-0.213401	snoMe28S-Am2634
2947	chr6	48035985	48036676	692	*	11	1.6e-35	1.26e-23	0.000112055	3.08e-22	0.184485	0.145623	SNORA38, SNORA8, SCARNA15, PTCHD4, SNORA20
2948	chr17	79798629	79799549	921	*	6	4.83e-37	8.17e-24	2.2e-06	3.16e-22	-0.162033	-0.110824	SNORA69
2949	chr12	113514933	113516445	1513	*	6	3.05e-52	2.37e-21	7.44e-11	3.2e-22	0.285647	0.113279	DTX1, SNORA9
2950	chr2	220416419	220417868	1450	*	5	4.26e-29	2.13e-23	6.58e-07	3.24e-22	0.279798	0.211852	SCARNA6, SNORD39, SNORA75, SNORA48, OBSL1
2951	chr19	54106593	54107821	1229	*	7	2.49e-38	1.72e-20	7.3e-08	3.25e-22	-0.199596	-0.107799	CTB-167G5.5, CTB-167G5.6
2952	chr7	154958558	154959041	484	*	5	3.27e-47	1.06e-19	7.33e-09	3.39e-22	-0.189969	-0.119672	NA
2953	chr13	111704375	111704455	81	*	2	4.08e-63	8.43e-23	9.23e-13	3.45e-22	-0.25465	-0.209199	SNORD36
2954	chr20	1638393	1639816	1424	*	4	9.99e-36	2.29e-23	2.21e-08	3.45e-22	-0.182136	-0.161551	SIRPG
2955	chr1	2406284	2408494	2211	*	8	2.13e-26	2.81e-23	2.47e-06	3.47e-22	-0.15955	-0.101791	PLCH2, snoU13, Y_RNA, SNORD60
2956	chr11	5346163	5346249	87	*	2	1.5e-67	9.75e-23	2.48e-13	3.52e-22	-0.289193	-0.25976	LSP1, HBG2, HBE1, AC104389.28
2957	chr3	193096009	193096626	618	*	5	2.81e-51	4.36e-20	1.34e-10	3.65e-22	-0.257128	-0.142077	ATP13A5, U4
2958	chr15	83875537	83877135	1599	*	10	2.01e-23	6e-24	6.54e-05	3.65e-22	0.204484	0.11407	RP11-382A20.4, HDGFRP3
2959	chr11	4976263	4977924	1662	*	4	2.5e-38	1.35e-22	2.27e-10	3.66e-22	-0.227882	-0.152749	LSP1, MMP26, OR51A2
2960	chr1	158119395	158120045	651	*	5	9.21e-48	4.34e-21	3.08e-09	3.71e-22	0.287323	0.169888	snoU13, Y_RNA, SCARNA16, SNORD112, SNORA63, U3, SNORA51, SNORA25, SNORD59, SCARNA20, SNORA67, U6, SNORA70, SNORA77, SNORA26, SNORA72, U8, SNORA31, SNORA40, SNORD64, ACA64, SNORD78, snoU109, SNORD60, SNORD116
2961	chr11	7984973	7985764	792	*	6	2.67e-41	2.48e-22	6.54e-08	3.75e-22	-0.20512	-0.126026	LSP1, NLRP10
2962	chr4	16362340	16363266	927	*	6	2.75e-35	5.95e-22	8.95e-08	3.87e-22	-0.200996	-0.102272	SNORA3, ZEB2P1
2963	chr12	34480047	34480428	382	*	5	2.77e-53	4.4e-18	1.04e-10	3.87e-22	-0.169427	-0.100669	snoMe28S-Am2634
2964	chr7	3214289	3215543	1255	*	4	5.93e-35	7.58e-23	2.6e-09	3.89e-22	-0.274153	-0.169093	NA
2965	chr5	2132239	2132878	640	*	5	4.59e-37	1.13e-23	3.26e-07	3.9e-22	-0.192086	-0.138945	NA
2966	chr19	43891281	43892826	1546	*	4	3.15e-48	1.22e-17	1.22e-12	3.92e-22	-0.212506	-0.105993	NA
2967	chr7	93534024	93535731	1708	*	4	1.5e-52	6.08e-21	2.11e-12	3.99e-22	-0.246751	-0.118037	GNGT1
2968	chr1	43613173	43613627	455	*	7	3.31e-37	4.82e-24	7.49e-06	4e-22	0.200318	0.144261	snoU13, Y_RNA, SCARNA16, U1, SCARNA17, SCARNA18, SCARNA24, SNORD112, SNORA62, SNORA63, FAM183A, SNORD46, SNORA2, SNORD81, U3, SNORA51, SNORA25, SCARNA20, SNORA67, U6, SNORA70, SNORA77, SNORA26, U8, SCARNA11, SNORA31, SNORA42, SNORA40, SNORD64, ACA64, snoU109, SNORD60, SNORD116
2969	chr7	127846739	127847936	1198	*	5	1.6e-41	1.15e-17	4.11e-09	4.04e-22	-0.218152	-0.137926	MIR129-1
2970	chr15	93122918	93124343	1426	*	6	1.24e-40	1.25e-16	7.28e-08	4.16e-22	-0.199035	-0.110626	RP11-386M24.3
2971	chr5	1193503	1194595	1093	*	7	8.33e-38	1.46e-23	1.83e-07	4.17e-22	-0.186312	-0.109205	NA
2972	chr12	31078790	31080052	1263	*	6	6.26e-60	1.23e-17	2.57e-11	4.36e-22	0.315486	0.119462	TSPAN11, snoMe28S-Am2634
2973	chr19	7827560	7828144	585	*	5	2.38e-42	5.07e-22	7.56e-09	4.36e-22	-0.192652	-0.12739	CLEC4M
2974	chr21	46378243	46379089	847	*	6	1.43e-36	3.8e-23	1.54e-06	4.37e-22	0.199533	0.138772	FAM207A
2975	chr20	43935222	43935551	330	*	9	8.63e-38	1.37e-21	6.02e-06	4.39e-22	0.209812	0.129679	RBPJL, MATN4
2976	chr13	46275352	46277286	1935	*	5	4.07e-29	1.46e-21	1.53e-07	4.41e-22	-0.16872	-0.122329	SNORD36, SPERT, SNORD37
2977	chr7	100942959	100943468	510	*	3	1.49e-53	2.16e-22	1.31e-10	4.48e-22	0.335833	0.215802	RP11-132A1.3
2978	chr7	127880619	127881440	822	*	8	5.22e-40	1.15e-20	8.42e-07	4.58e-22	0.165939	0.101525	LEP
2979	chr16	3264321	3266276	1956	*	6	2.42e-35	1.77e-22	5.19e-10	4.73e-22	-0.204216	-0.137436	AJ003147.9, OR1F2P
2980	chr10	119310053	119312077	2025	*	7	3.83e-39	5.15e-22	5.34e-08	4.84e-22	0.257202	0.167202	NA
2981	chr14	19746900	19747134	235	*	2	4.07e-75	2.36e-22	1.57e-14	5e-22	-0.206718	-0.176951	RP11-496I2.4, SNORD41
2982	chr10	98118853	98120242	1390	*	5	3.13e-34	1.71e-22	1.88e-08	5.11e-22	-0.16546	-0.110109	SNORA17, OPALIN
2983	chr15	42749336	42750798	1463	*	5	3.22e-36	2.63e-23	6.64e-07	5.27e-22	0.185574	0.120386	ZNF106
2984	chr12	130336270	130338646	2377	*	4	3.79e-40	1.41e-22	4.15e-10	5.27e-22	-0.207019	-0.1557	TMEM132D, RP11-572C21.1
2985	chr6	168402227	168402503	277	*	4	2.15e-47	3.07e-21	2.96e-09	5.59e-22	-0.184335	-0.106994	KIF25
2986	chr13	40762150	40762469	320	*	6	8.09e-37	7.66e-24	7.36e-06	5.61e-22	-0.17318	-0.149463	SNORD36, LINC00332, SNORD37
2987	chr5	980580	981189	610	*	6	3.36e-46	4.61e-22	8.53e-10	5.61e-22	-0.218466	-0.131359	RP11-661C8.3
2988	chr12	65671664	65673222	1559	*	10	4.43e-37	4.9e-22	2.34e-07	5.64e-22	0.232348	0.122801	MSRB3, snoMe28S-Am2634
2989	chr5	176543790	176544683	894	*	6	5.23e-42	2.44e-20	1.5e-07	5.64e-22	0.181658	0.112955	SNORD95
2990	chr5	2864005	2865179	1175	*	3	2.8e-45	1.79e-22	5.33e-12	5.65e-22	-0.267766	-0.194303	NA
2991	chr7	42001069	42001744	676	*	3	2.65e-50	3.7e-22	4.87e-12	5.66e-22	-0.321557	-0.19202	SNORA22, SNORA15, GLI3
2992	chr2	78768994	78769016	23	*	2	1.22e-61	1.39e-22	1.28e-12	5.68e-22	-0.277047	-0.261346	SNORA73, SNORA64, SNORA12, SNORA74, SNORA19, snR65, 5S_rRNA, SNORA4, SNORD11, SNORA41, SCARNA6, SNORD39, SNORD18, SNORA75, ACA59, SNORA48, SNORD56, SNORA43, SNORA1, Vault
2993	chr6	50810682	50811724	1043	*	5	7.45e-45	1.6e-20	1.26e-07	5.77e-22	0.299881	0.185476	SNORA38, SNORA8, SCARNA15, TFAP2B, SNORA20
2994	chr12	6933322	6933689	368	*	4	6.23e-43	4.45e-23	1.06e-08	5.83e-22	-0.287486	-0.169349	GPR162
2995	chr15	25295813	25296693	881	*	7	7.43e-34	6.66e-24	1.86e-05	6.03e-22	-0.140607	-0.106189	SNHG14, RP11-701H24.10, SNORD116-1
2996	chr20	3640545	3641652	1108	*	5	4.07e-64	5.69e-18	1.87e-11	6.1e-22	0.30471	0.105606	GFRA4
2997	chr20	43945254	43945735	482	*	4	1.42e-57	1.87e-17	8.62e-12	6.2e-22	0.261372	0.146228	RBPJL
2998	chr22	50623165	50624742	1578	*	9	2.52e-90	2.06e-14	5.93e-12	6.46e-22	0.435565	0.10437	TRABD
2999	chr3	108190095	108191083	989	*	2	5.49e-63	3.81e-22	9.25e-15	6.71e-22	-0.320011	-0.243854	U7, SNORA33, SNORA81, SNORD66, SNORD2, SNORD5, SNORD63, SNORD61, MYH15, SNORA24, Metazoa_SRP, SNORA18
3000	chr17	8770908	8772067	1160	*	7	1.9e-37	7.39e-23	4.72e-06	6.75e-22	-0.179583	-0.12145	SNORA69, PIK3R6
3001	chr2	3832511	3833816	1306	*	3	1.36e-35	7.02e-23	7.27e-10	7e-22	-0.251346	-0.20021	SNORA73, DCDC2C, SNORA64, SNORA48, SNORD56, SNORA43
3002	chr4	151500192	151501739	1548	*	6	1.69e-29	7.88e-24	2.39e-06	7.19e-22	0.222728	0.17535	RP11-1336O20.2, LRBA, SNORD65
3003	chr1	228603645	228605010	1366	*	9	1.97e-37	1.26e-22	1.43e-07	7.37e-22	0.237216	0.120966	snoU13, Y_RNA, SNORD112, SNORA51, SNORA25, U8, TRIM17
3004	chr16	89981752	89982618	867	*	6	1.26e-58	5.68e-20	4.27e-10	7.46e-22	-0.230317	-0.1067	RP11-566K11.7, MC1R
3005	chr16	6532764	6533789	1026	*	5	2.21e-41	2.34e-21	3.66e-08	7.47e-22	0.310263	0.195184	RP11-420N3.2, RBFOX1
3006	chr22	45608345	45609419	1075	*	12	1.54e-37	4e-19	0.00027916	7.67e-22	0.162394	0.100859	KIAA0930
3007	chr1	159506033	159507162	1130	*	5	3.39e-53	8.97e-20	8.16e-12	7.69e-22	-0.243296	-0.124322	snoU13, Y_RNA, SCARNA16, SNORD112, SNORA63, U3, SNORA51, SNORA25, SNORD59, SCARNA20, SNORA67, U6, SNORA70, SNORA77, SNORA26, SNORA72, U8, SNORA31, SNORA40, SNORD64, ACA64, SNORD78, snoU109, SNORD60, SNORD116
3008	chr12	119740840	119742417	1578	*	4	1.7e-37	6.42e-20	4.3e-11	7.86e-22	-0.264453	-0.154036	SNORA9
3009	chr17	38955754	38957507	1754	*	4	3.6e-32	5.62e-23	4.32e-08	8.02e-22	-0.144966	-0.140099	SNORA69, KRT28
3010	chr2	130000478	130001008	531	*	2	2.27e-60	2.1e-22	7.31e-13	8.05e-22	-0.250057	-0.221985	SNORA12, SNORA74, snosnR60_Z15, snR65, 5S_rRNA, SNORA4, SNORD11, SNORD51, SNORA41, SCARNA6, SNORD39, SNORA75, ACA59, AC079586.1, SNORA48, SNORD56, SNORA43, SNORA1, Vault
3011	chr12	8994648	8995965	1318	*	6	3.1e-46	5.57e-14	9.09e-11	8.1e-22	-0.295867	-0.107057	A2ML1, snoMe28S-Am2634
3012	chr2	73151201	73152975	1775	*	8	5.93e-29	1.3e-23	1.51e-06	8.11e-22	0.236262	0.155987	SNORA73, SNORA64, SNORD75, SNORA12, SNORA74, EMX1, SNORA19, snR65, 5S_rRNA, SNORA4, SNORD11, SNORA41, SCARNA6, SNORD39, SNORD18, SNORA36, SNORA75, ACA59, SNORA48, SNORD56, SNORA43, SNORA1, Vault
3013	chr12	3414090	3414455	366	*	3	2.95e-49	1.81e-22	2.19e-10	8.16e-22	-0.314195	-0.219757	NA
3014	chr7	157227015	157227290	276	*	5	1.61e-39	4.27e-23	6.88e-08	8.18e-22	-0.167174	-0.133206	NA
3015	chr17	77959804	77960689	886	*	5	1.33e-45	3.89e-21	3.02e-08	8.19e-22	-0.226968	-0.161073	SNORA69, TBC1D16
3016	chr1	152657198	152658407	1210	*	4	4.85e-36	5.31e-21	9.01e-09	8.25e-22	-0.226018	-0.167594	snoU13, Y_RNA, SCARNA16, SNORD112, SNORA63, U3, SNORA51, SNORA25, LCE2B, SNORA58, CKS1B, SCARNA20, SNORA67, U6, SNORA70, SNORA77, SNORA26, SNORA72, U8, SNORA31, SNORA42, SNORA40, SCARNA4, SNORD64, ACA64, SNORD78, snoU109, SNORD60, SNORD116
3017	chr16	71570193	71572050	1858	*	6	2.07e-40	6.19e-20	1.63e-08	8.34e-22	-0.216745	-0.110754	CHST4, ZNF19, SNORD33
3018	chr14	21058360	21060292	1933	*	6	1.08e-39	1.17e-21	8.16e-09	8.4e-22	-0.184526	-0.102268	RP11-14J7.6, SNORA79, RNASE11, RNASE12, SNORD41
3019	chr17	66596275	66598067	1793	*	7	6.7e-35	3.6e-22	5.97e-07	8.51e-22	0.257006	0.139971	SNORA69, RP11-118B18.1, FAM20A
3020	chr14	104824020	104824475	456	*	3	1.32e-48	1.71e-22	5.16e-10	8.63e-22	-0.215587	-0.191808	NA
3021	chr18	47825004	47825363	360	*	5	6.31e-44	1.26e-20	7.87e-09	8.69e-22	0.152908	0.105479	SNORD23
3022	chr7	135412196	135413232	1037	*	9	3.93e-37	6.26e-20	9.28e-07	8.87e-22	-0.19754	-0.100735	SLC13A4, FAM180A
3023	chr3	11036746	11037574	829	*	4	4.07e-42	1.25e-22	1.04e-08	8.93e-22	-0.20162	-0.154038	SLC6A1, SNORD38
3024	chr11	18955977	18956637	661	*	4	2.21e-65	3.45e-19	1.02e-12	9.02e-22	-0.217336	-0.127515	LSP1, RP11-583F24.8, MRGPRX1
3025	chr5	54275155	54275198	44	*	2	5.22e-61	2.42e-22	7.85e-13	9.25e-22	-0.229915	-0.205476	snoZ6, SNORA27, SNORA68, RPS23P5, SNORA57, ESM1, SNORA76, 7SK, SNORD45
3026	chr17	3099847	3100972	1126	*	3	1.41e-37	7.16e-23	8.28e-09	9.26e-22	-0.188717	-0.14561	OR1A2
3027	chr13	25506131	25506383	253	*	4	3.01e-47	2.34e-21	3.11e-10	9.39e-22	0.314867	0.187703	SNORD36, TPTE2P1, SNORA16, SNORD37
3028	chr11	44337982	44338968	987	*	6	1.29e-46	1.71e-19	2.03e-08	9.65e-22	0.33484	0.184296	SNORD43
3029	chr13	46171746	46172426	681	*	2	3.9e-68	4.55e-22	2.38e-14	9.66e-22	-0.278351	-0.242852	SNORD36, FAM194B, SNORD37
3030	chr12	129822165	129822259	95	*	3	3.28e-54	1.72e-21	4.05e-12	9.82e-22	-0.256874	-0.188567	TMEM132D
3031	chr6	28058789	28059208	420	*	8	8.27e-34	2.56e-24	8.73e-05	9.89e-22	0.118641	0.102982	ZSCAN12P1, SNORA20
3032	chr15	65067381	65068885	1505	*	6	1.51e-51	2.54e-21	3.01e-11	9.98e-22	0.257738	0.102421	RBPMS2
3033	chr1	164290179	164290833	655	*	7	1.34e-37	4.48e-23	2.69e-06	9.98e-22	0.23269	0.167001	snoU13, Y_RNA, SCARNA16, SNORD112, SNORA63, U3, SNORA51, SNORA25, SNORD59, SCARNA20, SNORA67, U6, SNORA70, SNORA77, SNORA26, SNORA72, U8, SNORA31, SNORA40, SNORD78, snoU109, SNORD60, SNORD116
3034	chr11	45713046	45713350	305	*	3	1.23e-46	8e-23	5.97e-09	9.99e-22	-0.229148	-0.22104	SNORD43
3035	chr15	92612836	92613280	445	*	2	4.12e-75	6.71e-22	6.6e-15	1e-21	-0.307658	-0.302679	SLCO3A1
3036	chr20	60447891	60449051	1161	*	4	7.46e-35	3.46e-23	2.59e-07	1.01e-21	-0.151697	-0.127564	CDH4
3037	chr19	52253373	52254222	850	*	2	6.34e-49	2.4e-22	3.25e-12	1.01e-21	-0.22431	-0.222477	FPR1
3038	chr11	334298	334833	536	*	4	9.61e-40	3.8e-23	1.16e-07	1.05e-21	-0.240336	-0.194293	NA
3039	chr8	128752988	128753029	42	*	2	1.39e-61	2.97e-22	3.99e-13	1.05e-21	-0.313756	-0.308308	MYC
3040	chr10	1257999	1258462	464	*	2	2.01e-71	4.37e-22	4.28e-14	1.05e-21	-0.254345	-0.230757	ADARB2
3041	chr10	51746883	51748232	1350	*	3	1.99e-47	2.33e-22	7.91e-11	1.06e-21	-0.151142	-0.10104	AGAP6, SNORA71
3042	chr19	49699496	49700427	932	*	6	4.92e-40	1.43e-19	3.91e-07	1.06e-21	0.204961	0.143471	TRPM4
3043	chr6	45631106	45631799	694	*	4	1.42e-39	4.05e-23	1.74e-07	1.07e-21	0.311938	0.21717	SNORA38, SNORA8, SCARNA15, RUNX2, SNORA20
3044	chr1	2382748	2383687	940	*	6	2.01e-52	1.45e-17	3.77e-09	1.07e-21	-0.207616	-0.116525	PLCH2, snoU13, Y_RNA, SNORD60
3045	chr9	117156701	117157871	1171	*	5	7e-52	4.46e-19	4.98e-09	1.07e-21	0.187053	0.107521	NA
3046	chr8	26370107	26371558	1452	*	7	2.54e-60	2.82e-14	2.88e-09	1.09e-21	0.388508	0.134269	SNORA7, PNMA2
3047	chr1	45187551	45187946	396	*	4	1.86e-39	3.52e-23	3.73e-07	1.14e-21	-0.206062	-0.167272	snoU13, Y_RNA, SCARNA16, U1, SCARNA17, SCARNA18, SCARNA24, SNORD112, SNORA62, SNORA63, C1orf228, SNORD46, SNORA2, SNORD81, U3, SNORA51, SNORA25, SCARNA20, SNORA67, U6, SNORA70, SNORA77, SNORA26, U8, SCARNA11, RNU5F-1, SNORA31, SNORA42, SNORA40, SNORD64, ACA64, snoU109, SNORD60, SNORD116
3048	chr13	19921076	19921238	163	*	2	8.04e-62	2.94e-22	1.12e-12	1.15e-21	-0.259144	-0.234753	SNORA16, SNORD37
3049	chr12	131189380	131191052	1673	*	7	2.47e-29	4.48e-22	3.23e-08	1.17e-21	-0.163593	-0.10321	RIMBP2, RP11-662M24.2
3050	chr10	130268585	130269030	446	*	4	1.47e-40	5.87e-23	2.34e-08	1.17e-21	-0.147726	-0.130318	NA
3051	chr10	2359772	2359922	151	*	3	1.81e-47	1.45e-22	9.16e-10	1.19e-21	-0.174197	-0.14751	NA
3052	chr5	142488	143163	676	*	4	7.13e-42	1.96e-22	2.58e-09	1.2e-21	-0.17522	-0.129097	PLEKHG4B
3053	chr12	103355123	103356060	938	*	5	4.7e-42	5.71e-22	4.79e-08	1.21e-21	0.271031	0.185279	SNORA9
3054	chr7	38315964	38316654	691	*	3	3.42e-38	1.02e-22	4.62e-09	1.21e-21	-0.21888	-0.177951	SNORA15
3055	chr2	114260142	114262013	1872	*	7	5.83e-41	1.5e-21	1.65e-08	1.21e-21	0.251271	0.111177	SNORA64, SNORA12, SNORA74, SNORA19, snR65, 5S_rRNA, SNORA4, SNORD11, SNORD51, SNORA41, SCARNA6, SNORD39, SNORA75, ACA59, SNORA48, SNORD56, SNORA43, SNORA1, Vault
3056	chr7	4018931	4019913	983	*	3	3.44e-75	2.11e-19	3.65e-14	1.26e-21	-0.281515	-0.174849	SDK1
3057	chr1	40598394	40599011	618	*	6	2.51e-43	2.03e-20	7e-09	1.29e-21	0.201169	0.121339	snoU13, Y_RNA, SCARNA16, SCARNA21, U1, SCARNA17, SCARNA18, SCARNA24, SNORD112, SNORA62, SNORA63, RP11-115D7.3, SNORD46, SNORA2, SNORD81, U3, SNORA51, SNORA25, SCARNA20, SNORA67, U6, SNORA70, SNORA77, SNORA26, U8, SCARNA11, SNORA31, SNORA42, SNORA40, SNORD64, ACA64, snoU109, SNORD60, SNORD116
3058	chr19	57828900	57829175	276	*	4	3.13e-43	3.63e-22	6.87e-09	1.29e-21	0.20952	0.151103	CTC-444N24.9
3059	chr5	137203358	137204467	1110	*	4	6.45e-50	1.97e-18	1.68e-09	1.29e-21	-0.212824	-0.140761	MYOT, SNORA27, SNORA68, SNORA57, 7SK, RP11-381K20.2, SNORD45, SNORD95
3060	chr1	152849738	152850992	1255	*	4	5.96e-43	1.28e-19	1.65e-09	1.3e-21	-0.174061	-0.103976	snoU13, Y_RNA, SCARNA16, SNORD112, SNORA63, U3, SNORA51, SNORA25, SMCP, SNORA58, CKS1B, SCARNA20, SNORA67, U6, SNORA70, SNORA77, SNORA26, SNORA72, U8, SNORA31, SNORA42, SNORA40, SCARNA4, SNORD64, ACA64, SNORD78, snoU109, SNORD60, SNORD116
3061	chr19	7852739	7854482	1744	*	8	1.58e-46	2.2e-20	2.6e-09	1.32e-21	0.36058	0.114101	CLEC4GP1
3062	chr20	21371547	21372807	1261	*	7	1.18e-44	1.7e-20	2.56e-08	1.35e-21	0.262866	0.118353	NA
3063	chr7	53286592	53287126	535	*	4	2.52e-39	5.83e-23	5.97e-08	1.42e-21	0.210651	0.169616	SNORA22, SNORA15
3064	chr5	158456264	158456317	54	*	2	1.03e-58	3.46e-22	4.21e-12	1.46e-21	-0.185415	-0.17681	SNORA68, SNORA57, SNORD45, EBF1, SNORD95
3065	chr11	17717280	17717818	539	*	5	5.32e-44	1.33e-18	3.5e-08	1.47e-21	0.347806	0.196772	LSP1, RP11-358H18.3, snoMBII-202, RP11-358H18.2
3066	chr1	108022767	108023482	716	*	6	4.01e-42	1.68e-20	1.21e-07	1.54e-21	0.196405	0.12989	snoU13, Y_RNA, SCARNA16, U1, SNORD112, SNORA63, SNORD46, SNORA2, SNORD81, U3, SNORA51, NTNG1, SNORA25, SNORA58, CKS1B, SCARNA20, SNORA67, U6, SNORA70, SNORA77, SNORA26, SNORA72, U8, SCARNA11, SNORA31, SNORA42, SNORA40, SNORD64, ACA64, SNORD78, snoU109, SNORD60, SNORD116
3067	chr19	50464453	50464887	435	*	4	3.87e-45	5.22e-21	2.32e-09	1.56e-21	-0.20081	-0.138177	NA
3068	chr6	29424926	29426320	1395	*	6	1.66e-33	4.5e-17	2.81e-08	1.57e-21	-0.220935	-0.111338	OR2H1, SNORA20
3069	chr13	79161011	79161619	609	*	3	6.26e-41	1.34e-22	5.51e-09	1.59e-21	0.295726	0.266106	SNORD36, RNF219-AS1
3070	chr6	169195382	169196473	1092	*	4	1.97e-50	1.47e-19	1.24e-10	1.61e-21	-0.218784	-0.120085	NA
3071	chr4	3478064	3478348	285	*	3	1.29e-44	1.53e-22	3.49e-09	1.63e-21	-0.174121	-0.158802	DOK7, SNORA3
3072	chr16	49407186	49407997	812	*	4	4.16e-49	4.1e-21	2.55e-10	1.64e-21	-0.226122	-0.157672	C16orf78, SNORD111
3073	chr6	29054325	29055042	718	*	4	1.25e-41	3.05e-22	2.41e-09	1.64e-21	-0.175167	-0.13633	OR2B3, SNORA20
3074	chr12	111475136	111477290	2155	*	6	2.19e-28	3.66e-21	5.97e-07	1.66e-21	-0.176884	-0.110626	CUX2, SNORA9
3075	chr6	163607896	163608472	577	*	5	4.86e-42	5.51e-22	1.33e-08	1.7e-21	-0.198694	-0.114794	PACRG, AL078585.1
3076	chr19	55493672	55494710	1039	*	6	1.72e-50	7.44e-20	1.94e-10	1.7e-21	-0.199711	-0.100087	NLRP2
3077	chr1	248551173	248551409	237	*	2	6.59e-61	4.05e-22	5.41e-12	1.72e-21	-0.264737	-0.23086	Y_RNA, OR2T6
3078	chr7	223445	224681	1237	*	7	3.73e-37	2.68e-22	3.86e-08	1.73e-21	-0.190327	-0.106921	FAM20C
3079	chr17	81021419	81021839	421	*	6	6.16e-39	1.14e-21	1.12e-06	1.76e-21	-0.150939	-0.100752	SNORA69
3080	chr1	905988	907618	1631	*	5	1.26e-60	1.16e-15	3.58e-11	1.77e-21	0.256382	0.123712	PLEKHN1, Y_RNA
3081	chr14	104550915	104552397	1483	*	9	2.23e-44	7.13e-17	9.56e-08	1.81e-21	0.27438	0.105876	ASPG
3082	chr5	6337408	6338794	1387	*	6	1.51e-38	2.52e-20	9.68e-09	1.82e-21	-0.178528	-0.103598	CTD-2324F15.2
3083	chr3	141516232	141516705	474	*	6	7.71e-35	1.52e-23	1.32e-05	1.84e-21	0.185686	0.156782	GRK7, SNORA81, SNORD66, SNORD2, SNORD5, Metazoa_SRP, SNORA18, U4
3084	chr11	131410868	131411235	368	*	3	4.11e-44	1.75e-22	2.34e-09	1.92e-21	-0.255193	-0.219648	NTM
3085	chr12	113305756	113305783	28	*	2	3.48e-63	7.75e-22	7.49e-14	1.94e-21	-0.292792	-0.257468	RPH3A, SNORA9
3086	chr10	2267198	2267590	393	*	5	2.87e-46	1.05e-20	6.59e-11	1.94e-21	-0.226218	-0.109878	NA
3087	chr12	76413973	76414729	757	*	3	1.01e-51	1.33e-21	1.07e-10	2.01e-21	-0.149463	-0.120958	SNORA9, snoMe28S-Am2634
3088	chr5	169482268	169483281	1014	*	3	1.12e-44	6.17e-22	9.08e-12	2.02e-21	-0.227442	-0.184503	DOCK2, SNORA57, SNORD95
3089	chr6	154330965	154331823	859	*	3	1.9e-45	6.1e-22	1.58e-11	2.03e-21	-0.287034	-0.182656	OPRM1, SNORD28, SNORA20
3090	chr3	140784185	140785473	1289	*	5	3.19e-47	2.6e-16	4.05e-10	2.11e-21	-0.175073	-0.102765	SPSB4, SNORA81, SNORD66, SNORD2, SNORD5, Metazoa_SRP, SNORA18, U4
3091	chr11	33563060	33563946	887	*	5	3.15e-35	3.89e-23	8.33e-07	2.12e-21	-0.150581	-0.127676	KIAA1549L
3092	chr1	149155178	149156294	1117	*	4	3.07e-47	4.87e-20	5.28e-09	2.12e-21	0.294103	0.158787	snoU13, Y_RNA, SCARNA16, SNORD112, SNORA63, SNORA2, U3, SNORA51, SNORA25, SNORA58, CKS1B, SCARNA20, SNORA67, U6, SNORA70, SNORA77, SNORA26, SNORA72, U8, SNORA31, SNORA42, SNORA40, SCARNA4, SNORD64, ACA64, SNORD78, snoU109, SNORD60, SNORD116
3093	chr7	31125925	31126531	607	*	4	1.23e-46	6.39e-21	7.46e-10	2.19e-21	-0.216273	-0.144693	ADCYAP1R1, SNORA15
3094	chr2	149645372	149645934	563	*	7	2.13e-37	1.61e-22	2.74e-07	2.29e-21	0.204334	0.148779	KIF5C, 5S_rRNA, SNORA4, SNORD11, SNORD51, SNORA41, SCARNA6, SNORD39, SNORA75, ACA59, SNORA48, AC105402.4, SNORD56, SNORA43, SNORA1, Vault
3095	chr3	46538716	46539018	303	*	4	2.32e-41	1.49e-22	2.59e-08	2.34e-21	-0.145514	-0.114031	U7, RTP3, SNORD77, SNORA33, SNORA81, SNORD5, SNORD38, SNORD63, Metazoa_SRP, SNORA18
3096	chr8	7153685	7155225	1541	*	4	2.79e-38	1.35e-18	9.05e-11	2.42e-21	-0.188005	-0.102168	FAM90A20P, SNORA7
3097	chr4	190597409	190597946	538	*	4	7.13e-45	8.42e-22	5.45e-09	2.44e-21	-0.201119	-0.131183	NA
3098	chr15	87667131	87667552	422	*	5	1.08e-42	1.61e-21	1.41e-08	2.44e-21	-0.235161	-0.119589	NA
3099	chr19	45901453	45902045	593	*	4	3.62e-38	7.83e-23	4.34e-07	2.45e-21	0.258744	0.187065	PPP1R13L
3100	chr2	73147030	73148229	1200	*	5	3.74e-36	1.39e-22	2.91e-08	2.46e-21	0.293093	0.193192	SNORA73, SNORA64, SNORD75, SNORA12, SNORA74, EMX1, SNORA19, snR65, 5S_rRNA, SNORA4, SNORD11, SNORA41, SCARNA6, SNORD39, SNORD18, SNORA36, SNORA75, ACA59, SNORA48, SNORD56, SNORA43, SNORA1, Vault
3101	chr3	129246272	129247552	1281	*	5	1.5e-34	1.28e-21	3.15e-07	2.55e-21	-0.152753	-0.107106	RHO, SNORA33, SNORA81, SNORD66, SNORD2, SNORD5, SNORD63, SNORD61, Metazoa_SRP, SNORA18, U4
3102	chr14	29247148	29247705	558	*	6	1.18e-34	3.5e-23	3.12e-06	2.55e-21	0.230131	0.175967	C14orf23, SNORA79
3103	chr6	15504844	15506085	1242	*	9	4.37e-30	6.14e-24	4.87e-05	2.56e-21	0.163626	0.116561	JARID2, SNORA20
3104	chr6	47665223	47666329	1107	*	5	9.58e-51	1e-19	2.92e-10	2.64e-21	-0.219113	-0.139973	SNORA38, SNORA8, SCARNA15, GPR111, GPR115, SNORA20
3105	chr10	79996622	79997887	1266	*	3	7.89e-40	4.83e-22	6.19e-11	2.7e-21	-0.139964	-0.127092	SNORA71, SNORA17
3106	chr10	7574745	7574782	38	*	3	5.59e-47	2.79e-22	9.93e-10	2.71e-21	-0.21698	-0.195611	NA
3107	chr16	88934475	88935862	1388	*	6	5.08e-32	1.02e-20	2.75e-07	2.74e-21	-0.168918	-0.101907	NA
3108	chr4	87770089	87770782	694	*	5	8.97e-48	3.24e-18	4.47e-10	2.76e-21	-0.164497	-0.103023	SNORD74, SNORD50, SNORA11, SLC10A6, snoU2_19, SNORD65
3109	chr17	2324794	2325143	350	*	5	2.48e-37	1.27e-22	1.92e-07	2.8e-21	0.157109	0.132064	METTL16
3110	chr17	9940004	9941095	1092	*	6	2.3e-34	1.11e-22	2.45e-07	2.82e-21	-0.14192	-0.113298	SNORA69, GAS7
3111	chr16	3306524	3307814	1291	*	6	2.16e-37	5.36e-22	1.07e-07	2.95e-21	-0.164796	-0.104606	MEFV
3112	chr18	76073021	76074523	1503	*	5	3.54e-39	1.74e-18	2.75e-08	2.98e-21	-0.187664	-0.106413	NA
3113	chr2	29033296	29034052	757	*	5	1.62e-39	2.13e-22	6.41e-08	3.04e-21	0.288989	0.156403	SNORA73, SPDYA, SNORA64, SNORA74, snR65, SCARNA6, SNORD39, SNORD18, SNORA36, RP11-713D19.1, SNORA75, SNORA48, SNORD56, SNORA43, SNORA1, Vault
3114	chr10	35896405	35897822	1418	*	5	5.13e-54	5.09e-17	1.52e-09	3.08e-21	0.355567	0.13902	GJD4, RP11-425A6.5
3115	chr12	52491013	52491733	721	*	3	2.04e-42	3.3e-22	8.89e-10	3.09e-21	-0.18472	-0.149469	OR7E47P, RP1-288H2.2, snoMe28S-Am2634
3116	chr19	36303880	36305584	1705	*	4	5.6e-31	5.77e-22	2.64e-09	3.11e-21	-0.226079	-0.147391	PRODH2
3117	chr16	84075772	84076941	1170	*	7	3.61e-36	1.26e-22	2.54e-06	3.13e-21	-0.163345	-0.104904	SLC38A8
3118	chr1	209600926	209602955	2030	*	5	1.39e-27	1.04e-22	7.28e-08	3.2e-21	-0.159347	-0.111139	snoU13, Y_RNA, SNORD112, U3, SNORA51, SNORA25, SNORA70, MIR205HG, SNORA26, SNORA72, U8, SNORD116
3119	chr2	176962928	176965435	2508	*	15	1.26e-24	1.89e-24	0.00103776	3.25e-21	0.205871	0.111505	HOXD12, SNORA4, SNORD11, SNORD51, SNORA41, SCARNA6, SNORD39, SNORA75, ACA59, SNORA48, SNORA43, SNORA1, Vault
3120	chr12	8170797	8172018	1222	*	4	9.38e-56	1.34e-19	1.72e-10	3.27e-21	0.352489	0.168078	snoMe28S-Am2634
3121	chr4	123747447	123748386	940	*	7	2.75e-35	6.17e-23	2.55e-06	3.37e-21	0.186053	0.130191	FGF2, AC021205.1, SNORD65
3122	chr8	105431269	105431947	679	*	3	8.16e-43	3.11e-22	4.66e-09	3.39e-21	-0.228997	-0.207627	SNORA32, DPYS
3123	chr1	7841722	7842406	685	*	5	1.02e-42	3.65e-21	8.66e-08	3.44e-21	-0.192891	-0.141296	snoU13, Y_RNA, SCARNA21, SNORD112, SNORA62, U3, SNORA51, SNORA67, SNORA70, SNORA26, U8, SCARNA11, SNORA31, SNORA42, SNORA40, snoU109, SNORD60
3124	chr17	36349523	36349908	386	*	3	1.77e-46	6.84e-22	9.14e-10	3.47e-21	-0.151374	-0.111761	SNORA69, TBC1D3, RP11-1407O15.2
3125	chr1	207842303	207843084	782	*	3	4.57e-61	2.58e-20	8.37e-13	3.48e-21	0.337361	0.180705	snoU13, Y_RNA, SNORD112, U3, SNORA51, SNORA25, SNORA70, CR1L, SNORA26, SNORA72, U8, SNORD116
3126	chr15	43808806	43810131	1326	*	6	1.93e-37	2.57e-22	1.08e-07	3.5e-21	0.172924	0.124806	MAP1A
3127	chr17	32682770	32683481	712	*	5	1.15e-39	2.86e-21	1.05e-08	3.54e-21	-0.194183	-0.103664	SNORA69, CCL13
3128	chr7	3411356	3411503	148	*	2	3.66e-63	1.63e-21	6.06e-14	3.57e-21	-0.354305	-0.323139	SDK1
3129	chr20	58152281	58152803	523	*	3	6.01e-46	5.76e-22	3.29e-10	3.58e-21	0.328672	0.267151	PHACTR3
3130	chr20	60372565	60373450	886	*	3	3.77e-35	3.21e-22	5.45e-09	3.6e-21	-0.265953	-0.2413	CDH4
3131	chr6	33770850	33772694	1845	*	7	2.19e-43	7.47e-19	1.01e-08	3.72e-21	-0.206211	-0.103508	SNORA38, MLN, SNORA20
3132	chr11	67895682	67896186	505	*	4	2.57e-39	2.05e-22	1.03e-07	3.73e-21	0.297839	0.252555	CTD-2655K5.1, SNORD43
3133	chr9	127265171	127266395	1225	*	4	1.55e-52	8.28e-18	6.34e-11	3.9e-21	0.282252	0.191648	NR5A1
3134	chr7	121512875	121513910	1036	*	8	9.38e-35	4.21e-23	2.2e-05	3.96e-21	0.240325	0.149448	PTPRZ1
3135	chr8	2029388	2030267	880	*	4	2.45e-38	3.1e-22	6.22e-08	3.97e-21	-0.162243	-0.104452	MYOM2
3136	chr11	3239402	3240399	998	*	6	1.99e-39	6.65e-21	9.55e-08	4.02e-21	-0.226603	-0.12678	LSP1, MRGPRG-AS1, MRGPRG
3137	chr20	62031924	62033563	1640	*	4	5.6e-36	2.1e-20	7.5e-10	4.04e-21	-0.265453	-0.167003	NA
3138	chr18	13868447	13869381	935	*	5	4.07e-57	1.73e-16	5.73e-11	4.05e-21	0.335663	0.172989	NA
3139	chr9	135036217	135037343	1127	*	7	7.83e-43	1.57e-20	4.4e-09	4.09e-21	0.270617	0.125653	NTNG2
3140	chr19	51512895	51514146	1252	*	5	5.6e-57	1.92e-17	1.3e-11	4.14e-21	-0.220323	-0.119294	CTB-147C22.9
3141	chr11	83984291	83985359	1069	*	3	1.13e-34	6.06e-22	1.12e-09	4.23e-21	-0.199398	-0.171096	DLG2
3142	chr15	25475833	25476386	554	*	4	6.13e-41	3.8e-22	8.83e-08	4.23e-21	-0.161605	-0.119824	SNHG14, SNORD115-33
3143	chr12	54942853	54943545	693	*	6	9.26e-44	4.74e-19	3.65e-08	4.27e-21	0.204425	0.117245	PDE1B, snoMe28S-Am2634
3144	chr4	41875193	41875784	592	*	4	4.25e-46	2.85e-20	2.31e-09	4.38e-21	0.263899	0.210285	SNORD74, SNORA3, snoR442, SNORA11, SNORD42, snoU2_19, SNORD65
3145	chr19	855536	856145	610	*	5	5.56e-42	1.76e-21	1.59e-08	4.4e-21	-0.174746	-0.123688	ELANE
3146	chr20	58570133	58570523	391	*	2	8.42e-57	1.09e-21	4.58e-12	4.42e-21	-0.287599	-0.255964	CDH26
3147	chr14	23840837	23842125	1289	*	4	1.5e-41	6.27e-22	6.14e-10	4.44e-21	-0.233276	-0.165829	IL25, SNORA79
3148	chr10	93509658	93509667	10	*	2	6.34e-57	1.2e-21	1.74e-12	4.49e-21	-0.207492	-0.178738	SNORA17
3149	chr1	228473704	228473980	277	*	5	1.62e-38	8.26e-22	1.13e-07	4.49e-21	-0.164473	-0.116393	snoU13, Y_RNA, SNORD112, SNORA51, SNORA25, OBSCN, U8
3150	chr20	31822877	31824068	1192	*	6	7.73e-38	1.21e-15	1.71e-08	4.52e-21	-0.231204	-0.117285	AL121901.1, BPIFA1
3151	chr2	207802843	207804081	1239	*	4	2.08e-33	8.51e-14	1.01e-09	4.53e-21	-0.176463	-0.106791	SCARNA6, SNORD39, SNORA75, SNORA48
3152	chr13	46189838	46190098	261	*	8	2.34e-35	2.89e-22	2.67e-06	4.54e-21	0.173702	0.116095	SNORD36, FAM194B, SNORD37
3153	chr19	54410999	54411773	775	*	5	2.1e-43	8.38e-20	2.26e-07	4.6e-21	0.279466	0.173036	NA
3154	chr11	82443149	82445170	2022	*	10	4.64e-33	4.13e-19	6.72e-07	4.62e-21	0.322073	0.125737	FAM181B
3155	chr11	36476232	36477229	998	*	4	8.97e-47	1.08e-19	1e-09	4.69e-21	-0.190382	-0.149963	PRR5L
3156	chr1	2390701	2391837	1137	*	6	5.79e-35	3.89e-21	4.59e-08	4.81e-21	-0.194744	-0.106453	PLCH2, snoU13, Y_RNA, SNORD60
3157	chr6	32300743	32301389	647	*	3	4.02e-57	9.73e-21	1.46e-11	4.83e-21	-0.201364	-0.126385	SNORA38, C6orf10, SNORA20
3158	chr19	43271004	43271112	109	*	3	4.48e-49	9.73e-22	6.28e-10	4.86e-21	-0.15292	-0.130229	PSG8
3159	chr6	41130718	41131863	1146	*	5	4.35e-36	1.21e-21	8.61e-09	5.09e-21	-0.193019	-0.121918	SNORA38, SNORA8, TREM2, SNORA20
3160	chr16	73097364	73099917	2554	*	9	5.74e-35	5.19e-20	7.99e-06	5.24e-21	-0.205809	-0.119513	SNORD33
3161	chr5	139056667	139057496	830	*	5	3.07e-34	7.77e-22	4.69e-08	5.27e-21	0.157215	0.103667	CXXC5, SNORA27, SNORA68, SNORA57, 7SK, SNORD45, SNORD95
3162	chr10	86958767	86959046	280	*	2	2.32e-57	1.48e-21	1.48e-12	5.42e-21	-0.277444	-0.259059	SNORA17
3163	chr1	975551	977003	1453	*	7	4.47e-36	4.35e-21	3.1e-07	5.47e-21	0.292319	0.128457	AGRN, Y_RNA
3164	chr10	8408591	8408808	218	*	2	3.5e-55	1.3e-21	1.03e-11	5.48e-21	-0.219667	-0.196741	NA
3165	chr12	8664963	8665373	411	*	5	2.65e-57	5.93e-14	1.6e-11	5.55e-21	-0.246528	-0.100827	CLEC4D, RP11-561P12.2, snoMe28S-Am2634
3166	chr8	128808017	128808554	538	*	3	1.01e-45	4.52e-22	1.54e-08	5.66e-21	-0.306723	-0.254907	PVT1
3167	chr22	50028390	50028456	67	*	2	8.19e-56	1.43e-21	3.77e-12	5.68e-21	-0.187398	-0.176201	C22orf34
3168	chr13	37268404	37269461	1058	*	4	4.25e-34	4.17e-22	1.3e-07	5.88e-21	-0.19545	-0.163879	SNORD36, SERTM1, SNORD37
3169	chr5	180035756	180036446	691	*	5	2.48e-40	2.26e-21	4.89e-08	6.08e-21	-0.17234	-0.103443	FLT4, SNORD95
3170	chr12	133481390	133481520	131	*	3	3.64e-42	5.52e-22	7.43e-09	6.12e-21	0.289048	0.223729	CHFR
3171	chr3	103645203	103645997	795	*	5	6.88e-44	1.51e-19	5.38e-09	6.19e-21	-0.169836	-0.101719	U7, SNORA33, SNORA81, SNORD66, SNORD2, SNORD5, SNORD63, SNORD61, SNORA24, Metazoa_SRP, SNORA18
3172	chr6	36253026	36253157	132	*	3	3.91e-42	5.43e-22	8.57e-09	6.23e-21	0.183504	0.161635	SNORA38, PNPLA1, SNORA20
3173	chr12	131455513	131456680	1168	*	5	2.86e-32	4.97e-22	4.68e-07	6.31e-21	-0.181966	-0.137998	GPR133
3174	chr17	5031366	5031982	617	*	2	7.07e-56	1.77e-21	1.4e-12	6.36e-21	-0.177164	-0.142868	USP6
3175	chr1	228111975	228113207	1233	*	6	4.42e-40	2.08e-18	1.86e-07	6.36e-21	-0.221255	-0.113023	snoU13, Y_RNA, SNORD112, SNORA51, SNORA25, U8, WNT9A
3176	chr17	32612675	32613298	624	*	3	6.03e-40	5.81e-22	5.54e-09	6.37e-21	-0.167562	-0.157304	SNORA69, CCL11
3177	chr22	37005514	37006716	1203	*	3	1.91e-39	1.94e-21	3.11e-11	6.46e-21	-0.23338	-0.15541	CACNG2
3178	chr7	100822607	100824169	1563	*	9	2.01e-48	6.98e-16	8.98e-08	6.61e-21	0.300809	0.108521	NAT16
3179	chr7	1684706	1685134	429	*	3	6.63e-42	5.79e-22	6.41e-09	6.65e-21	-0.244261	-0.197508	NA
3180	chr12	102036140	102036563	424	*	5	2.05e-35	1.36e-22	1.71e-06	6.84e-21	0.167911	0.126673	MYBPC1, SNORA9
3181	chr1	43472373	43473978	1606	*	7	2.26e-44	5.18e-19	4.79e-09	6.85e-21	-0.258247	-0.100069	snoU13, Y_RNA, SCARNA16, U1, SCARNA17, SCARNA18, SCARNA24, SNORD112, SNORA62, SNORA63, SNORD46, SNORA2, SNORD81, U3, SNORA51, SNORA25, SCARNA20, SNORA67, U6, SNORA70, SNORA77, SNORA26, U8, SCARNA11, SNORA31, SNORA42, SNORA40, SNORD64, ACA64, snoU109, SNORD60, SNORD116
3182	chr2	74010290	74010621	332	*	4	6.77e-40	6.86e-22	1.48e-08	6.9e-21	-0.188714	-0.142234	SNORA73, SNORA64, SNORD75, SNORA12, SNORA74, SNORA19, snR65, 5S_rRNA, SNORA4, SNORD11, SNORA41, SCARNA6, SNORD39, SNORD18, SNORA75, ACA59, SNORA48, SNORD56, SNORA43, SNORA1, Vault
3183	chr11	55904782	55905246	465	*	2	6.73e-53	1.68e-21	1.06e-11	7.05e-21	-0.262186	-0.258097	OR8J3, SNORD43
3184	chr8	58131602	58132656	1055	*	5	1.58e-33	8.78e-21	9.67e-08	7.07e-21	-0.197023	-0.145769	SNORA7, RP11-513O17.2, SNORA32
3185	chr9	139250149	139250888	740	*	3	6.71e-43	1.71e-21	1.07e-10	7.18e-21	-0.267933	-0.187336	GPSM1
3186	chr6	56650375	56650500	126	*	2	7.37e-66	5.55e-21	1.4e-14	7.18e-21	-0.179417	-0.129889	SNORA38, SNORA8, SCARNA15, SNORD28, DST, SNORA20
3187	chr15	30483519	30484033	515	*	3	3.23e-76	1.34e-19	1.12e-14	7.26e-21	0.316155	0.165824	NA
3188	chr19	46379763	46380394	632	*	5	8.47e-36	1.67e-22	2.18e-06	7.27e-21	0.27644	0.19978	NA
3189	chr7	1753396	1753909	514	*	7	3.74e-37	1.59e-20	8.9e-07	7.42e-21	-0.160414	-0.121336	ELFN1
3190	chr19	3907913	3908397	485	*	4	1.38e-41	1.14e-21	3.17e-09	7.51e-21	-0.213086	-0.141276	ATCAY
3191	chr12	58003378	58005601	2224	*	14	5.57e-34	3.63e-20	3.17e-06	7.51e-21	0.210308	0.103003	DTX3, ARHGEF25, snoMe28S-Am2634
3192	chr17	48070354	48071988	1635	*	9	4.08e-37	6.18e-17	8.38e-07	7.55e-21	0.283464	0.122372	SNORA69, DLX3
3193	chr5	54319373	54320790	1418	*	3	2.96e-30	1.73e-21	3.5e-10	7.57e-21	-0.167688	-0.14372	GZMK, snoZ6, SNORA27, SNORA68, RPS23P5, SNORA57, CTD-2313F11.1, SNORA76, 7SK, SNORD45
3194	chr10	94828103	94829090	988	*	4	5.49e-35	4.83e-22	2.25e-08	7.57e-21	0.219384	0.140234	CYP26C1, SNORA17
3195	chr11	133449129	133449527	399	*	3	2e-60	1.35e-19	5.04e-13	8.13e-21	-0.257733	-0.176821	NA
3196	chr9	99983156	99984521	1366	*	4	2.06e-45	4.18e-18	1.23e-10	8.33e-21	0.255033	0.13284	ANKRD18CP, RP11-498P14.5
3197	chr1	158258366	158258802	437	*	2	7.61e-62	2.54e-21	1.06e-12	8.6e-21	-0.269762	-0.245312	snoU13, Y_RNA, SCARNA16, SNORD112, SNORA63, U3, SNORA51, SNORA25, SNORD59, SCARNA20, SNORA67, U6, SNORA70, SNORA77, SNORA26, SNORA72, U8, SNORA31, SNORA40, SNORD64, ACA64, SNORD78, snoU109, SNORD60, SNORD116
3198	chr12	34260737	34261436	700	*	4	1.81e-41	1.44e-21	1.25e-09	8.81e-21	0.225352	0.161207	snoMe28S-Am2634
3199	chr1	221509067	221510889	1823	*	6	4.14e-34	6.86e-15	3.25e-07	8.86e-21	-0.19381	-0.106005	snoU13, Y_RNA, SNORD112, SNORA51, SNORA25, SNORA72, U8, RP11-421L10.1
3200	chr6	6648823	6649662	840	*	3	6.38e-77	5.63e-12	5.54e-14	8.89e-21	-0.255371	-0.139236	LY86, SNORA20
3201	chr6	112683508	112684258	751	*	4	5.24e-39	7.14e-20	7.43e-09	9.06e-21	-0.201395	-0.119461	SNORA38, SNORA8, SNORD28, KRT18P65, SNORA20
3202	chr2	11752373	11752960	588	*	2	5.49e-64	3.9e-21	1.36e-13	9.07e-21	-0.26032	-0.258482	SNORA73, GREB1, SNORA64, snR65, SNORA75, SNORA48, SNORD56, SNORA43
3203	chr13	94499653	94500648	996	*	2	9.68e-58	6.2e-21	2.47e-14	9.14e-21	-0.303354	-0.273134	SNORD36, GPC6
3204	chr13	62132361	62132477	117	*	3	6.37e-57	2.88e-20	1.82e-13	9.24e-21	-0.278008	-0.156773	SNORD36, SNORD37
3205	chr3	127794706	127796115	1410	*	6	5.81e-32	3.12e-22	9.74e-07	9.28e-21	0.206477	0.164547	RUVBL1-AS1, SNORA33, SNORA81, SNORD66, SNORD2, SNORD5, SNORD63, SNORD61, RUVBL1, SNORA24, Metazoa_SRP, SNORA18, U4
3206	chr15	60919520	60920441	922	*	4	2.17e-45	1.48e-20	1.04e-09	9.34e-21	-0.195554	-0.112053	RP11-219B17.1, RORA
3207	chr17	32645748	32646156	409	*	3	2.04e-55	6.83e-20	5.98e-12	9.38e-21	-0.218503	-0.157183	SNORA69, CCL8
3208	chr1	176811378	176811645	268	*	2	7.27e-54	2.24e-21	1.29e-11	9.38e-21	-0.283332	-0.279248	snoU13, Y_RNA, SCARNA16, SNORD112, SNORA63, U3, SNORA51, SNORA25, SNORD59, SCARNA20, PAPPA2, SNORA67, U6, SNORA70, SNORA77, SNORA26, SNORA72, U8, SNORA31, snoU109, SNORD60, SNORD116
3209	chr12	54320564	54322092	1529	*	6	8.49e-42	8.45e-20	1.95e-08	9.46e-21	0.355815	0.152871	snoMe28S-Am2634
3210	chr19	38307803	38308749	947	*	5	1.27e-47	3.88e-16	7.32e-09	9.46e-21	0.301372	0.182494	CTD-2554C21.2, ZNF573
3211	chr6	39015339	39016776	1438	*	8	1.34e-31	6.47e-19	9.89e-07	9.56e-21	0.309572	0.132515	SNORA38, GLP1R, SNORA8, SNORA20
3212	chr17	40337411	40337892	482	*	7	8.53e-41	2.68e-19	1.55e-07	9.57e-21	-0.15674	-0.109508	SNORA69, HCRT
3213	chr17	1106553	1107460	908	*	6	1.29e-35	2.96e-22	3.09e-06	9.74e-21	0.182664	0.113359	ABR
3214	chr3	56809497	56810320	824	*	4	1.03e-35	5.43e-22	8.74e-08	9.76e-21	0.152632	0.137383	U7, SNORD77, SNORA33, SNORA81, SNORD66, SNORD5, SNORD38, SNORD63, ARHGEF3, Metazoa_SRP, SNORA18
3215	chr5	4223068	4223202	135	*	2	8.7e-55	2.59e-21	3.67e-12	9.96e-21	-0.227261	-0.223929	NA
3216	chr1	203044677	203045229	553	*	5	4.46e-43	1.15e-17	9.67e-09	1e-20	0.294575	0.152553	snoU13, Y_RNA, SNORD112, U3, SNORA51, SNORA25, SCARNA20, SNORA70, PPFIA4, SNORA77, SNORA26, SNORA72, U8, SNORD60, SNORD116
3217	chr13	111773936	111774127	192	*	4	2.2e-40	3.41e-21	9.12e-09	1.02e-20	-0.216326	-0.15826	SNORD36, ARHGEF7
3218	chr8	136302000	136302154	155	*	2	1.83e-56	3.14e-21	8.74e-13	1.02e-20	-0.30497	-0.267466	RP11-452N4.1
3219	chr21	47517484	47519444	1961	*	6	1.52e-34	6.77e-19	1.11e-07	1.05e-20	0.320742	0.153488	COL6A2
3220	chr8	140629559	140631269	1711	*	6	3.51e-58	6.35e-15	5.85e-11	1.06e-20	-0.305307	-0.105217	KCNK9
3221	chr5	178413313	178414540	1228	*	5	8.7e-34	4.16e-22	1.07e-07	1.08e-20	-0.132362	-0.10552	RP11-281O15.4, GRM6, SNORD95
3222	chr17	72347925	72348295	371	*	3	1.02e-47	3.08e-21	3.03e-11	1.09e-20	0.250694	0.204168	SNORA69, KIF19, AC103809.2
3223	chr19	55868789	55870540	1752	*	4	3.87e-23	1.7e-21	7.17e-09	1.11e-20	-0.182783	-0.123688	CTD-2105E13.6, FAM71E2
3224	chr3	49689542	49690653	1112	*	4	1.36e-48	2.32e-17	1.25e-10	1.14e-20	-0.212552	-0.133608	U7, SNORD77, BSN, SNORA33, SNORA81, SNORD5, SNORD38, SNORD63, Metazoa_SRP, SNORA18
3225	chr21	47430821	47431526	706	*	3	4.27e-47	4.76e-21	3.81e-10	1.16e-20	-0.187224	-0.140323	NA
3226	chr19	39694617	39695065	449	*	7	1.71e-43	2.18e-19	2.39e-08	1.16e-20	0.311004	0.164605	SYCN
3227	chr2	1050113	1051107	995	*	3	3.1e-39	1.1e-21	4.51e-09	1.18e-20	-0.201181	-0.17724	SNTG2
3228	chr8	114448665	114450115	1451	*	9	7.78e-51	5.96e-15	1.2e-08	1.19e-20	0.29509	0.106552	SNORA32, CSMD3
3229	chr7	128828120	128829789	1670	*	12	6.01e-28	1.45e-21	6.65e-05	1.21e-20	0.151821	0.100875	SMO
3230	chr6	2697720	2698037	318	*	5	4.2e-35	3.33e-22	7.67e-07	1.23e-20	-0.234908	-0.155519	MYLK4
3231	chr6	11771473	11771840	368	*	4	4.79e-41	2.45e-20	8.1e-09	1.24e-20	-0.171877	-0.116495	ADTRP, SNORA20
3232	chr7	93220788	93220812	25	*	3	2.84e-43	2.52e-21	8.78e-10	1.26e-20	-0.151294	-0.11937	NA
3233	chr5	42949542	42950152	611	*	5	3.09e-36	3.69e-22	8.92e-07	1.29e-20	0.243834	0.205895	SNORA27, SNORA68, RPS23P5, SNORA57, SNORA76, 7SK, SNORD45
3234	chr2	237172796	237174072	1277	*	7	1.94e-42	3.74e-17	7.5e-09	1.32e-20	-0.232019	-0.103484	AC079135.1, SNORD39, ASB18
3235	chr1	148929617	148930220	604	*	6	1.59e-33	1.74e-22	1.48e-05	1.4e-20	-0.16192	-0.10508	snoU13, Y_RNA, SCARNA16, SNORD112, SNORA63, SNORA2, U3, SNORA51, SNORA25, RP11-14N7.2, SNORA58, CKS1B, SCARNA20, SNORA67, U6, SNORA70, SNORA77, SNORA26, SNORA72, U8, SNORA31, SNORA42, SNORA40, SCARNA4, SNORD64, ACA64, SNORD78, snoU109, SNORD60, SNORD116
3236	chr8	6782601	6783987	1387	*	5	2.7e-39	2.77e-21	4.18e-09	1.43e-20	-0.210973	-0.107677	SNORA7, DEFA6
3237	chr2	238499464	238500389	926	*	7	1.87e-39	4.88e-21	5.12e-08	1.47e-20	-0.196084	-0.13104	AC104667.3, SNORD39, RAB17
3238	chr2	66671478	66673985	2508	*	11	1.85e-24	1.1e-18	9.97e-05	1.48e-20	0.236042	0.108446	SNORA73, SNORA64, SNORD75, SNORA12, SNORA74, MEIS1, SNORA19, snR65, 5S_rRNA, SNORA4, SNORD11, SNORA41, SCARNA6, SNORD39, SNORD18, SNORA36, SNORA75, ACA59, SNORA48, SNORD56, SNORA43, SNORA1, Vault
3239	chr2	169756942	169757780	839	*	4	9.63e-39	3.72e-21	7.93e-10	1.49e-20	-0.232904	-0.142354	G6PC2, SNORA4, SNORD11, SNORD51, SNORA41, SCARNA6, SNORD39, SNORA75, ACA59, SNORA48, SPC25, SNORA43, SNORA1, Vault
3240	chr22	23922378	23923610	1233	*	6	9.27e-35	3.8e-21	1.09e-07	1.49e-20	-0.207543	-0.1251	IGLL1, KB-208E9.1
3241	chr10	35928558	35929920	1363	*	6	1.1e-43	1.69e-18	1.82e-07	1.52e-20	0.266562	0.127905	FZD8
3242	chr12	91775247	91775501	255	*	3	4.11e-41	1.4e-21	9.38e-09	1.52e-20	-0.238907	-0.209999	SNORA9, snoMe28S-Am2634
3243	chr4	88895691	88896942	1252	*	5	4.1e-33	5.45e-22	6.73e-07	1.53e-20	-0.143409	-0.120481	SNORD74, SNORD50, SPP1, SNORA11, snoU2_19, SNORD65
3244	chr7	31146128	31146260	133	*	2	2.24e-68	3.95e-21	8.5e-12	1.58e-20	-0.243762	-0.241352	ADCYAP1R1, SNORA15
3245	chr9	72658358	72659163	806	*	4	1.9e-40	1.85e-21	2.76e-08	1.58e-20	0.276854	0.172545	SNORA30, MAMDC2
3246	chr12	79439075	79439547	473	*	3	1.84e-44	3.36e-21	8.29e-11	1.62e-20	-0.222558	-0.14437	SYT1, SNORA9, RP11-390N6.1, snoMe28S-Am2634
3247	chr21	32128696	32128800	105	*	3	1.1e-44	7.65e-21	5.81e-10	1.63e-20	-0.203594	-0.155099	NA
3248	chr11	102496104	102496501	398	*	4	6.41e-43	4.01e-20	4.67e-09	1.65e-20	-0.275339	-0.174278	RP11-817J15.2
3249	chr16	2762569	2762819	251	*	3	1.23e-42	2.18e-21	8.86e-10	1.67e-20	-0.198202	-0.149669	PRSS27
3250	chr3	54154746	54156330	1585	*	9	2.02e-45	2.4e-19	7.58e-08	1.68e-20	0.334856	0.132741	U7, SNORD77, SNORA33, SNORA81, SNORD66, SNORD5, SNORD38, SNORD63, Metazoa_SRP, SNORA18
3251	chr2	79386576	79387273	698	*	3	2.14e-60	1.89e-19	1.72e-11	1.71e-20	-0.246514	-0.173899	SNORA73, SNORA64, SNORA12, SNORA74, AC011754.1, SNORA19, snR65, 5S_rRNA, SNORA4, SNORD11, SNORA41, SCARNA6, SNORD39, SNORD18, SNORA75, ACA59, REG3A, SNORA48, SNORD56, SNORA43, SNORA1, Vault
3252	chr6	30782080	30782272	193	*	3	1.61e-42	2.53e-21	1.01e-09	1.73e-20	-0.282973	-0.208628	LINC00243, SNORA20
3253	chr8	41522721	41523968	1248	*	7	4.39e-34	1.32e-21	6.08e-07	1.73e-20	-0.164648	-0.106346	RP11-930P14.1, SNORA7, ANK1
3254	chr3	133129182	133129528	347	*	2	3e-57	6.07e-21	5.92e-13	1.75e-20	-0.198487	-0.183113	BFSP2, RP11-503I22.2, SNORA33, SNORA81, SNORD66, SNORD2, SNORD5, SNORD63, SNORD61, Metazoa_SRP, SNORA18, U4
3255	chr7	142012034	142012988	955	*	3	1.49e-36	1.76e-21	3.18e-09	1.76e-20	-0.246183	-0.193225	NA
3256	chr13	58299015	58299073	59	*	2	1.71e-52	4.27e-21	1.87e-11	1.78e-20	-0.267115	-0.262379	SNORD36, PCDH17, SNORD37
3257	chr13	28673714	28675265	1552	*	9	2.2e-36	1.09e-21	6.4e-07	1.83e-20	0.325448	0.139815	SNORD36, FLT3, SNORA16, SNORD37
3258	chr18	44773985	44775576	1592	*	8	1.12e-26	1.81e-21	3.21e-06	1.83e-20	0.232172	0.123765	SNORD23, SKOR2
3259	chr15	58357319	58358775	1457	*	7	7.18e-37	3.41e-20	3.53e-06	1.84e-20	0.259628	0.128653	CTD-2330J20.2, ALDH1A2
3260	chr2	79252027	79253210	1184	*	4	9.83e-36	6.42e-21	7.06e-10	1.85e-20	-0.195273	-0.133525	SNORA73, SNORA64, SNORA12, SNORA74, REG3G, SNORA19, snR65, 5S_rRNA, SNORA4, SNORD11, SNORA41, SCARNA6, SNORD39, SNORD18, SNORA75, ACA59, SNORA48, SNORD56, SNORA43, SNORA1, Vault
3261	chr21	31970928	31971025	98	*	3	2.38e-46	7.15e-21	2.43e-11	1.87e-20	-0.174473	-0.121429	KRTAP6-2
3262	chr18	55102849	55104628	1780	*	10	1.44e-51	2.12e-12	8.6e-08	1.87e-20	0.34343	0.116695	ONECUT2, AC090340.1
3263	chr1	236318427	236318545	119	*	3	9.97e-49	1.22e-20	3.87e-12	1.96e-20	-0.216931	-0.128542	snoU13, Y_RNA, SNORD112, SNORA25, GPR137B
3264	chr14	77227545	77228753	1209	*	10	7.08e-33	3.71e-20	8.49e-06	1.97e-20	0.219826	0.105424	VASH1, SNORA46, SNORA79, RP11-99E15.2
3265	chr2	69099285	69100119	835	*	3	4.46e-41	2.29e-21	2.8e-09	1.97e-20	-0.171733	-0.141733	SNORA73, SNORA64, SNORD75, SNORA12, SNORA74, SNORA19, snR65, 5S_rRNA, SNORA4, SNORD11, SNORA41, SCARNA6, SNORD39, SNORD18, SNORA36, SNORA75, ACA59, SNORA48, SNORD56, SNORA43, SNORA1, Vault
3266	chr7	39648696	39649443	748	*	6	8.06e-32	2.41e-22	7.02e-06	2e-20	0.221172	0.132764	YAE1D1, AC004837.3, SNORA15, AC004837.4
3267	chr17	14200590	14203189	2600	*	10	1.51e-20	3.45e-21	2.01e-05	2.01e-20	0.21513	0.118737	SNORA69, RP11-214O1.1
3268	chr11	134783448	134783557	110	*	3	3.68e-48	1.5e-20	5.82e-12	2.05e-20	-0.250477	-0.161957	NA
3269	chr1	162601334	162602559	1226	*	8	8.61e-31	4.61e-22	3.7e-05	2.05e-20	0.189001	0.152835	snoU13, Y_RNA, SCARNA16, SNORD112, SNORA63, U3, SNORA51, SNORA25, SNORD59, DDR2, SCARNA20, SNORA67, U6, SNORA70, SNORA77, SNORA26, SNORA72, U8, SNORA31, SNORA40, SNORD78, snoU109, SNORD60, SNORD116
3270	chr20	3649247	3650493	1247	*	3	8.85e-40	2.75e-20	1.35e-11	2.06e-20	-0.239252	-0.179757	ADAM33
3271	chr1	228785238	228786295	1058	*	4	1.63e-52	2.83e-17	2.55e-10	2.1e-20	0.211399	0.112092	snoU13, Y_RNA, SNORD112, SNORA51, SNORA25, DUSP5P1, U8
3272	chr2	101009789	101010037	249	*	3	1.28e-58	1.51e-19	2.33e-13	2.11e-20	-0.246462	-0.141921	SNORA73, SNORA64, SNORA12, SNORA74, SNORA19, snR65, 5S_rRNA, SNORA4, SNORD11, SNORA41, SCARNA6, SNORD39, SNORA75, ACA59, CHST10, SNORA48, SNORD56, SNORA43, SNORA1, Vault
3273	chr13	114061812	114062507	696	*	4	1.7e-43	7.17e-16	1.24e-09	2.13e-20	-0.203816	-0.13983	SNORD36
3274	chr4	15428750	15429572	823	*	5	2.91e-51	5.4e-19	1.17e-09	2.14e-20	-0.219743	-0.140561	C1QTNF7, SNORA3, RP11-665G4.1
3275	chr5	72676550	72678459	1910	*	10	4.68e-34	2.48e-20	3.38e-05	2.18e-20	0.270416	0.13592	RP11-79P5.3, snoZ6, SNORA27, SNORA68, RPS23P5, SNORA57, SNORA76, 7SK, SNORD45
3276	chr12	7456343	7456988	646	*	3	1.95e-65	2.34e-14	1.12e-12	2.27e-20	-0.225167	-0.139895	ACSM4
3277	chr2	71132993	71134936	1944	*	9	2.04e-31	4.04e-19	1.16e-05	2.27e-20	0.234695	0.103795	SNORA73, SNORA64, SNORD75, SNORA12, SNORA74, VAX2, SNORA19, snR65, 5S_rRNA, SNORA4, SNORD11, SNORA41, SCARNA6, SNORD39, SNORD18, SNORA36, SNORA75, ACA59, SNORA48, SNORD56, SNORA43, SNORA1, Vault
3278	chr6	168628407	168629370	964	*	6	8.15e-37	4.88e-21	2.04e-06	2.29e-20	-0.170424	-0.115902	NA
3279	chr2	41924253	41924786	534	*	3	2.12e-43	4.25e-21	2.83e-10	2.3e-20	-0.248658	-0.136926	SNORA73, SNORA64, SNORA74, snR65, 5S_rRNA, SCARNA6, SNORD39, SNORD18, SNORA36, SNORA75, SNORA48, SNORD56, SNORA43, SNORA1, Vault
3280	chr2	128409012	128410803	1792	*	6	4.25e-28	2.06e-20	1.22e-06	2.3e-20	0.185844	0.111948	SNORA12, SNORA74, snosnR60_Z15, GPR17, snR65, 5S_rRNA, SNORA4, SNORD11, SNORD51, SNORA41, SCARNA6, SNORD39, SNORA75, ACA59, LIMS2, SNORA48, SNORD56, SNORA43, SNORA1, Vault
3281	chr10	101874554	101875138	585	*	7	6.97e-39	9.81e-19	1.26e-06	2.34e-20	0.229607	0.129581	SNORA17, TPM4P1
3282	chr20	35885149	35885786	638	*	3	7.91e-50	1.57e-20	4.35e-10	2.4e-20	-0.244528	-0.132644	GHRH
3283	chr6	29427451	29427915	465	*	5	2.17e-45	3.39e-20	8.58e-11	2.4e-20	-0.226727	-0.116475	OR2H1, SNORA20
3284	chr5	176304275	176305017	743	*	4	3.61e-38	1.5e-21	3.25e-08	2.42e-20	-0.164988	-0.127826	UNC5A, SNORD95
3285	chr20	39126551	39127000	450	*	3	2.65e-44	6.35e-21	2.1e-10	2.44e-20	-0.214847	-0.200931	NA
3286	chr11	48326388	48328132	1745	*	3	2.33e-24	4.1e-21	1.46e-09	2.47e-20	-0.178345	-0.174758	OR4S1, SNORD43
3287	chr12	114917737	114918693	957	*	6	4.05e-33	1.78e-21	8.42e-07	2.48e-20	0.232799	0.152224	SNORA9
3288	chr19	13613091	13614358	1268	*	4	1.84e-40	2.18e-20	1.74e-08	2.53e-20	-0.215506	-0.147681	CACNA1A
3289	chr13	106116963	106117425	463	*	3	8.94e-49	2.02e-19	6.69e-11	2.54e-20	-0.314488	-0.219258	SNORD36, DAOA-AS1
3290	chr11	4945422	4946402	981	*	4	2.62e-42	6.79e-19	1.54e-08	2.56e-20	-0.200626	-0.149685	LSP1, MMP26, OR51G1
3291	chr2	48795994	48796213	220	*	3	5.37e-45	6.2e-21	1.56e-09	2.6e-20	-0.214015	-0.167896	SNORA73, SNORA64, SNORD75, STON1, STON1-GTF2A1L, SNORA74, snR65, 5S_rRNA, SNORD11, SNORA41, SCARNA6, SNORD39, SNORD18, SNORA36, SNORA75, SNORA48, SNORD56, SNORA43, SNORA1, Vault
3292	chr17	48048875	48050512	1638	*	12	1.49e-26	1.06e-20	4.77e-07	2.65e-20	0.211887	0.118105	SNORA69, DLX4
3293	chr9	32782825	32783516	692	*	4	1.99e-41	1.99e-20	1.16e-08	2.65e-20	0.236429	0.172024	SNORA30, TMEM215
3294	chr10	135440923	135441372	450	*	3	3.43e-46	8.97e-21	8.48e-11	2.69e-20	-0.215873	-0.132792	NA
3295	chr19	15292440	15292631	192	*	4	2.03e-36	1.33e-21	1.86e-07	2.72e-20	-0.196011	-0.176561	NOTCH3
3296	chr19	2289982	2291872	1891	*	10	1.46e-32	3.33e-21	3.13e-06	2.73e-20	0.278697	0.123116	LINGO3
3297	chr16	67203406	67204807	1402	*	7	2.04e-27	6.22e-22	2.23e-07	2.75e-20	0.176437	0.131107	HSF4, NOL3, SNORD111, SNORD33
3298	chr17	77141126	77142186	1061	*	5	1.23e-34	1.54e-21	1.39e-06	2.76e-20	-0.149543	-0.108225	SNORA69, RBFOX3
3299	chr7	18329562	18330092	531	*	4	1.08e-44	2.84e-19	3.21e-09	2.78e-20	-0.262295	-0.130976	HDAC9
3300	chr19	42258336	42259395	1060	*	4	1.89e-51	3.81e-18	1.34e-10	2.81e-20	-0.279785	-0.166761	CEA, CEACAM6
3301	chr3	10491247	10492478	1232	*	3	9.09e-61	1.72e-15	7.49e-12	2.83e-20	-0.214036	-0.124175	ATP2B2, SNORD38
3302	chr2	101008252	101008576	325	*	3	9.3e-52	1.37e-20	1.17e-11	2.84e-20	-0.194701	-0.137401	SNORA73, SNORA64, SNORA12, SNORA74, SNORA19, snR65, 5S_rRNA, SNORA4, SNORD11, SNORA41, SCARNA6, SNORD39, SNORA75, ACA59, CHST10, SNORA48, SNORD56, SNORA43, SNORA1, Vault
3303	chr14	105194980	105196523	1544	*	5	1.74e-30	2.95e-21	3.97e-08	2.87e-20	-0.143051	-0.115553	ADSSL1
3304	chr8	143201145	143201610	466	*	2	1.81e-69	1.26e-20	2.99e-13	2.97e-20	-0.268583	-0.230434	NA
3305	chr11	78980839	78981869	1031	*	3	2.95e-33	1.73e-20	5.02e-10	2.97e-20	-0.249968	-0.18461	TENM4
3306	chr2	175208144	175209255	1112	*	7	4.34e-38	2.18e-19	4.26e-06	2.99e-20	0.229386	0.149745	SNORA4, SNORD11, SNORD51, SNORA41, SCARNA6, SNORD39, SNORA75, ACA59, SNORA48, SNORA43, SNORA1, Vault
3307	chr5	2135054	2136798	1745	*	3	7.72e-44	2.61e-19	5.23e-11	3.06e-20	-0.212038	-0.117269	NA
3308	chr7	93113264	93113377	114	*	3	9.85e-46	1.49e-20	2.03e-11	3.06e-20	-0.208784	-0.161721	CALCR, MIR489
3309	chr10	134109755	134110326	572	*	4	2.34e-39	2.19e-21	5.56e-08	3.09e-20	-0.138244	-0.106974	STK32C
3310	chr2	236578808	236580208	1401	*	7	5.68e-44	2.34e-18	6.15e-08	3.18e-20	0.369018	0.155399	AGAP1, SNORD39
3311	chr10	131142473	131142827	355	*	3	2.99e-45	1.53e-20	6.33e-10	3.25e-20	-0.218361	-0.167049	NA
3312	chr20	23012235	23012241	7	*	2	2.25e-52	9.2e-21	3.79e-12	3.29e-20	-0.244974	-0.242073	RP4-753D10.3
3313	chr5	174870895	174872330	1436	*	9	2.12e-37	1.78e-20	2.51e-06	3.3e-20	0.233279	0.139731	DRD1, SNORD95
3314	chr10	134061604	134062614	1011	*	8	1.22e-32	1.54e-21	1.9e-06	3.3e-20	-0.155412	-0.100701	STK32C
3315	chr2	238252256	238253330	1075	*	4	1.85e-34	3.87e-17	5.09e-10	3.34e-20	-0.213956	-0.1153	SNORD39, COL6A3
3316	chr13	79168044	79168573	530	*	5	1.28e-50	1.73e-20	2.06e-08	3.34e-20	0.254429	0.148224	SNORD36, RNF219-AS1
3317	chr6	164526833	164527436	604	*	4	2.27e-51	1.85e-19	6.67e-12	3.4e-20	-0.238228	-0.115842	NA
3318	chr15	86683983	86685279	1297	*	5	8.19e-30	1.22e-20	1.82e-09	3.45e-20	-0.199081	-0.119452	AGBL1
3319	chr11	58207266	58208576	1311	*	4	9.11e-37	1.04e-20	1.09e-08	3.47e-20	-0.212262	-0.12924	OR5B12, SNORD43
3320	chr15	72411513	72412574	1062	*	3	2.85e-49	1.52e-20	4.36e-10	3.63e-20	-0.203927	-0.134501	SENP8
3321	chr7	142561918	142562153	236	*	3	1.31e-50	3.68e-20	1.4e-12	3.64e-20	-0.251235	-0.148903	EPHB6
3322	chr22	32600722	32601654	933	*	5	1.86e-32	8.15e-22	1.9e-06	3.64e-20	-0.177502	-0.132506	RP1-90G24.10
3323	chr6	170786302	170787783	1482	*	3	1.51e-37	1.37e-20	3.7e-10	3.78e-20	-0.211957	-0.15592	NA
3324	chr16	85678179	85678884	706	*	4	1.09e-46	1.09e-19	1.4e-11	3.83e-20	-0.228559	-0.133871	GSE1
3325	chr1	2796193	2796691	499	*	4	1.68e-35	3.01e-21	2.07e-07	3.84e-20	-0.200885	-0.151613	snoU13, Y_RNA, SNORA51, snoU109, SNORD60
3326	chr7	27278570	27279575	1006	*	4	6.4e-46	6.62e-19	7.13e-09	3.9e-20	0.399116	0.195613	SNORA15, RP1-170O19.17
3327	chr21	33452218	33452584	367	*	4	1.51e-40	1.14e-20	5.83e-10	3.9e-20	-0.235518	-0.136982	NA
3328	chr7	144966808	144967622	815	*	3	5.49e-56	1.47e-18	6.9e-12	3.91e-20	-0.24658	-0.141541	AC004911.2
3329	chr9	89560715	89561826	1112	*	5	1.32e-80	4.41e-12	4.37e-13	3.93e-20	0.461973	0.171623	GAS1
3330	chr8	101314934	101315846	913	*	6	2.61e-41	5.16e-16	5.39e-08	3.93e-20	-0.190801	-0.108812	SNORA32, RNF19A
3331	chr20	61371425	61371808	384	*	3	2.24e-39	3.57e-21	1.28e-08	3.99e-20	-0.251008	-0.217094	NTSR1
3332	chr11	56043040	56043514	475	*	2	7.11e-53	1.19e-20	2.64e-12	3.99e-20	-0.258973	-0.226318	OR5T1, SNORD43
3333	chr2	144500981	144501227	247	*	2	5.29e-59	2.26e-20	1.18e-13	4.03e-20	-0.265742	-0.23723	ARHGAP15, snR65, 5S_rRNA, SNORA4, SNORD11, SNORD51, SNORA41, SCARNA6, SNORD39, SNORA75, ACA59, SNORA48, SNORD56, SNORA43, SNORA1, Vault
3334	chr17	44087629	44087784	156	*	3	1.23e-40	4.99e-21	1.64e-09	4.11e-20	-0.194701	-0.157033	SNORA69, MAPT
3335	chr6	6546375	6547273	899	*	7	8.04e-32	5.44e-22	1.17e-05	4.14e-20	0.16948	0.138398	LY86-AS1, SNORA20
3336	chr16	1267474	1268551	1078	*	5	4.65e-32	7.34e-22	5.12e-06	4.21e-20	-0.155798	-0.108748	CACNA1H
3337	chr14	38053378	38055252	1875	*	8	2.44e-33	6.48e-18	8.63e-06	4.35e-20	0.26799	0.169368	SNORA79
3338	chr18	44789949	44790514	566	*	3	2.8e-41	4.58e-21	8.6e-09	4.38e-20	0.308083	0.255811	SNORD23
3339	chr19	49939549	49940062	514	*	5	6.24e-46	7.65e-18	1.04e-09	4.41e-20	0.233773	0.131431	SLC17A7
3340	chr2	135594780	135595627	848	*	3	9.06e-51	9.66e-20	1.34e-11	4.43e-20	-0.260638	-0.192967	SNORA74, snR65, 5S_rRNA, SNORA4, SNORD11, SNORD51, SNORA41, SCARNA6, SNORD39, SNORA75, ACA59, CCNT2-AS1, SNORA48, SNORD56, SNORA43, SNORA1, Vault
3341	chr6	150738947	150739173	227	*	2	5.29e-58	1.75e-20	5.3e-13	4.44e-20	-0.178855	-0.156624	SNORD28, SNORA20
3342	chr6	107193903	107194754	852	*	3	8.09e-58	1.48e-14	1.07e-11	4.49e-20	-0.233226	-0.156243	SNORA38, SNORA8, SNORD28, RP1-60O19.1, SNORA20
3343	chr9	27282580	27282776	197	*	2	9.79e-51	1.13e-20	1.75e-11	4.51e-20	-0.283833	-0.262931	SNORA30, LINC00032
3344	chr7	155744359	155744544	186	*	2	5.49e-51	1.24e-20	1.07e-11	4.8e-20	-0.272504	-0.268408	NA
3345	chr11	132952915	132954292	1378	*	4	3.58e-38	1.06e-20	8.9e-09	4.96e-20	0.331368	0.153553	OPCML
3346	chr13	53061702	53061810	109	*	2	1.31e-51	1.42e-20	4.07e-12	4.97e-20	-0.287352	-0.25454	SNORD36, SNORD37
3347	chr2	211179560	211180386	827	*	6	1.02e-37	2.86e-19	1.67e-08	5.09e-20	-0.177666	-0.100402	SCARNA6, SNORD39, SNORA75, SNORA48, MYL1
3348	chr13	100583767	100583872	106	*	3	1.45e-39	5.16e-21	6.36e-09	5.09e-20	-0.196216	-0.177748	SNORD36
3349	chr16	81731249	81732038	790	*	3	1.28e-38	4.68e-21	1.75e-08	5.13e-20	0.19618	0.156743	CMIP
3350	chr19	18415538	18416001	464	*	4	6.47e-35	2.05e-21	4.67e-07	5.15e-20	-0.133152	-0.116894	NA
3351	chr22	51158550	51159995	1446	*	5	6.42e-40	3.7e-16	1.29e-07	5.2e-20	0.267134	0.15468	SHANK3
3352	chr3	51908938	51910733	1796	*	6	7.8e-24	4.47e-22	2.86e-05	5.32e-20	-0.165687	-0.122541	U7, SNORD77, IQCF5-AS1, SNORA33, SNORA81, SNORD66, SNORD5, IQCF5, SNORD38, SNORD63, Metazoa_SRP, SNORA18
3353	chr2	27069805	27071332	1528	*	9	3.11e-52	1.63e-15	1.29e-09	5.41e-20	0.361001	0.137555	SNORA73, DPYSL5, SNORA64, SNORA74, snR65, SCARNA6, SNORD39, SNORD18, SNORA75, SNORA48, SNORD56, SNORA43, SNORA1, Vault
3354	chr19	3825141	3825630	490	*	5	7.61e-39	3.35e-20	1.87e-09	5.48e-20	-0.196239	-0.123971	ZFR2
3355	chr16	65317824	65318732	909	*	2	1.48e-37	1.38e-20	1.86e-11	5.5e-20	-0.241005	-0.232997	RP11-256I9.3, SNORD111, LINC00922, SNORD33
3356	chr19	53561386	53561973	588	*	4	7.56e-41	2.49e-19	7.69e-09	5.54e-20	0.234723	0.160343	NA
3357	chr17	78073356	78073854	499	*	5	4.02e-41	1.46e-20	3.69e-09	5.65e-20	-0.191426	-0.11711	SNORA69, CCDC40
3358	chr11	57004294	57006273	1980	*	6	6.02e-34	3.34e-18	2.51e-07	5.69e-20	-0.19366	-0.138613	APLNR, SNORD43
3359	chr11	27061533	27062963	1431	*	4	2.89e-49	2.71e-17	1.59e-10	5.88e-20	-0.206004	-0.127184	BBOX1
3360	chr11	55681277	55682603	1327	*	4	1.69e-43	5.03e-19	6.86e-10	5.89e-20	-0.203322	-0.127509	OR5W2, SNORD43
3361	chr13	39358777	39358893	117	*	4	5.71e-35	2.26e-21	6.55e-07	5.9e-20	-0.197314	-0.174243	SNORD36, FREM2, SNORD37
3362	chr1	67772896	67773725	830	*	12	3.08e-52	4.18e-15	5.97e-08	5.98e-20	0.31314	0.116204	snoU13, Y_RNA, SCARNA16, U1, SCARNA18, SCARNA24, SNORD112, SNORA62, SNORA63, SNORD46, IL12RB2, SNORA2, SNORD81, U3, SNORA51, SNORA25, SNORA58, CKS1B, SCARNA20, SNORA67, U6, SNORA70, SNORA77, SNORA26, U8, SCARNA11, SNORA31, SNORA42, SNORA40, SNORD64, ACA64, SNORD78, snoU109, SNORD60, SNORD116
3363	chr10	11574300	11574616	317	*	3	5.33e-39	5.74e-21	1.73e-08	6.18e-20	0.143862	0.133372	USP6NL
3364	chr1	18962937	18964400	1464	*	7	2.88e-35	1.32e-19	2.26e-09	6.35e-20	0.369207	0.137544	snoU13, Y_RNA, SCARNA16, SCARNA21, U1, PAX7, SNORD112, SNORA62, SNORA63, SNORA2, SNORD81, U3, SNORA51, SCARNA20, SNORA67, U6, SNORA70, SNORA77, SNORA26, U8, SCARNA11, SNORA31, SNORA42, SNORA40, ACA64, snoU109, SNORD60
3365	chr14	36992233	36994270	2038	*	5	3.2e-42	6.61e-16	3.52e-11	6.36e-20	0.333551	0.175877	SNORA79
3366	chr12	123351798	123352774	977	*	5	2.67e-54	3.6e-13	4.1e-09	6.4e-20	0.240336	0.113863	SNORA9, VPS37B
3367	chr1	237167089	237168688	1600	*	5	6.49e-41	1.81e-13	9.81e-11	6.42e-20	-0.230693	-0.103361	Y_RNA, SNORD112, SNORA25, MT1HL1
3368	chr5	177031208	177031502	295	*	5	5.83e-33	1.14e-21	6.44e-06	6.44e-20	-0.154717	-0.117565	B4GALT7, SNORD95
3369	chr3	125775413	125776338	926	*	7	2.57e-38	4.04e-16	1.91e-06	6.44e-20	-0.153146	-0.101893	RP11-158I23.1, SNORA33, SNORA81, SNORD66, SNORD2, SNORD5, SNORD63, SNORD61, SLC41A3, SNORA24, Metazoa_SRP, SNORA18, U4
3370	chr17	62045522	62045632	111	*	3	8.75e-51	7.99e-18	3.22e-11	6.52e-20	-0.196624	-0.124973	SNORA69, SCN4A
3371	chr11	113775400	113775549	150	*	3	1.43e-38	5.48e-21	3.59e-08	6.57e-20	-0.186664	-0.180314	HTR3B
3372	chr13	44947247	44948827	1581	*	9	1.01e-38	4.68e-19	2.08e-06	6.59e-20	0.286554	0.13835	SNORD36, SERP2, SNORD37
3373	chr1	12851605	12851682	78	*	3	5.54e-54	1.09e-17	1.07e-12	6.63e-20	-0.155062	-0.112851	snoU13, Y_RNA, SCARNA16, PRAMEF1, SCARNA21, SNORD112, SNORA62, SNORA2, U3, SNORA51, SCARNA20, SNORA67, U6, SNORA70, SNORA77, SNORA26, U8, SCARNA11, SNORA31, SNORA42, SNORA40, ACA64, snoU109, SNORD60
3374	chr8	47144363	47145556	1194	*	3	1.21e-34	5.95e-21	2.22e-08	6.67e-20	-0.144664	-0.126646	SNORA7, SNORA32
3375	chr12	34538734	34539773	1040	*	4	1.06e-28	1.01e-20	4.27e-09	6.7e-20	-0.143629	-0.117703	snoMe28S-Am2634
3376	chr6	168376134	168376777	644	*	4	2.42e-39	6.18e-21	1.11e-08	6.72e-20	-0.245326	-0.135982	RP3-470B24.5
3377	chr13	31947683	31949086	1404	*	3	4.93e-35	7.62e-20	5.6e-11	6.72e-20	-0.29656	-0.173504	SNORD36, SNORA16, SNORD37
3378	chr7	47578960	47580247	1288	*	6	6.38e-31	2.85e-21	7.24e-06	6.77e-20	-0.162548	-0.121475	SNORA22, SNORA15, TNS3
3379	chr8	1282832	1284152	1321	*	5	4.22e-39	9.01e-20	2.33e-09	6.89e-20	-0.224162	-0.106936	NA
3380	chr6	26613334	26615071	1738	*	6	5.92e-42	1.85e-16	2.07e-07	7.06e-20	0.238405	0.132397	RP11-457M11.6, SNORA20
3381	chr9	139640053	139641402	1350	*	5	3.45e-34	7.01e-20	1.27e-07	7.46e-20	-0.141753	-0.101053	LCN6
3382	chr19	19971578	19972043	466	*	4	5.25e-43	1.73e-18	1.03e-09	7.58e-20	0.254384	0.132029	NA
3383	chr17	60744005	60744836	832	*	6	1.76e-38	1.41e-18	2.19e-09	7.68e-20	-0.222868	-0.101883	SNORA69, MRC2
3384	chr22	50017428	50018876	1449	*	4	3.26e-26	2.45e-20	2.93e-08	7.69e-20	-0.188924	-0.138874	C22orf34
3385	chr20	42875135	42876091	957	*	10	5.98e-34	1.68e-17	5.82e-05	7.73e-20	0.211935	0.118609	GDAP1L1
3386	chr6	28753834	28754198	365	*	5	1.28e-39	5.01e-18	1.23e-08	7.85e-20	0.299362	0.152033	SNORA20
3387	chr2	10152012	10153777	1766	*	3	6.57e-35	2.64e-20	3.66e-10	7.88e-20	-0.249556	-0.198247	SNORA73, SNORA64, snR65, SNORA75, SNORA48, SNORD56, SNORA43
3388	chr16	65610659	65611542	884	*	3	6.82e-40	1.33e-20	4.16e-09	7.97e-20	-0.242348	-0.207055	SNORD111, SNORD33
3389	chr18	56931575	56932993	1419	*	6	6.44e-37	1.86e-20	3.02e-08	8.04e-20	0.197083	0.147795	NA
3390	chr16	86703935	86704486	552	*	4	3.1e-34	3.62e-21	4.17e-07	8.07e-20	0.136096	0.121485	NA
3391	chr1	91175627	91176810	1184	*	7	2.54e-46	3.94e-16	4.75e-09	8.15e-20	0.246807	0.106897	snoU13, Y_RNA, SCARNA16, U1, SNORD112, SNORA63, SNORD46, SNORA2, SNORD81, U3, SNORA51, SNORA25, SNORA58, CKS1B, SCARNA20, SNORA67, U6, SNORA70, SNORA77, SNORA26, U8, SCARNA11, SNORA31, SNORA42, SNORA40, SNORD64, ACA64, SNORD78, snoU109, SNORD60, SNORD116
3392	chr6	73043460	73043502	43	*	2	9.77e-50	2.18e-20	1.13e-11	8.22e-20	-0.29123	-0.270786	SNORA38, SNORA8, SCARNA15, RIMS1, SNORD28, SNORA20
3393	chr6	132858438	132859485	1048	*	3	1.62e-51	2.92e-19	2.92e-12	8.23e-20	-0.169925	-0.111605	TAAR9, SNORD28, SNORA20
3394	chr7	1801495	1802343	849	*	5	2.03e-50	1.44e-15	1.85e-10	8.3e-20	-0.353558	-0.140934	NA
3395	chr7	1403628	1403856	229	*	3	5.28e-39	8.59e-21	7.96e-09	8.48e-20	-0.287592	-0.223246	NA
3396	chr13	50194554	50194643	90	*	2	5.1e-49	2.07e-20	4.15e-11	8.48e-20	-0.273134	-0.251427	SNORD36, RP11-432M24.4, SNORD37
3397	chr8	55795551	55795838	288	*	2	2.79e-50	2.35e-20	8.79e-12	8.63e-20	-0.231575	-0.222508	SNORA7, SNORA32
3398	chr4	130699705	130700964	1260	*	3	2.06e-29	3.35e-20	6.53e-10	8.7e-20	-0.196817	-0.153641	RP11-422J15.1, SNORD65
3399	chr2	162137625	162137680	56	*	2	2.94e-49	2.22e-20	2.05e-11	8.75e-20	-0.161082	-0.145243	5S_rRNA, SNORA4, SNORD11, SNORD51, SNORA41, SCARNA6, SNORD39, SNORA75, ACA59, SNORA48, SNORA43, SNORA1, Vault
3400	chr9	125391138	125391618	481	*	3	3.34e-42	1.29e-20	7.5e-10	8.79e-20	-0.206814	-0.153994	RP11-64P14.7, OR1B1
3401	chr7	154473202	154474156	955	*	6	2.94e-26	9.08e-22	1.28e-05	8.83e-20	-0.16921	-0.109634	DPP6
3402	chr3	155394109	155394428	320	*	4	8.46e-35	3.7e-21	3.31e-07	8.84e-20	0.177751	0.128521	SNORA81, SNORD66, SNORD2, PLCH1, SNORA18, U4
3403	chr12	85667353	85667616	264	*	3	2.54e-40	1.65e-20	1.06e-09	8.9e-20	0.379998	0.258191	SNORA9, snoMe28S-Am2634
3404	chr3	99356666	99357613	948	*	6	1.64e-34	4.28e-19	1.77e-07	8.96e-20	0.247375	0.117547	U7, SNORD77, COL8A1, SNORA33, SNORA81, SNORD66, SNORD2, SNORD5, SNORD63, SNORA24, Metazoa_SRP, SNORA18
3405	chr6	6622864	6624448	1585	*	5	2.5e-28	2.61e-21	1.57e-06	9.16e-20	-0.150312	-0.12287	LY86, LY86-AS1, SNORA20
3406	chr8	977626	979504	1879	*	4	6.33e-29	1.67e-20	2.73e-08	9.23e-20	-0.154374	-0.119693	ERICH1-AS1
3407	chr16	34407715	34408014	300	*	5	2.65e-41	1.76e-18	9.23e-09	9.4e-20	-0.183865	-0.102037	SLC25A1P4
3408	chr3	130299763	130300740	978	*	2	1.47e-38	2.7e-20	6.04e-12	9.44e-20	-0.215871	-0.171712	COL6A6, SNORA33, SNORA81, SNORD66, SNORD2, SNORD5, SNORD63, SNORD61, Metazoa_SRP, SNORA18, U4
3409	chr21	42557262	42557616	355	*	3	4.11e-51	9.07e-20	4.4e-12	9.5e-20	-0.206929	-0.117475	BACE2, PLAC4
3410	chr11	123899065	123900690	1626	*	4	1.99e-37	5.26e-19	7.81e-11	9.57e-20	-0.223305	-0.132815	OR10G8
3411	chr6	33154621	33155135	515	*	4	1.72e-55	7.9e-19	5.02e-11	9.66e-20	-0.265873	-0.117955	SNORA38, COL11A2, SNORA20
3412	chr11	76998221	76998832	612	*	4	1.02e-60	4.82e-15	2.6e-11	9.89e-20	-0.219511	-0.107056	GDPD4
3413	chr18	76160108	76160443	336	*	5	1.57e-37	2.41e-19	7.64e-08	1.02e-19	-0.166065	-0.11466	NA
3414	chr1	200860534	200861597	1064	*	3	1.53e-63	6.46e-17	1.27e-11	1.05e-19	-0.364937	-0.205902	snoU13, Y_RNA, SNORD112, U3, SNORA51, SNORA25, SCARNA20, U6, C1orf106, SNORA70, SNORA77, SNORA26, SNORA72, U8, SNORD60, SNORD116
3415	chr2	231688289	231688923	635	*	3	8e-63	1.3e-18	7.87e-14	1.05e-19	-0.184582	-0.117281	SCARNA6, SNORD39, SNORA75
3416	chr19	41619850	41620458	609	*	5	2.34e-32	2.53e-21	2.46e-06	1.06e-19	-0.14305	-0.111727	CYP2F1
3417	chr6	78446060	78446107	48	*	2	3.02e-49	2.92e-20	1.11e-11	1.08e-19	-0.130094	-0.106764	SNORA38, SNORA8, SCARNA15, MEI4, SNORD28, SNORA20
3418	chr2	100824103	100824702	600	*	4	1.44e-38	2.18e-20	2.44e-09	1.09e-19	-0.184322	-0.146949	SNORA73, SNORA64, SNORA12, SNORA74, SNORA19, snR65, 5S_rRNA, SNORA4, SNORD11, SNORA41, SCARNA6, SNORD39, SNORA75, ACA59, SNORA48, SNORD56, SNORA43, SNORA1, Vault
3419	chr10	5734571	5735349	779	*	5	2.8e-31	3.29e-21	1.61e-06	1.11e-19	0.166197	0.134393	FAM208B
3420	chr16	24856104	24857601	1498	*	6	3.94e-23	2.31e-19	2.84e-07	1.13e-19	-0.209076	-0.122624	SLC5A11
3421	chr7	25608305	25608673	369	*	4	5.99e-50	6.8e-18	1.04e-10	1.13e-19	-0.192786	-0.132484	SNORA15
3422	chr13	111039873	111040579	707	*	4	1.57e-37	1.54e-20	1.14e-08	1.15e-19	0.295389	0.198182	SNORD36, COL4A2
3423	chr15	25485996	25486871	876	*	5	7.27e-44	4.54e-16	9.67e-09	1.17e-19	-0.185413	-0.118598	SNHG14
3424	chr8	130641185	130641349	165	*	2	2.46e-48	2.9e-20	4.54e-11	1.18e-19	-0.253337	-0.248013	CCDC26
3425	chr1	161519396	161520972	1577	*	4	2.46e-30	1.27e-20	4.3e-08	1.21e-19	-0.15854	-0.114304	snoU13, Y_RNA, SCARNA16, SNORD112, SNORA63, U3, SNORA51, SNORA25, SNORD59, RP11-25K21.6, SCARNA20, SNORA67, U6, SNORA70, SNORA77, SNORA26, SNORA72, U8, SNORA31, SNORA40, FCGR3A, SNORD78, snoU109, SNORD60, SNORD116
3426	chr17	35870381	35870940	560	*	6	3.02e-31	1.39e-21	1.8e-05	1.21e-19	-0.157974	-0.12186	SNORA69, DUSP14
3427	chr19	4542866	4544574	1709	*	7	1.05e-30	3.95e-18	2.38e-07	1.21e-19	-0.179686	-0.109451	SEMA6B
3428	chr2	12146219	12147243	1025	*	4	2.41e-32	1.36e-20	7.96e-08	1.22e-19	-0.15277	-0.117847	SNORA73, AC096559.1, SNORA64, snR65, SNORA75, SNORA48, SNORD56, SNORA43
3429	chr1	117901042	117901175	134	*	2	1.42e-48	3.14e-20	2.46e-11	1.23e-19	-0.311222	-0.212579	snoU13, Y_RNA, SCARNA16, U1, SNORD112, SNORA63, SNORD46, SNORA2, SNORD81, U3, SNORA51, SNORA25, SNORA58, CKS1B, SCARNA20, SNORA67, U6, SNORA70, SNORA77, SNORA26, SNORA72, U8, SNORA31, SNORA42, SNORA40, SNORD64, ACA64, SNORD78, snoU109, SNORD60, SNORD116
3430	chr19	58864846	58865940	1095	*	6	2.46e-34	3.08e-20	1.03e-07	1.25e-19	-0.186661	-0.111086	A1BG-AS1, A1BG, CTD-2619J13.8, ZNF497
3431	chr18	12041356	12041672	317	*	2	4.27e-50	3.65e-20	6.41e-12	1.26e-19	-0.186042	-0.168036	NA
3432	chr12	54359712	54360836	1125	*	6	4.92e-46	1.7e-17	2.58e-09	1.26e-19	0.236757	0.134896	HOTAIR, snoMe28S-Am2634
3433	chr4	147043174	147043810	637	*	4	1.72e-45	3.12e-19	2.28e-09	1.26e-19	-0.170515	-0.108448	AC097372.1, SNORD65
3434	chr2	233924713	233925923	1211	*	12	3.4e-30	5.79e-22	0.000215661	1.29e-19	-0.204654	-0.135965	INPP5D, SCARNA6, SNORD39
3435	chr17	75373040	75373457	418	*	6	7.75e-33	6.48e-21	4.27e-06	1.34e-19	0.15386	0.107667	SNORA69, SEPT9, RP11-936I5.1
3436	chr13	23898364	23898864	501	*	3	4.04e-38	1.34e-20	1.22e-08	1.37e-19	-0.169542	-0.148492	SNORD36, SGCG, SNORA16, SNORD37
3437	chr19	9203303	9204578	1276	*	5	1.99e-39	3.78e-19	2.02e-08	1.37e-19	-0.181644	-0.11693	OR1M1
3438	chr1	110230252	110230633	382	*	3	3.75e-70	2.47e-17	3.54e-15	1.39e-19	0.402534	0.205274	snoU13, Y_RNA, SCARNA16, U1, SNORD112, SNORA63, SNORD46, SNORA2, SNORD81, U3, SNORA51, GSTM2, GSTM1, SNORA25, SNORA58, CKS1B, SCARNA20, SNORA67, U6, SNORA70, SNORA77, SNORA26, SNORA72, U8, SCARNA11, SNORA31, SNORA42, SNORA40, SNORD64, ACA64, SNORD78, snoU109, SNORD60, SNORD116
3439	chr7	153445197	153446810	1614	*	4	3.86e-24	6.59e-21	3.69e-07	1.39e-19	0.195898	0.156222	NA
3440	chr1	2424003	2425860	1858	*	5	9.94e-32	3.07e-19	3.18e-07	1.39e-19	-0.194163	-0.128405	PLCH2, snoU13, Y_RNA, RP3-395M20.2, RP3-395M20.3, SNORD60
3441	chr14	103655242	103656221	980	*	7	1.87e-31	3.33e-21	1.96e-05	1.4e-19	0.223367	0.117037	LINC00605
3442	chr1	203198757	203200291	1535	*	6	2.55e-31	1.03e-16	3.73e-09	1.41e-19	-0.192949	-0.102623	snoU13, Y_RNA, SNORD112, U3, SNORA51, SNORA25, SCARNA20, SNORA70, SNORA77, SNORA26, SNORA72, U8, CHIT1, SNORD60, SNORD116
3443	chr16	710674	712254	1581	*	9	1.56e-38	1.56e-15	9.42e-08	1.43e-19	0.281835	0.111681	WDR90
3444	chr1	6525551	6526583	1033	*	13	9.85e-32	7.77e-20	0.000326868	1.5e-19	0.190212	0.103951	snoU13, Y_RNA, SNORD112, SNORA62, U3, SNORA51, SNORA70, SNORA26, U8, TNFRSF25, PLEKHG5, SNORA31, SNORA42, snoU109, SNORD60
3445	chr11	5142602	5144101	1500	*	3	1.02e-30	1.77e-20	6.46e-09	1.52e-19	-0.187331	-0.167266	LSP1, OR52A4
3446	chr22	50468964	50470537	1574	*	7	5.55e-36	1.15e-16	3.68e-07	1.52e-19	-0.245385	-0.100718	TTLL8
3447	chr9	135285207	135286214	1008	*	7	5.56e-37	3.97e-17	2.31e-07	1.54e-19	0.209628	0.118626	C9orf171
3448	chr5	1020718	1021831	1114	*	4	8.68e-40	1.64e-17	8.8e-10	1.54e-19	-0.267874	-0.146488	NKD2
3449	chr8	43125995	43127238	1244	*	4	6.2e-44	4.85e-13	6e-12	1.55e-19	-0.213878	-0.113151	SNORA7, SNORA32, AFG3L2P1
3450	chr12	133054309	133055588	1280	*	4	1.98e-28	7.12e-20	3.91e-08	1.57e-19	-0.160452	-0.120838	NA
3451	chr5	32788128	32788467	340	*	3	3.24e-50	8.96e-18	9.25e-11	1.59e-19	-0.249862	-0.169779	NPR3, SNORA27, SNORA68, RPS23P5, SNORA57, 7SK, SNORD45
3452	chr4	106702	107995	1294	*	5	3.2e-53	1.08e-14	1.06e-10	1.61e-19	0.308407	0.131257	Z95704.3
3453	chr5	132155233	132155965	733	*	6	2.21e-36	5.16e-17	1.39e-06	1.62e-19	-0.233873	-0.13401	SNORA27, SNORA68, SNORA57, 7SK, SNORD45, SNORD95
3454	chr7	3849340	3849602	263	*	4	1.6e-43	4.66e-19	3.18e-11	1.65e-19	-0.236009	-0.107589	SDK1
3455	chr17	75830718	75830800	83	*	2	6.39e-49	4.95e-20	6.83e-12	1.68e-19	-0.314507	-0.245682	SNORA69
3456	chr5	22141639	22141684	46	*	2	8.79e-51	6.39e-20	1.45e-12	1.68e-19	-0.246337	-0.230924	SNORA27, SNORA68, RPS23P5, CDH12, 7SK, SNORD45
3457	chr6	596013	596273	261	*	3	1.93e-38	1.89e-20	1.08e-08	1.69e-19	0.314196	0.190197	EXOC2
3458	chr2	240161619	240162323	705	*	5	2.03e-33	7.2e-21	8.91e-07	1.72e-19	0.148594	0.126349	HDAC4
3459	chr3	120003292	120004391	1100	*	7	6.12e-32	1.75e-17	2.23e-06	1.75e-19	0.258358	0.11137	SNORA33, SNORA81, SNORD66, SNORD2, SNORD5, SNORD63, SNORD61, GPR156, SNORA24, Metazoa_SRP, SNORA18, U4
3460	chr2	234296280	234297039	760	*	5	2.83e-33	7.12e-21	7.31e-07	1.76e-19	0.192899	0.14114	DGKD, AC019221.4, SNORD39
3461	chr2	105372087	105372789	703	*	5	2.18e-41	3.5e-19	9.76e-10	1.76e-19	-0.182974	-0.112204	SNORA73, SNORA64, SNORA12, SNORA74, SNORA19, snR65, 5S_rRNA, SNORA4, SNORD11, SNORD51, SNORA41, SCARNA6, SNORD39, SNORA75, ACA59, LINC01114, SNORA48, SNORD56, SNORA43, SNORA1, Vault
3462	chr17	75473577	75474070	494	*	6	1.99e-35	2.47e-20	8.58e-08	1.76e-19	0.208917	0.115096	SNORA69, SEPT9
3463	chr7	90269243	90269324	82	*	2	1.36e-48	5.14e-20	8.75e-12	1.79e-19	-0.260641	-0.233034	CDK14
3464	chr13	30061917	30062835	919	*	5	1.98e-25	4.91e-21	4.14e-06	1.81e-19	-0.175727	-0.130183	SNORD36, MTUS2, MTUS2-AS1, SNORA16, SNORD37
3465	chr6	31680112	31680228	117	*	3	3.45e-39	2.34e-20	6.43e-09	1.83e-19	-0.296252	-0.22512	SNORA38, LY6G6F, MEGT1, XXbac-BPG32J3.20, LY6G6E, SNORA20
3466	chr17	76719591	76719943	353	*	5	6.66e-33	7.84e-21	1.73e-06	1.84e-19	0.148057	0.123298	SNORA69, CYTH1
3467	chr19	3397718	3399015	1298	*	5	7.31e-30	9.57e-21	6.64e-07	1.84e-19	0.198959	0.147658	NFIC
3468	chr5	140207460	140208201	742	*	7	5.99e-31	5.68e-21	4.98e-06	1.86e-19	0.176943	0.10729	PCDHA1, PCDHA2, PCDHA3, PCDHA4, PCDHA5, PCDHA6, SNORA68, SNORA57, 7SK, SNORD45, SNORD95
3469	chr19	49669281	49669542	262	*	2	1.03e-48	5.26e-20	1.11e-11	1.88e-19	0.410643	0.311017	TRPM4
3470	chr19	22715077	22715697	621	*	5	2.22e-34	1.42e-20	3.42e-07	1.89e-19	0.173927	0.134491	CTC-457E21.2, ZNF98
3471	chr22	43342938	43343992	1055	*	4	1.56e-39	3.02e-19	4.56e-10	1.9e-19	-0.190984	-0.117033	PACSIN2
3472	chr1	3511710	3512777	1068	*	6	2.88e-33	1.57e-20	6.52e-08	1.92e-19	-0.190031	-0.105863	snoU13, Y_RNA, U3, SNORA51, SNORA70, MEGF6, snoU109, SNORD60
3473	chr2	104669165	104669893	729	*	3	6.83e-43	3.97e-19	2.69e-11	1.93e-19	-0.269206	-0.161173	SNORA73, SNORA64, SNORA12, SNORA74, SNORA19, RP11-76I14.1, snR65, 5S_rRNA, SNORA4, SNORD11, SNORD51, SNORA41, SCARNA6, SNORD39, SNORA75, ACA59, SNORA48, SNORD56, SNORA43, SNORA1, Vault
3474	chr5	19886414	19886600	187	*	3	8.79e-41	4.44e-20	1.88e-10	1.94e-19	-0.244787	-0.175613	SNORA27, SNORA68, RPS23P5, CDH18, 7SK, SNORD45
3475	chr5	132763296	132764798	1503	*	5	2.27e-35	2.4e-18	2.35e-08	1.97e-19	-0.193385	-0.107445	SNORA27, SNORA68, SNORA57, 7SK, FSTL4, MIR1289-2, SNORD45, SNORD95
3476	chr8	109799518	109800379	862	*	8	4.22e-37	9.32e-13	8.26e-07	2e-19	0.235382	0.100905	SNORA32, TMEM74
3477	chr2	201726139	201727403	1265	*	3	4.69e-54	1.5e-16	5.07e-11	2.02e-19	0.259713	0.152774	SNORD11, SNORD51, SNORA41, SCARNA6, SNORD39, SNORA75, SNORA48, CLK1, SNORA1, Vault
3478	chr4	128543924	128544667	744	*	6	2.35e-36	9.14e-19	4.41e-07	2.02e-19	0.222768	0.149983	INTU, SNORD65
3479	chr6	27569094	27569671	578	*	3	5.28e-64	1.68e-11	9.02e-13	2.03e-19	-0.284387	-0.160007	SNORA20
3480	chr14	101390241	101391505	1265	*	4	1.91e-36	5.04e-20	3.19e-09	2.05e-19	-0.248419	-0.166294	MEG8, SNORD113-1
3481	chr11	73668626	73669449	824	*	5	5.14e-30	4.15e-21	5.65e-06	2.06e-19	-0.173276	-0.129414	DNAJB13, SNORD43
3482	chr12	127226034	127226110	77	*	2	5.93e-55	9.75e-20	6.15e-13	2.06e-19	-0.246912	-0.223393	LINC00943, LINC00944
3483	chr7	155584080	155584419	340	*	4	1e-34	1.57e-20	1.58e-07	2.07e-19	-0.211118	-0.150505	NA
3484	chr1	111822043	111822068	26	*	2	2.66e-48	6.16e-20	8.22e-12	2.1e-19	-0.226025	-0.177283	snoU13, Y_RNA, SCARNA16, U1, SNORD112, SNORA63, SNORD46, SNORA2, SNORD81, U3, SNORA51, SNORA25, SNORA58, CKS1B, SCARNA20, SNORA67, U6, SNORA70, SNORA77, SNORA26, SNORA72, U8, SCARNA11, SNORA31, SNORA42, SNORA40, SNORD64, ACA64, SNORD78, snoU109, SNORD60, SNORD116
3485	chr6	26746947	26747075	129	*	2	2.02e-49	5.39e-20	3.57e-11	2.12e-19	0.245513	0.211673	SNORA20
3486	chr11	62066533	62067909	1377	*	7	2.9e-30	1.66e-20	1.9e-06	2.14e-19	-0.169202	-0.110872	SCGB1D4, SNORD43
3487	chr12	130422172	130422792	621	*	3	5.53e-46	3.71e-19	3.59e-10	2.16e-19	-0.225513	-0.178624	NA
3488	chr19	57617602	57618436	835	*	4	7.14e-33	2.69e-20	5.01e-08	2.17e-19	0.226166	0.203909	NA
3489	chr10	3465856	3466852	997	*	3	2.26e-52	9.43e-18	4.26e-11	2.24e-19	-0.291559	-0.211546	NA
3490	chr11	55704364	55705284	921	*	3	2.17e-37	4.28e-19	1.77e-10	2.26e-19	-0.267273	-0.177943	SNORD43
3491	chr20	61979272	61980813	1542	*	4	8.55e-32	2.42e-19	2.23e-08	2.38e-19	-0.217594	-0.153976	CHRNA4
3492	chr17	43862617	43863356	740	*	6	3.32e-41	4.02e-17	1.89e-07	2.43e-19	0.324528	0.135375	SNORA69, CRHR1, RP11-105N13.4
3493	chr16	27437730	27438621	892	*	5	4.14e-44	8.58e-16	2.75e-08	2.51e-19	-0.195159	-0.107777	IL21R
3494	chr10	29948324	29948428	105	*	2	9.14e-47	6.22e-20	6.36e-11	2.51e-19	-0.283208	-0.260697	SVIL
3495	chr4	6383645	6385854	2210	*	4	5.54e-24	1.32e-20	3.22e-07	2.52e-19	-0.163849	-0.13413	SNORA3, PPP2R2C
3496	chr3	178578030	178578041	12	*	2	7.14e-49	8.49e-20	3.61e-12	2.53e-19	-0.20966	-0.147357	SNORA81, SNORD66, SNORD2, RP11-385J1.2, U4
3497	chr2	132182304	132183108	805	*	4	5.29e-48	8.31e-17	3.95e-11	2.53e-19	0.398727	0.196375	SNORA74, snR65, 5S_rRNA, SNORA4, SNORD11, SNORD51, SNORA41, SCARNA6, SNORD39, SNORA75, ACA59, GNAQP1, SNORA48, SNORD56, SNORA43, SNORA1, Vault
3498	chr7	103082905	103084288	1384	*	4	1.35e-27	4.61e-20	9.94e-09	2.54e-19	-0.203244	-0.124419	SLC26A5
3499	chr2	240270793	240271276	484	*	6	1.57e-32	7.98e-21	8.48e-07	2.58e-19	0.224029	0.167725	HDAC4
3500	chr5	175223425	175224952	1528	*	10	1.83e-31	1.03e-18	9.23e-06	2.59e-19	0.291266	0.132089	CPLX2, SNORD95
3501	chr16	4714080	4714815	736	*	7	5.05e-43	1.1e-17	1.14e-07	2.61e-19	-0.193717	-0.105805	MGRN1
3502	chr3	123339334	123340814	1481	*	5	2.89e-31	3.76e-20	1.09e-06	2.61e-19	0.2511	0.170785	MYLK-AS1, SNORA33, SNORA81, SNORD66, SNORD2, SNORD5, SNORD63, SNORD61, MYLK, SNORA24, Metazoa_SRP, SNORA18, U4
3503	chr1	55012989	55014160	1172	*	6	6.46e-40	2.03e-18	1.49e-07	2.64e-19	0.217979	0.128551	snoU13, Y_RNA, SCARNA16, U1, SCARNA18, SCARNA24, SNORD112, SNORA62, SNORA63, SNORD46, ACOT11, SNORA2, SNORD81, U3, SNORA51, SNORA25, SNORA58, SCARNA20, SNORA67, U6, SNORA70, SNORA77, SNORA26, U8, SCARNA11, SNORA31, SNORA42, SNORA40, SNORD64, ACA64, snoU109, SNORD60, SNORD116
3504	chr20	1783401	1784365	965	*	7	1.67e-29	4.4e-21	4.54e-05	2.64e-19	0.172103	0.121541	NA
3505	chr12	3563020	3563899	880	*	4	6.12e-43	2.86e-14	1.05e-09	2.65e-19	-0.19826	-0.128899	PRMT8
3506	chr11	132525963	132526947	985	*	2	6.85e-32	6.69e-20	6.38e-11	2.69e-19	-0.247719	-0.245977	OPCML
3507	chr22	17073594	17075075	1482	*	4	2.04e-29	3.73e-20	4.68e-08	2.7e-19	-0.19714	-0.126365	CCT8L2
3508	chr10	125114593	125115855	1263	*	4	8.13e-29	3.78e-20	1.94e-07	2.74e-19	-0.202786	-0.130375	NA
3509	chr10	80516517	80516893	377	*	2	5.07e-54	1.4e-19	5.39e-13	2.74e-19	-0.296516	-0.247719	SNORA17
3510	chr19	51071307	51071328	22	*	4	1.74e-33	1.18e-20	5.56e-07	2.74e-19	0.246793	0.230254	NA
3511	chr7	5335343	5337292	1950	*	7	1.8e-34	8.14e-15	8.34e-10	2.76e-19	-0.216343	-0.101	SLC29A4
3512	chr18	5628468	5630951	2484	*	9	1.51e-24	4.62e-22	0.000468905	2.79e-19	0.149015	0.106902	EPB41L3
3513	chr14	43531704	43531719	16	*	2	8.47e-56	2.57e-19	8.25e-14	2.79e-19	-0.229063	-0.153989	SNORA79
3514	chr12	103218238	103218665	428	*	4	3.42e-34	1.77e-20	1.68e-07	2.81e-19	0.28638	0.210076	SNORA9
3515	chr8	24297103	24298771	1669	*	3	9.34e-24	2.75e-20	1.7e-08	2.83e-19	-0.163698	-0.159484	ADAM7, SNORA7, RP11-624C23.1
3516	chr6	168517728	168517792	65	*	3	7.61e-43	6.72e-19	4.69e-10	2.84e-19	-0.217283	-0.1474	NA
3517	chr12	132680733	132681641	909	*	6	1.14e-35	3.39e-18	1.02e-06	2.88e-19	-0.193685	-0.116859	GALNT9
3518	chr10	134723491	134724172	682	*	4	2.92e-34	1.84e-20	7.45e-08	2.89e-19	-0.193363	-0.165175	TTC40
3519	chr1	177225466	177225888	423	*	5	3.1e-32	8.66e-21	2.96e-06	2.9e-19	-0.182601	-0.157534	snoU13, Y_RNA, SCARNA16, SNORD112, SNORA63, U3, SNORA51, SNORA25, SNORD59, SCARNA20, BRINP2, SNORA67, U6, SNORA70, SNORA77, SNORA26, SNORA72, U8, SNORA31, snoU109, SNORD60, SNORD116
3520	chr1	173571345	173572694	1350	*	4	5.57e-28	1.1e-20	1.21e-06	2.9e-19	-0.161834	-0.125954	snoU13, Y_RNA, SCARNA16, SNORD112, SNORA63, U3, SNORA51, SNORA25, SNORD59, SCARNA20, RP3-436N22.3, SNORA67, U6, SNORA70, SNORA77, SNORA26, SNORA72, U8, SNORA31, SLC9C2, SNORD78, snoU109, SNORD60, SNORD116
3521	chr16	87644704	87645968	1265	*	4	8.93e-41	3.64e-18	4.29e-10	2.94e-19	-0.22227	-0.138554	JPH3
3522	chr15	100516580	100517450	871	*	5	1.53e-32	7.54e-20	5.04e-08	3.02e-19	-0.176319	-0.101136	CTD-3076O17.2, ADAMTS17
3523	chr19	35939766	35940862	1097	*	7	3.44e-35	3.93e-19	6.14e-08	3.02e-19	-0.200848	-0.100722	FFAR2
3524	chr2	23839710	23840763	1054	*	8	7.34e-32	2.45e-19	4.99e-05	3.13e-19	0.209188	0.122478	SNORA73, KLHL29, SNORA64, SNORA74, snR65, SCARNA6, SNORD39, SNORD18, SNORA75, SNORA48, SNORD56, SNORA43, SNORA1
3525	chr11	6047917	6048685	769	*	2	2.5e-48	1.37e-19	1.15e-12	3.16e-19	-0.254068	-0.180748	LSP1, OR56A1
3526	chr8	15496541	15496638	98	*	2	2.62e-46	8.06e-20	6.18e-11	3.21e-19	-0.154469	-0.149848	TUSC3, SNORA7
3527	chr22	33402393	33403542	1150	*	4	5.63e-37	8.71e-19	1.34e-10	3.24e-19	-0.240376	-0.144019	SYN3
3528	chr10	128152094	128153186	1093	*	4	2.64e-44	1.64e-18	7.28e-12	3.25e-19	-0.202873	-0.122252	C10orf90
3529	chr7	158030585	158030726	142	*	3	7.64e-44	2.52e-19	2.33e-11	3.29e-19	-0.205485	-0.173049	PTPRN2
3530	chr11	5537331	5538200	870	*	3	8.76e-58	1.61e-14	1.67e-11	3.31e-19	-0.251663	-0.154981	LSP1, HBG2, UBQLNL
3531	chr16	4421445	4422228	784	*	7	3.12e-36	1.71e-18	2.39e-06	3.34e-19	0.194516	0.103901	VASN, CORO7-PAM16, CORO7
3532	chr7	142045032	142045216	185	*	3	5.53e-39	5.17e-20	5.3e-09	3.5e-19	-0.183494	-0.157031	NA
3533	chr19	1775211	1776398	1188	*	6	3.78e-29	1.7e-19	3.3e-07	3.58e-19	0.229461	0.149769	ONECUT3
3534	chr7	1786484	1787944	1461	*	7	3.63e-42	2.88e-16	4.34e-08	3.65e-19	-0.18449	-0.102486	ELFN1
3535	chr14	51955005	51956044	1040	*	5	8.91e-42	2.55e-15	1.75e-10	3.68e-19	-0.193349	-0.105941	FRMD6, SNORA79, FRMD6-AS2
3536	chr3	154957923	154958663	741	*	4	1.43e-41	4.31e-19	4.76e-10	3.76e-19	-0.229367	-0.133235	SNORA81, SNORD66, SNORD2, Metazoa_SRP, SNORA18, U4
3537	chr1	162838649	162838907	259	*	4	1.99e-39	9e-17	1.02e-08	3.79e-19	-0.175583	-0.125836	snoU13, Y_RNA, SCARNA16, SNORD112, SNORA63, U3, SNORA51, SNORA25, SNORD59, SCARNA20, SNORA67, U6, SNORA70, SNORA77, SNORA26, SNORA72, U8, SNORA31, SNORA40, SNORD78, snoU109, SNORD60, SNORD116
3538	chr14	106197956	106198034	79	*	3	1.04e-45	8.85e-19	6.17e-12	3.83e-19	-0.201641	-0.151053	NA
3539	chr2	1595498	1596054	557	*	5	1.07e-31	9.12e-21	7.07e-06	3.84e-19	0.266811	0.183152	AC144450.1, SNORA48
3540	chr1	150185568	150186289	722	*	5	1.18e-32	2.46e-20	3.56e-06	3.85e-19	0.231788	0.132506	snoU13, Y_RNA, SCARNA16, SNORD112, SNORA63, U3, SNORA51, SNORA25, SNORA58, CKS1B, SCARNA20, SNORA67, U6, SNORA70, SNORA77, SNORA26, SNORA72, U8, SNORA31, SNORA42, SNORA40, SCARNA4, SNORD64, ACA64, SNORD78, snoU109, SNORD60, SNORD116
3541	chr12	131417943	131418766	824	*	5	7.01e-35	5.39e-20	1.74e-07	3.97e-19	-0.166926	-0.122503	NA
3542	chr3	82547324	82547556	233	*	2	8.99e-49	1.41e-19	3.87e-12	4.04e-19	-0.246677	-0.210823	U7, SNORD77, SNORA33, SNORA81, SNORD66, SNORD2, SNORD5, SNORD38, SNORD63, SNORA24, Metazoa_SRP, SNORA18
3543	chr7	100238750	100240341	1592	*	6	7.33e-23	9.56e-19	5.38e-07	4.14e-19	-0.186919	-0.115314	TFR2
3544	chr12	119212248	119212319	72	*	3	3.06e-37	5.38e-20	1.11e-08	4.16e-19	0.295549	0.238076	SNORA9, RP11-357K6.1
3545	chr19	42219138	42219575	438	*	2	2.58e-44	1.04e-19	9.45e-11	4.21e-19	-0.251669	-0.22512	CEACAM5, CEA
3546	chr1	228528913	228528979	67	*	2	8.58e-47	1.24e-19	1.27e-11	4.22e-19	-0.20941	-0.188679	snoU13, Y_RNA, SNORD112, SNORA51, SNORA25, OBSCN, U8
3547	chr7	151442351	151442967	617	*	4	1.1e-32	1.58e-20	1.55e-06	4.22e-19	-0.222573	-0.153645	PRKAG2
3548	chr11	62766534	62767406	873	*	4	4.16e-31	1.55e-20	1.63e-06	4.24e-19	-0.158624	-0.13522	SLC22A8, SNORD43
3549	chr1	159557257	159558512	1256	*	4	1.46e-38	7.3e-15	1.09e-10	4.33e-19	-0.235005	-0.14611	snoU13, Y_RNA, SCARNA16, SNORD112, SNORA63, U3, SNORA51, SNORA25, SNORD59, APCS, SCARNA20, SNORA67, U6, SNORA70, SNORA77, SNORA26, SNORA72, U8, SNORA31, SNORA40, SNORD64, ACA64, SNORD78, snoU109, SNORD60, SNORD116
3550	chr1	46913532	46914672	1141	*	4	1.33e-41	1.45e-14	2.14e-10	4.39e-19	0.516852	0.234621	snoU13, Y_RNA, SCARNA16, U1, SCARNA17, SCARNA18, SCARNA24, SNORD112, SNORA62, SNORA63, SNORD46, SNORA2, SNORD81, U3, SNORA51, SNORA25, SCARNA20, SNORA67, U6, SNORA70, SNORA77, SNORA26, U8, SCARNA11, RP5-1109J22.2, SNORA31, SNORA42, SNORA40, SNORD64, ACA64, snoU109, SNORD60, SNORD116
3551	chr15	20747200	20747248	49	*	2	2e-46	1.25e-19	1.75e-11	4.41e-19	-0.176433	-0.159301	NA
3552	chr11	5290746	5291298	553	*	3	2.06e-39	9.23e-20	9.82e-10	4.49e-19	-0.20076	-0.168267	LSP1, HBG2, HBE1
3553	chr2	113735377	113736044	668	*	6	3.47e-35	1.46e-16	3.03e-06	4.51e-19	-0.142032	-0.104793	SNORA64, SNORA12, SNORA74, SNORA19, IL36G, snR65, 5S_rRNA, SNORA4, SNORD11, SNORD51, SNORA41, SCARNA6, SNORD39, SNORA75, ACA59, SNORA48, SNORD56, SNORA43, SNORA1, Vault
3554	chr15	29428514	29429225	712	*	5	2.81e-41	1.38e-17	2.31e-08	4.51e-19	-0.166466	-0.100327	FAM189A1
3555	chr1	153413871	153413940	70	*	3	3.47e-36	4.08e-20	4.76e-08	4.51e-19	-0.202286	-0.181357	snoU13, Y_RNA, SCARNA16, SNORD112, SNORA63, U3, SNORA51, SNORA25, SNORA58, CKS1B, SCARNA20, SNORA67, U6, SNORA70, SNORA77, SNORA26, SNORA72, U8, SNORA31, SNORA42, SNORA40, SCARNA4, SNORD64, ACA64, SNORD78, snoU109, SNORD60, SNORD116
3556	chr5	73937868	73939946	2079	*	4	2.16e-66	1.15e-09	1.24e-11	4.51e-19	-0.249972	-0.12369	HEXB, snoZ6, SNORA27, SNORA68, RPS23P5, SNORA57, SNORA76, 7SK, SNORD45
3557	chr5	71403045	71404742	1698	*	11	1.07e-33	2.08e-20	1.72e-07	4.58e-19	0.170871	0.108071	MAP1B, snoZ6, SNORA27, SNORA68, RPS23P5, SNORA57, SNORA76, 7SK, SNORD45
3558	chr8	145011406	145013249	1844	*	6	1.99e-30	8.62e-20	2.42e-06	4.58e-19	-0.230196	-0.114886	PLEC
3559	chr19	35848801	35849393	593	*	3	5.29e-40	4.09e-19	4.5e-10	4.59e-19	-0.18909	-0.109086	FFAR3
3560	chr16	3220475	3222180	1706	*	7	8.03e-31	3.73e-20	6.85e-07	4.6e-19	0.33829	0.169561	NA
3561	chr1	223407010	223407095	86	*	2	1.21e-47	1.32e-19	1.64e-11	4.62e-19	-0.216898	-0.201713	snoU13, Y_RNA, SNORD112, SNORA51, SNORA25, SNORA72, U8, SUSD4
3562	chr6	136599687	136599750	64	*	3	1.1e-44	6.61e-18	9.21e-11	4.64e-19	-0.195121	-0.10248	SNORD28, BCLAF1, SNORA20
3563	chr1	12891355	12892187	833	*	2	1.46e-46	1.72e-19	3.59e-12	4.76e-19	-0.153227	-0.149398	snoU13, Y_RNA, SCARNA16, SCARNA21, SNORD112, SNORA62, SNORA2, U3, SNORA51, SCARNA20, SNORA67, U6, SNORA70, SNORA77, SNORA26, U8, SCARNA11, SNORA31, SNORA42, SNORA40, ACA64, snoU109, SNORD60
3564	chr6	10320036	10320712	677	*	3	1.81e-34	5.99e-20	6.18e-09	4.85e-19	-0.21765	-0.156325	SNORA20
3565	chr17	21254009	21254223	215	*	3	2.6e-37	7.28e-20	8.46e-09	4.89e-19	-0.143162	-0.120165	SNORA69
3566	chr17	1173700	1175360	1661	*	8	6.35e-53	5.15e-11	2.98e-09	4.92e-19	0.259467	0.101664	BHLHA9
3567	chr21	31802169	31802829	661	*	2	1.21e-47	1.97e-19	2.86e-12	5.19e-19	-0.227534	-0.192706	KRTAP13-4
3568	chr19	47839132	47840366	1235	*	5	4.12e-24	2.49e-19	1.75e-07	5.22e-19	-0.158837	-0.119579	C5AR2
3569	chr13	36785834	36785935	102	*	2	5.09e-49	2.22e-19	1.76e-12	5.26e-19	-0.280636	-0.248659	SNORD36, SOHLH2, CCDC169-SOHLH2, SNORD37
3570	chr19	17136562	17138063	1502	*	8	3.73e-31	6.61e-19	1.07e-06	5.31e-19	0.203131	0.127629	CPAMD8
3571	chr20	41984014	41984270	257	*	2	3.41e-50	2.35e-19	1.46e-12	5.32e-19	-0.349601	-0.285249	NA
3572	chr17	46755422	46756094	673	*	6	2.47e-37	2.69e-17	1.1e-07	5.42e-19	0.210814	0.129701	SNORA69
3573	chr11	55637839	55638302	464	*	2	6.6e-44	1.46e-19	8.29e-11	5.8e-19	-0.231087	-0.214583	RP11-738O11.9, RP11-738O11.13, SNORD43
3574	chr12	8570210	8570268	59	*	2	6.95e-48	1.54e-19	4.1e-11	5.82e-19	-0.115698	-0.101398	snoMe28S-Am2634
3575	chr5	33297944	33298109	166	*	3	4.1e-40	2.9e-19	4.05e-10	5.91e-19	-0.213358	-0.163849	SNORA27, SNORA68, RPS23P5, CTD-2066L21.3, SNORA57, 7SK, SNORD45
3576	chr5	1749101	1749342	242	*	3	3.28e-49	1.61e-17	5.36e-12	6.03e-19	-0.252635	-0.148913	NA
3577	chr10	8085029	8085800	772	*	4	4.41e-33	4.8e-20	4.85e-07	6.07e-19	0.293384	0.201499	NA
3578	chr1	160053689	160054321	633	*	6	9.94e-32	1.97e-20	1.64e-06	6.17e-19	0.223028	0.130551	snoU13, Y_RNA, SCARNA16, SNORD112, SNORA63, U3, SNORA51, SNORA25, SNORD59, KCNJ9, SCARNA20, SNORA67, U6, SNORA70, SNORA77, SNORA26, SNORA72, U8, SNORA31, SNORA40, ACA64, SNORD78, snoU109, SNORD60, SNORD116
3579	chr1	152298884	152299078	195	*	2	2.05e-45	1.68e-19	4.13e-11	6.31e-19	-0.222776	-0.192996	snoU13, Y_RNA, SCARNA16, SNORD112, SNORA63, U3, SNORA51, SNORA25, FLG-AS1, SNORA58, CKS1B, SCARNA20, SNORA67, U6, SNORA70, SNORA77, SNORA26, SNORA72, U8, SNORA31, SNORA42, SNORA40, SCARNA4, SNORD64, ACA64, SNORD78, snoU109, SNORD60, SNORD116
3580	chr10	92680146	92681957	1812	*	4	1.21e-29	2.6e-19	8.17e-09	6.33e-19	-0.230233	-0.129377	SNORA17, ANKRD1
3581	chr6	1180377	1180553	177	*	3	2.65e-37	1.01e-19	3.2e-09	6.36e-19	-0.204989	-0.170979	NA
3582	chr20	62436768	62437492	725	*	5	5.56e-40	1.33e-17	5.35e-09	6.41e-19	-0.207365	-0.135164	ZBTB46
3583	chr11	350906	351125	220	*	3	2.49e-36	7.01e-20	2.26e-08	6.51e-19	-0.154799	-0.139944	NA
3584	chr8	126964345	126964551	207	*	2	3.59e-45	1.71e-19	5.47e-11	6.55e-19	-0.25001	-0.226039	SOD1P3
3585	chr22	30877800	30877907	108	*	2	2.19e-51	4.31e-19	4.09e-13	6.67e-19	-0.257098	-0.196992	SDC4P
3586	chr2	189599296	189599665	370	*	2	1.77e-46	1.97e-19	1.55e-11	6.67e-19	-0.253981	-0.223229	SNORA4, SNORD11, SNORD51, SNORA41, SCARNA6, SNORD39, SNORA75, SNORA48, AC079613.1, DIRC1, SNORA1, Vault
3587	chr7	155193197	155193250	54	*	3	1.47e-37	9.89e-20	1.05e-08	6.88e-19	-0.187347	-0.163212	RP5-912I13.1
3588	chr4	42894337	42895240	904	*	3	8.25e-41	2.31e-19	2.88e-10	7.16e-19	-0.222156	-0.146289	SNORD74, RN7SKP82, SNORA3, snoR442, SNORA11, SNORD42, snoU2_19, SNORD65
3589	chr4	7373022	7373451	430	*	6	5.64e-34	1.3e-19	1.53e-07	7.18e-19	-0.157133	-0.102886	SORCS2, SNORA3
3590	chr11	2193041	2193742	702	*	5	1.84e-40	4.15e-18	1.98e-08	7.28e-19	-0.207307	-0.125989	LSP1, TH
3591	chr7	123241752	123241798	47	*	2	1.5e-44	1.87e-19	1.04e-10	7.42e-19	-0.258148	-0.218967	ASB15, RP11-390E23.3
3592	chr1	205912646	205913859	1214	*	5	5.35e-31	1.08e-19	1.05e-06	7.42e-19	-0.12885	-0.108235	snoU13, Y_RNA, SNORD112, U3, SNORA51, SNORA25, SNORA70, SNORA26, SNORA72, U8, SNORD60, SNORD116
3593	chr1	149333124	149334215	1092	*	4	2.02e-28	8.03e-19	9.12e-08	7.47e-19	0.17807	0.117088	snoU13, Y_RNA, SCARNA16, SNORD112, SNORA63, SNORA2, U3, SNORA51, SNORA25, SNORA58, CKS1B, SCARNA20, SNORA67, U6, SNORA70, SNORA77, SNORA26, SNORA72, U8, SNORA31, SNORA42, SNORA40, SCARNA4, SNORD64, ACA64, SNORD78, snoU109, SNORD60, SNORD116
3594	chr1	15541182	15541956	775	*	7	7.15e-30	1.54e-20	3.38e-05	7.57e-19	0.160942	0.117754	snoU13, Y_RNA, SCARNA16, TMEM51, SCARNA21, SNORD112, SNORA62, SNORA63, SNORA2, U3, SNORA51, SCARNA20, SNORA67, U6, SNORA70, SNORA77, SNORA26, U8, SCARNA11, SNORA31, SNORA42, SNORA40, ACA64, snoU109, SNORD60
3595	chr3	123418713	123419622	910	*	4	1.1e-33	2.14e-19	3.92e-08	7.64e-19	0.23243	0.150551	SNORA33, SNORA81, SNORD66, SNORD2, SNORD5, SNORD63, SNORD61, MYLK, SNORA24, Metazoa_SRP, SNORA18, U4
3596	chr5	25910913	25911773	861	*	3	8.51e-37	1.21e-19	4.37e-09	7.73e-19	-0.180707	-0.154199	MSNP1, SNORA27, SNORA68, RPS23P5, 7SK, SNORD45
3597	chr9	34457129	34457500	372	*	4	3.02e-39	3.45e-19	1.75e-08	7.76e-19	0.199191	0.148973	SNORA30, DNAI1, FAM219A
3598	chr20	7921059	7922235	1177	*	5	1.32e-33	9.36e-17	6.88e-09	7.79e-19	-0.1903	-0.111716	HAO1
3599	chr19	23385934	23387133	1200	*	6	2.63e-35	6.67e-19	6.18e-07	7.86e-19	0.199216	0.114205	RP11-15H20.2
3600	chr2	3646196	3646388	193	*	2	1.45e-44	1.99e-19	1.03e-10	7.88e-19	-0.145752	-0.143496	SNORA73, COLEC11, SNORA64, SNORA48, SNORD56, SNORA43
3601	chr7	5338736	5338965	230	*	3	2.59e-56	6.47e-14	6.48e-12	7.92e-19	-0.242311	-0.11686	SLC29A4
3602	chr7	26676191	26677983	1793	*	6	8.63e-43	2.25e-12	6.05e-12	7.96e-19	-0.330255	-0.104854	C7orf71, SNORA15
3603	chr6	80023165	80023191	27	*	2	9.66e-46	2.02e-19	1.16e-10	8.05e-19	-0.194901	-0.179238	SNORA38, SNORA8, SCARNA15, SNORD28, SNORA20
3604	chr13	43620937	43620992	56	*	2	1.64e-44	2.08e-19	7.72e-11	8.08e-19	-0.187763	-0.187009	SNORD36, DNAJC15, SNORD37
3605	chr19	52847933	52848664	732	*	4	7.12e-42	8.69e-17	1.27e-08	8.15e-19	-0.209098	-0.132118	ZNF610, CTD-2525I3.6
3606	chr7	152841676	152842263	588	*	2	1.96e-41	2.09e-19	8.6e-11	8.18e-19	-0.201202	-0.20013	NA
3607	chr19	2213373	2214108	736	*	4	6.28e-34	7.18e-20	3.81e-08	8.24e-19	0.145992	0.112586	DOT1L, AC004490.1
3608	chr6	34984836	34984953	118	*	4	1.36e-32	4.5e-20	8.64e-07	8.3e-19	0.228169	0.190263	SNORA38, ANKS1A, SNORA20
3609	chr3	119379220	119380012	793	*	6	6.84e-30	2.16e-19	3.73e-06	8.34e-19	0.147181	0.107015	SNORA33, SNORA81, SNORD66, SNORD2, SNORD5, SNORD63, SNORD61, POPDC2, COX17, SNORA24, Metazoa_SRP, SNORA18, U4
3610	chr1	2918106	2918752	647	*	4	3e-32	3.31e-20	1.35e-06	8.37e-19	-0.159688	-0.127815	snoU13, Y_RNA, SNORA51, snoU109, SNORD60
3611	chr11	1375304	1375657	354	*	3	5.54e-42	8.49e-19	3.9e-10	8.38e-19	-0.162014	-0.133552	NA
3612	chr20	21000369	21001116	748	*	3	4.88e-46	4.33e-18	7.92e-11	8.5e-19	0.214695	0.152209	NA
3613	chr10	117886935	117887197	263	*	2	2.08e-53	6.64e-19	2.69e-13	8.54e-19	-0.270587	-0.229706	GFRA1
3614	chr2	130886714	130887174	461	*	4	8.19e-39	5.73e-18	4.94e-09	8.66e-19	-0.212307	-0.1233	SNORA12, SNORA74, snosnR60_Z15, snR65, 5S_rRNA, SNORA4, SNORD11, SNORD51, SNORA41, SCARNA6, SNORD39, SNORA75, ACA59, POTEF, SNORA48, SNORD56, SNORA43, SNORA1, Vault
3615	chr5	84943476	84943636	161	*	2	9.58e-45	2.42e-19	4.34e-11	8.96e-19	-0.17488	-0.149957	snoZ6, SNORA27, SNORA68, SNORA57, 7SK, SNORD45, SNORD95
3616	chr2	240230452	240230892	441	*	5	2.72e-30	1.64e-20	1.34e-05	8.96e-19	0.17095	0.146281	HDAC4
3617	chr4	184746611	184746764	154	*	3	3.28e-42	1.47e-18	4.35e-11	9.03e-19	-0.235883	-0.16385	NA
3618	chr7	17274056	17274337	282	*	2	2.13e-50	4.83e-19	1.01e-12	9.18e-19	-0.251813	-0.241245	NA
3619	chr8	133878997	133880105	1109	*	5	1.83e-39	3.92e-16	2.86e-08	9.18e-19	-0.207791	-0.126497	TG
3620	chr11	1146419	1146470	52	*	2	7.86e-49	4.74e-19	1.1e-12	9.2e-19	-0.292393	-0.265168	NA
3621	chr4	187459415	187459476	62	*	3	2.32e-35	8.86e-20	4.67e-08	9.29e-19	-0.245697	-0.199346	RP11-215A19.2, MTNR1A
3622	chr2	101959022	101959136	115	*	3	3.76e-36	1.33e-19	1.61e-08	9.37e-19	-0.189121	-0.159183	SNORA73, SNORA64, SNORA12, SNORA74, SNORA19, snR65, 5S_rRNA, SNORA4, SNORD11, SNORA41, SCARNA6, SNORD39, SNORA75, ACA59, SNORA48, SNORD56, SNORA43, SNORA1, Vault
3623	chr8	110098844	110100005	1162	*	7	8.88e-51	4.94e-10	1.68e-09	9.67e-19	-0.266006	-0.10038	TRHR, SNORA32
3624	chr2	226446871	226447730	860	*	3	2.35e-52	1.38e-18	4.05e-12	9.67e-19	-0.246911	-0.128372	NYAP2, SCARNA6, SNORD39, SNORA75, SNORA48
3625	chr1	144892111	144892566	456	*	2	3.85e-46	3.12e-19	1.22e-11	9.87e-19	-0.15079	-0.15073	snoU13, Y_RNA, SCARNA16, SNORD112, SNORA63, SNORA2, U3, SNORA51, SNORA25, SNORA58, CKS1B, SCARNA20, SNORA67, U6, SNORA70, SNORA77, SNORA26, SNORA72, U8, SNORA31, SNORA42, SNORA40, PDE4DIP, SCARNA4, SNORD64, ACA64, SNORD78, snoU109, SNORD60, SNORD116
3626	chr18	5894665	5896267	1603	*	7	5.1e-25	1.79e-20	1.44e-05	1.01e-18	0.253726	0.157893	RP11-945C19.4, TMEM200C
3627	chr20	2801711	2802307	597	*	4	5.63e-38	5.34e-19	5.9e-09	1.02e-18	0.292228	0.20861	NA
3628	chr13	66983676	66983730	55	*	2	4e-44	2.72e-19	6.78e-11	1.04e-18	-0.253173	-0.238709	SNORD36, PCDH9, SNORD37
3629	chr4	185870561	185871509	949	*	2	5.52e-41	4.45e-19	2.6e-12	1.05e-18	-0.273524	-0.227469	NA
3630	chr17	33822621	33823690	1070	*	4	4.21e-38	3.91e-19	1.15e-09	1.06e-18	0.245787	0.165417	SNORA69, SLFN12L
3631	chr7	129417405	129419139	1735	*	5	1.06e-117	1.65e-11	2.55e-16	1.07e-18	0.478819	0.131739	NA
3632	chr11	56344833	56345862	1030	*	5	2.83e-43	5.97e-17	1.03e-08	1.08e-18	-0.252319	-0.129702	OR5M10, SNORD43
3633	chr2	217500594	217501581	988	*	4	3.34e-40	4.01e-17	6.65e-09	1.08e-18	-0.227135	-0.14182	IGFBP2, SCARNA6, SNORD39, SNORA75, SNORA48
3634	chr5	42953543	42954752	1210	*	5	8.57e-36	2.87e-17	1.52e-07	1.09e-18	0.292612	0.150182	SNORA27, SNORA68, RPS23P5, SNORA57, SNORA76, 7SK, SNORD45
3635	chr13	23489472	23490396	925	*	6	1.27e-37	4.04e-14	4.01e-07	1.1e-18	0.293538	0.124717	SNORD36, NUS1P2, LINC00621, SNORA16, SNORD37
3636	chr7	157276406	157278058	1653	*	5	1.49e-38	1.1e-17	1.84e-08	1.11e-18	-0.215304	-0.125315	AC006372.4
3637	chr8	144820683	144821712	1030	*	6	5.47e-46	8.11e-16	5.41e-10	1.13e-18	-0.319112	-0.140794	FAM83H-AS1
3638	chr2	1695316	1695357	42	*	2	5.11e-44	3.03e-19	5.98e-11	1.14e-18	-0.190991	-0.168444	PXDN, SNORA48
3639	chr21	44846625	44847608	984	*	5	1.22e-39	4.35e-17	1.54e-08	1.14e-18	0.242204	0.108079	SIK1
3640	chr7	130561181	130561592	412	*	3	4.73e-35	1.1e-19	5.07e-08	1.17e-18	-0.13326	-0.113266	AC016831.7, MIR29A
3641	chr2	29202812	29203230	419	*	4	7.05e-36	1.11e-19	6.28e-08	1.17e-18	-0.122292	-0.103516	SNORA73, FAM179A, SNORA64, SNORA74, snR65, SCARNA6, SNORD39, SNORD18, SNORA36, SNORA75, SNORA48, SNORD56, SNORA43, SNORA1, Vault
3642	chr11	15098608	15099930	1323	*	3	5.3e-25	2.18e-19	6.72e-09	1.17e-18	-0.193253	-0.175972	LSP1, CALCB
3643	chr1	157771971	157772525	555	*	2	1.39e-41	3.06e-19	9.25e-11	1.18e-18	-0.231999	-0.223738	snoU13, Y_RNA, SCARNA16, SNORD112, SNORA63, U3, SNORA51, SNORA25, SNORD59, SCARNA20, SNORA67, U6, SNORA70, SNORA77, SNORA26, SNORA72, U8, SNORA31, SNORA40, FCRL1, SNORD64, ACA64, SNORD78, snoU109, SNORD60, SNORD116
3644	chr1	161591215	161591659	445	*	3	2.79e-37	3.07e-19	4.57e-09	1.19e-18	0.24291	0.157909	snoU13, Y_RNA, SCARNA16, SNORD112, SNORA63, U3, SNORA51, SNORA25, SNORD59, FCGR2B, SCARNA20, SNORA67, U6, SNORA70, SNORA77, SNORA26, SNORA72, U8, SNORA31, SNORA40, FCGR3A, SNORD78, snoU109, SNORD60, SNORD116
3645	chr12	34518957	34519837	881	*	2	1.01e-34	3e-19	1.41e-10	1.19e-18	-0.200984	-0.184187	snoMe28S-Am2634
3646	chr6	44262755	44263516	762	*	2	3.02e-37	3.11e-19	8.08e-11	1.19e-18	-0.208505	-0.198957	SNORA38, SNORA8, SCARNA15, TMEM151B, RP11-444E17.6, TCTE1, SNORA20
3647	chr7	10819051	10819836	786	*	5	7.59e-41	4.31e-15	2.93e-09	1.2e-18	-0.206955	-0.104064	NA
3648	chr11	51515083	51515596	514	*	2	1.66e-41	3.09e-19	1.39e-10	1.23e-18	-0.231815	-0.216773	OR4C46, SNORD43
3649	chr3	108019540	108021293	1754	*	5	1.96e-27	1.27e-19	5.85e-07	1.25e-18	-0.242194	-0.142489	U7, HHLA2, SNORA33, SNORA81, SNORD66, SNORD2, SNORD5, SNORD63, SNORD61, SNORA24, Metazoa_SRP, SNORA18
3650	chr11	94274867	94276072	1206	*	3	1.85e-66	7.86e-14	5.37e-14	1.25e-18	-0.258804	-0.134525	NA
3651	chr17	33416577	33417113	537	*	6	5.97e-38	6.31e-14	5.8e-07	1.28e-18	-0.211476	-0.13053	SNORA69, RAD51L3-RFFL
3652	chr4	1148456	1148569	114	*	3	8.37e-35	1.17e-19	8.33e-08	1.3e-18	-0.173275	-0.158573	NA
3653	chr5	24644878	24645487	610	*	6	5.06e-35	3.42e-18	4.91e-08	1.3e-18	0.252174	0.128198	SNORA27, SNORA68, RPS23P5, CDH10, 7SK, SNORD45
3654	chr10	45914276	45914949	674	*	7	1.68e-28	7.11e-21	0.00010764	1.32e-18	0.243896	0.166132	ALOX5, SNORA71
3655	chr6	169399683	169400357	675	*	4	1.77e-36	1.27e-18	1.62e-07	1.32e-18	-0.204206	-0.14602	NA
3656	chr11	123324834	123325095	262	*	3	1.69e-35	1.4e-19	4.12e-08	1.34e-18	-0.213454	-0.182343	NA
3657	chr1	72382645	72382835	191	*	2	1.95e-45	4.4e-19	1.14e-11	1.34e-18	-0.235835	-0.214462	snoU13, Y_RNA, SCARNA16, U1, SCARNA18, SNORD112, SNORA63, SNORD46, SNORA2, SNORD81, U3, SNORA51, SNORA25, SNORA58, CKS1B, SCARNA20, SNORA67, U6, SNORA70, SNORA77, SNORA26, U8, SCARNA11, SNORA31, NEGR1, SNORA42, SNORA40, SNORD64, ACA64, SNORD78, snoU109, SNORD60, SNORD116
3658	chr17	154410	155045	636	*	5	6.34e-37	2.47e-14	6.19e-08	1.35e-18	0.149083	0.106567	RPH3AL
3659	chr8	50891767	50892893	1127	*	5	4.28e-29	1.72e-18	1.54e-08	1.35e-18	-0.194229	-0.101393	SNTG1, SNORA7, SNORA32
3660	chr5	92414263	92414398	136	*	2	2.43e-43	3.47e-19	1.46e-10	1.37e-18	-0.180426	-0.165203	snoZ6, SNORA27, SNORA68, SNORA57, 7SK, SNORD45, SNORD95
3661	chr7	157092682	157093534	853	*	3	4.51e-55	1.01e-15	1.08e-10	1.39e-18	-0.245706	-0.165155	NA
3662	chr17	72355995	72356254	260	*	4	3.46e-33	1.25e-19	3.92e-08	1.39e-18	-0.150534	-0.100924	SNORA69, BTBD17
3663	chr13	42029946	42030070	125	*	3	3.33e-44	2.59e-18	2.69e-10	1.39e-18	-0.213582	-0.132335	SNORD36, SNORD37
3664	chr12	25707564	25707667	104	*	3	4.38e-35	1.49e-19	3.09e-08	1.42e-18	-0.205174	-0.195787	IFLTD1, snoMe28S-Am2634
3665	chr7	27157818	27157855	38	*	2	2.23e-43	3.58e-19	1.54e-10	1.42e-18	0.354119	0.317355	HOXA-AS2, SNORA15, HOXA3
3666	chr1	180201891	180203488	1598	*	8	3.8e-46	1.13e-16	3.7e-08	1.42e-18	0.40053	0.12034	snoU13, Y_RNA, SCARNA16, SNORD112, SNORA63, U3, SNORA51, SNORA25, SNORD59, SCARNA20, LHX4, U6, SNORA70, SNORA77, SNORA26, SNORA72, U8, SNORA31, snoU109, SNORD60, SNORD116
3667	chr2	2030038	2030970	933	*	4	3.49e-44	4.07e-15	4.58e-10	1.43e-18	-0.151809	-0.107317	SNORA64, MYT1L, SNORA48
3668	chr2	91634652	91635595	944	*	5	1.35e-42	3.51e-15	2.99e-09	1.44e-18	0.316281	0.131148	SNORA73, SNORA64, SNORA12, SNORA74, SNORA19, snR65, 5S_rRNA, SNORA4, SNORD11, SNORA41, SCARNA6, SNORD39, SNORA75, ACA59, SNORA48, SNORD56, SNORA43, SNORA1, Vault
3669	chr8	74282812	74282931	120	*	3	1.98e-35	1.82e-19	1.93e-08	1.46e-18	0.201127	0.180082	SNORA7, SNORA32
3670	chr17	72619556	72620274	719	*	5	2.27e-34	3.42e-17	1.03e-08	1.47e-18	-0.196528	-0.107288	SNORA69, CD300E
3671	chr7	22602133	22602895	763	*	4	2.39e-46	1.45e-18	6.8e-11	1.48e-18	-0.235869	-0.141766	SNORA15, STEAP1B
3672	chr4	7483577	7484382	806	*	2	1.14e-42	5.85e-19	4.85e-12	1.5e-18	-0.191192	-0.186512	SORCS2, SNORA3
3673	chr11	61101089	61102165	1077	*	4	2.98e-39	7.37e-18	4.74e-09	1.53e-18	-0.214958	-0.12563	DAK, DDB1, SNORD43
3674	chr11	7869666	7871040	1375	*	6	1.77e-33	1.33e-17	1.24e-07	1.55e-18	-0.226846	-0.12187	LSP1, OR5E1P, RP11-35J10.5, RP11-494M8.4
3675	chr9	115652824	115653802	979	*	4	1.82e-38	7.17e-17	2.52e-08	1.56e-18	0.334244	0.173842	SLC46A2
3676	chr12	53358946	53359506	561	*	4	1.09e-33	2.33e-19	1.05e-07	1.56e-18	0.224688	0.166875	snoMe28S-Am2634
3677	chr8	27845182	27845994	813	*	4	6.97e-42	1.71e-17	3.6e-10	1.57e-18	-0.208773	-0.12771	SNORA7, SCARA5
3678	chr13	100626995	100627956	962	*	7	1.73e-39	1.53e-17	7.58e-09	1.58e-18	0.253348	0.13723	SNORD36
3679	chr19	51537331	51538653	1323	*	5	2.26e-27	4.61e-20	2.75e-06	1.6e-18	-0.142769	-0.117949	CTC-518B2.9, KLK12
3680	chr12	3590738	3590798	61	*	2	4.82e-43	4.09e-19	1.47e-10	1.61e-18	-0.255282	-0.229233	PRMT8
3681	chr4	147568715	147569938	1224	*	3	5.04e-32	1.91e-19	1.65e-08	1.66e-18	0.287482	0.241348	SNORD65
3682	chr10	43626431	43626561	131	*	3	1.57e-36	3e-19	1.66e-09	1.67e-18	-0.141128	-0.131435	SNORA71
3683	chr4	54966187	54968251	2065	*	7	2.18e-24	5.11e-18	6.44e-06	1.72e-18	0.172628	0.109415	SNORD74, FIP1L1, GSX2, SNORA3, snoR442, SNORA11, SNORD42, snoU2_19, SNORD65
3684	chr19	9608637	9609704	1068	*	7	3.95e-32	1.37e-19	7.12e-07	1.74e-18	0.189009	0.112278	CTC-543D15.3, ZNF560
3685	chr7	124430753	124431682	930	*	5	4.85e-35	1.36e-16	3.34e-10	1.75e-18	-0.236427	-0.131807	NA
3686	chr12	54324544	54324895	352	*	4	3.35e-34	4.4e-19	2.45e-07	1.81e-18	0.243142	0.169123	snoMe28S-Am2634
3687	chr12	62546183	62546633	451	*	2	3.76e-41	4.63e-19	2.01e-10	1.84e-18	-0.24096	-0.206832	FAM19A2, snoMe28S-Am2634
3688	chr10	132912784	132913255	472	*	5	3.36e-34	1.66e-18	4.8e-07	1.85e-18	-0.148966	-0.11401	TCERG1L
3689	chr6	14001633	14002470	838	*	3	3.75e-54	8.43e-17	4.7e-12	1.85e-18	-0.273915	-0.151021	SNORA20
3690	chr1	15271830	15272326	497	*	6	3.57e-32	4.34e-19	1.2e-07	1.86e-18	0.191586	0.162773	snoU13, Y_RNA, SCARNA16, KAZN, SCARNA21, SNORD112, SNORA62, SNORA63, SNORA2, U3, SNORA51, SCARNA20, SNORA67, U6, SNORA70, SNORA77, SNORA26, U8, SCARNA11, SNORA31, SNORA42, SNORA40, ACA64, snoU109, SNORD60
3691	chr5	6587105	6587293	189	*	2	5.73e-44	5.37e-19	3.9e-11	1.88e-18	-0.240764	-0.202069	LINC01018
3692	chr12	52886438	52888480	2043	*	5	6.7e-22	5.36e-19	8.57e-08	1.88e-18	-0.145849	-0.107858	KRT6A, snoMe28S-Am2634
3693	chr5	158477707	158478734	1028	*	4	2.87e-48	6.83e-15	1.18e-11	1.89e-18	0.284526	0.104178	SNORA68, SNORA57, SNORD45, EBF1, SNORD95
3694	chr10	21676880	21677027	148	*	3	2.77e-45	7.73e-16	1.64e-10	1.9e-18	-0.207137	-0.112205	NA
3695	chr7	157090031	157090146	116	*	2	1.11e-44	4.97e-19	1.1e-10	1.9e-18	-0.251139	-0.232646	NA
3696	chr20	44806406	44807643	1238	*	4	2.93e-41	2.41e-12	5.82e-11	1.93e-18	-0.269072	-0.137551	CDH22
3697	chr20	36974445	36975083	639	*	5	1.82e-46	3.38e-12	7.85e-11	1.93e-18	-0.259349	-0.109774	LBP
3698	chr22	39769995	39770556	562	*	4	1.23e-37	1.69e-18	7.03e-09	1.94e-18	-0.21135	-0.134539	SYNGR1
3699	chr7	139760375	139761087	713	*	3	4.2e-38	4.46e-19	8.47e-09	1.96e-18	-0.171609	-0.131405	PARP12
3700	chr4	189860820	189860886	67	*	3	1.78e-40	6.8e-18	3.87e-10	1.98e-18	-0.213225	-0.151436	NA
3701	chr7	43562162	43563447	1286	*	3	4.28e-39	1.34e-18	3.28e-11	2e-18	-0.258623	-0.138553	HECW1, SNORA22, SNORA15
3702	chr9	90794482	90795990	1509	*	4	7.01e-29	4.26e-16	8e-10	2.03e-18	-0.216203	-0.106229	RP11-1E11.1
3703	chr10	25507099	25507202	104	*	3	9.42e-41	1.03e-17	7.81e-10	2.03e-18	-0.228028	-0.168093	GPR158, SNORD115
3704	chr10	11846467	11847111	645	*	3	2.61e-43	5.08e-14	8.71e-11	2.09e-18	-0.202452	-0.120965	NA
3705	chr15	90547692	90548975	1284	*	4	1.15e-57	9.74e-15	5.54e-13	2.12e-18	-0.295596	-0.113606	ZNF710
3706	chr13	112144769	112144901	133	*	3	5.96e-41	1.79e-17	6.11e-10	2.13e-18	-0.259812	-0.18328	SNORD36
3707	chr2	3129847	3129914	68	*	3	1.29e-38	2e-19	8.52e-08	2.14e-18	-0.150584	-0.141184	SNORA64, SNORA48, SNORD56
3708	chr2	241667529	241667731	203	*	3	4.99e-35	2.49e-19	1.3e-08	2.15e-18	-0.248315	-0.176922	KIF1A
3709	chr11	126521914	126522485	572	*	2	1.27e-42	6.6e-19	2.92e-11	2.2e-18	-0.233381	-0.192225	KIRREL3
3710	chr7	9672879	9673790	912	*	2	3.47e-39	8.73e-19	5.99e-12	2.23e-18	-0.307846	-0.233382	NA
3711	chr5	161111441	161113339	1899	*	4	4.09e-28	1.83e-15	2.73e-09	2.25e-18	-0.183677	-0.125616	GABRA6, SNORA57, SNORD45, SNORD95
3712	chr11	119217331	119218238	908	*	5	7.88e-35	1.84e-18	9.74e-08	2.26e-18	-0.195483	-0.107102	C1QTNF5, MFRP
3713	chr14	105658685	105659807	1123	*	4	2.77e-35	7.74e-19	4.19e-08	2.29e-18	-0.115431	-0.107472	NA
3714	chr17	47048981	47049956	976	*	3	1.16e-36	1.04e-18	1.67e-09	2.3e-18	-0.211334	-0.151245	SNORA69
3715	chr11	20625538	20627327	1790	*	7	1.26e-34	7.92e-16	6.21e-08	2.35e-18	0.259366	0.137508	LSP1, SLC6A5
3716	chr12	99139301	99139867	567	*	5	7.5e-40	2.47e-16	4.83e-09	2.36e-18	0.22436	0.134149	SNORA9, ANKS1B
3717	chr17	16610132	16610318	187	*	2	3.26e-47	1.23e-18	1.99e-12	2.38e-18	-0.21457	-0.171258	SNORA69, CCDC144A, RP11-219A15.1
3718	chr16	55406486	55406546	61	*	3	1.14e-34	2.55e-19	2.66e-08	2.39e-18	-0.16632	-0.147998	SNORD111, SNORD33
3719	chr6	100916959	100917871	913	*	6	3.43e-34	7.11e-18	1.37e-05	2.4e-18	0.20446	0.146617	SNORA38, SNORA8, SNORD28, SNORA20
3720	chr19	55248971	55249794	824	*	3	1.32e-40	1.21e-18	7.85e-11	2.4e-18	-0.19233	-0.129584	KIR3DL1, CTB-61M7.1, KIR2DL4
3721	chr7	82071752	82073012	1261	*	5	1.77e-40	1.49e-18	6.38e-10	2.41e-18	0.265862	0.114275	CACNA2D1
3722	chr19	36342725	36343530	806	*	4	2.41e-54	6.11e-14	1.35e-10	2.42e-18	-0.226831	-0.122347	NPHS1
3723	chr15	96888959	96890880	1922	*	8	4.09e-38	3.61e-16	1.35e-08	2.45e-18	0.257033	0.100973	NA
3724	chr12	103979670	103980882	1213	*	5	1.36e-29	2.23e-18	1.74e-07	2.48e-18	-0.195667	-0.114919	SNORA9
3725	chr7	150822655	150824021	1367	*	5	1.26e-27	5.97e-20	6.84e-06	2.5e-18	0.220271	0.171746	AGAP3
3726	chr2	241771040	241772244	1205	*	7	9.34e-35	1.17e-17	3.66e-08	2.55e-18	0.319927	0.141612	NA
3727	chr11	27241412	27241542	131	*	2	3.56e-42	6.55e-19	1.84e-10	2.56e-18	-0.206915	-0.153813	RP11-1L12.3
3728	chr11	30251197	30251556	360	*	3	8.35e-36	3.25e-19	2.69e-08	2.67e-18	-0.185742	-0.161739	NA
3729	chr8	61789011	61789893	883	*	5	3.06e-25	7.92e-20	6.01e-06	2.67e-18	-0.173244	-0.128755	SNORA7, SNORA32
3730	chr21	31720835	31721029	195	*	2	3.28e-43	7.91e-19	3.69e-11	2.67e-18	-0.232273	-0.223234	KRTAP23-1
3731	chr16	89313394	89315293	1900	*	8	4.8e-74	2.91e-08	4.67e-12	2.7e-18	0.345718	0.102142	NA
3732	chr22	22874447	22875038	592	*	5	3.1e-41	1.22e-16	3.22e-09	2.74e-18	-0.215557	-0.125398	ZNF280A
3733	chr19	30719437	30719828	392	*	3	1.13e-41	1.57e-18	6.51e-11	2.81e-18	0.380947	0.286906	ZNF536, AC005597.1
3734	chr8	1281599	1281808	210	*	3	2.69e-40	2.15e-18	8.64e-10	2.82e-18	-0.180379	-0.124128	NA
3735	chr19	39440462	39441205	744	*	5	4.42e-38	1.07e-15	3.03e-08	2.92e-18	0.175161	0.102121	SARS2, CTC-360G5.8, FBXO17
3736	chr1	112527540	112528161	622	*	2	1.61e-37	7.49e-19	2.42e-10	2.96e-18	-0.256454	-0.251046	snoU13, Y_RNA, SCARNA16, U1, SNORD112, SNORA63, SNORD46, SNORA2, SNORD81, U3, SNORA51, SNORA25, SNORA58, CKS1B, SCARNA20, SNORA67, U6, SNORA70, SNORA77, SNORA26, SNORA72, U8, SCARNA11, SNORA31, KCND3, SNORA42, SNORA40, SNORD64, ACA64, SNORD78, snoU109, SNORD60, SNORD116
3737	chr7	85010676	85010774	99	*	3	3.71e-40	1e-17	2.61e-10	2.96e-18	-0.190668	-0.130602	AC073958.2
3738	chr11	5410053	5410452	400	*	2	1.46e-44	8.83e-19	4.03e-11	2.99e-18	-0.239415	-0.226776	LSP1, HBG2, HBE1, AC104389.28
3739	chr5	2038528	2038989	462	*	5	1.17e-29	1.5e-19	5.2e-06	3e-18	0.2938	0.226217	NA
3740	chr20	48998616	48998834	219	*	3	1.18e-36	7.37e-19	1.11e-09	3.1e-18	-0.154216	-0.121206	NA
3741	chr17	61777804	61778813	1010	*	6	9e-42	2.08e-15	4.33e-09	3.1e-18	0.222137	0.119333	SNORA69, LIMD2
3742	chr17	38073560	38074753	1194	*	4	9.28e-36	1.77e-17	1.2e-07	3.12e-18	-0.21009	-0.145679	SNORA69, GSDMB
3743	chr1	153122203	153122527	325	*	2	7.6e-44	1.04e-18	2.22e-11	3.21e-18	-0.196949	-0.192195	snoU13, Y_RNA, SCARNA16, SNORD112, SNORA63, U3, SNORA51, SNORA25, SNORA58, CKS1B, SCARNA20, SNORA67, U6, SNORA70, SNORA77, SNORA26, SNORA72, U8, SNORA31, SNORA42, SNORA40, SPRR2G, SCARNA4, SNORD64, ACA64, SNORD78, snoU109, SNORD60, SNORD116
3744	chr16	49308934	49309445	512	*	3	2.95e-48	1.03e-15	9.12e-11	3.25e-18	0.27647	0.184958	SNORD111
3745	chr19	13734932	13735020	89	*	3	1.04e-33	3.06e-19	8.65e-08	3.26e-18	-0.189545	-0.145895	NA
3746	chr11	71902284	71903227	944	*	4	3.25e-41	1.78e-15	6.37e-09	3.31e-18	-0.193958	-0.119882	FOLR1, RP11-807H22.7, SNORD43
3747	chr1	167598958	167599830	873	*	7	6.09e-32	1.27e-18	1.39e-05	3.32e-18	0.178032	0.111186	snoU13, Y_RNA, SCARNA16, SNORD112, SNORA63, U3, SNORA51, SNORA25, SNORD59, RCSD1, SCARNA20, SNORA67, U6, SNORA70, SNORA77, SNORA26, SNORA72, U8, SNORA31, RP3-455J7.4, SNORD78, snoU109, SNORD60, SNORD116
3748	chr6	47623751	47624276	526	*	3	6.41e-52	5.05e-11	8.2e-11	3.39e-18	-0.28196	-0.173697	SNORA38, SNORA8, SCARNA15, GPR111, SNORA20
3749	chr15	25467603	25468464	862	*	3	9.29e-36	5.46e-19	6.5e-09	3.4e-18	-0.194122	-0.142716	SNHG14, SNORD115-29
3750	chr14	92785734	92786899	1166	*	4	2.82e-38	4.1e-17	6.39e-09	3.41e-18	-0.214407	-0.118551	NA
3751	chr7	1639381	1640134	754	*	3	3.98e-39	1.23e-18	3.41e-10	3.45e-18	-0.205786	-0.155168	NA
3752	chr4	190661492	190661960	469	*	3	4.85e-43	1.19e-15	1.89e-10	3.46e-18	-0.200139	-0.126919	NA
3753	chr5	177941617	177942856	1240	*	4	2.17e-38	5.85e-12	1.4e-09	3.49e-18	-0.216194	-0.123941	COL23A1, SNORD95
3754	chr7	1125817	1127420	1604	*	8	2.56e-27	4.49e-19	3.83e-05	3.49e-18	0.165247	0.102763	GPER1, C7orf50
3755	chr19	23299649	23300243	595	*	5	4.94e-33	5.24e-19	1.21e-07	3.51e-18	0.193316	0.133393	ZNF730
3756	chr1	22969340	22970339	1000	*	5	9.98e-38	2.55e-17	9.74e-09	3.61e-18	-0.170743	-0.11003	snoU13, Y_RNA, SCARNA16, SCARNA21, U1, C1QC, SCARNA17, SCARNA18, SNORD112, SNORA62, SNORA63, SNORA2, SNORD81, U3, SNORA51, SCARNA20, SNORA67, U6, SNORA70, SNORA77, SNORA26, U8, SCARNA11, SNORA31, SNORA42, SNORA40, ACA64, snoU109, SNORD60
3757	chr17	78915878	78917019	1142	*	5	9.09e-35	3.27e-18	3.53e-07	3.7e-18	0.257591	0.133861	SNORA69, RPTOR
3758	chr22	38220611	38221670	1060	*	7	2.26e-37	2.74e-15	1.57e-06	3.72e-18	0.247867	0.120959	GALR3
3759	chr6	71012391	71013139	749	*	5	4.55e-36	2.33e-18	2.41e-09	3.77e-18	-0.228394	-0.126776	SNORA38, SNORA8, SCARNA15, SNORD28, COL9A1, SNORA20
3760	chr3	35720528	35721284	757	*	5	6.57e-34	4.98e-18	8.75e-09	3.77e-18	-0.197347	-0.112043	U7, ARPP21, SNORD77, SNORA33, SNORA81, SNORD5, SNORD38, SNORD63, Metazoa_SRP, SNORA18
3761	chr18	5196397	5197468	1072	*	9	1.29e-26	1.2e-20	0.000397765	3.82e-18	0.189185	0.138783	C18orf42
3762	chr3	19017607	19017772	166	*	3	1.04e-40	8.3e-18	4.45e-11	3.82e-18	-0.164541	-0.121167	U7, SNORD38
3763	chr2	222434778	222436149	1372	*	5	2.29e-42	4.83e-16	2.92e-08	3.85e-18	0.26371	0.145337	SCARNA6, SNORD39, SNORA75, SNORA48, EPHA4
3764	chr16	3414983	3415311	329	*	5	1.52e-33	1.09e-18	4.54e-08	3.86e-18	0.153363	0.134029	NAA60
3765	chr14	104624738	104626668	1931	*	6	5.18e-30	5.83e-18	2.34e-06	3.86e-18	-0.15875	-0.107284	KIF26A
3766	chr2	240181892	240181948	57	*	3	6.55e-34	4.45e-19	4.2e-08	3.88e-18	-0.197147	-0.181784	HDAC4
3767	chr1	3495611	3496139	529	*	5	1.73e-37	1.4e-16	5.65e-08	3.89e-18	-0.194201	-0.100336	snoU13, Y_RNA, U3, SNORA51, SNORA70, MEGF6, snoU109, SNORD60
3768	chr8	75512167	75512328	162	*	3	8.43e-36	1.04e-18	2.1e-09	3.92e-18	-0.170622	-0.105838	RP11-758M4.1, SNORA32
3769	chr16	89410196	89411232	1037	*	4	3.64e-31	3.92e-19	2.93e-07	3.93e-18	-0.181724	-0.149779	ANKRD11
3770	chr20	10492319	10492394	76	*	2	1.68e-41	1.05e-18	1.49e-10	3.97e-18	-0.169752	-0.138431	SLX4IP
3771	chr10	102473022	102473810	789	*	5	7.19e-37	4.04e-18	4.24e-09	4.03e-18	0.269744	0.140993	SNORA17
3772	chr2	100759014	100760351	1338	*	7	2.07e-42	2.48e-14	1.37e-09	4.03e-18	-0.244247	-0.107208	SNORA73, SNORA64, SNORA12, SNORA74, SNORA19, snR65, 5S_rRNA, SNORA4, SNORD11, SNORA41, SCARNA6, SNORD39, SNORA75, ACA59, AFF3, SNORA48, SNORD56, SNORA43, SNORA1, Vault
3773	chr12	10459912	10460639	728	*	5	6.95e-27	2.56e-19	1.3e-06	4.12e-18	-0.182052	-0.108388	KLRD1, snoMe28S-Am2634
3774	chr11	88799186	88799191	6	*	2	1.16e-46	1.32e-18	2.68e-11	4.13e-18	0.183298	0.168697	NA
3775	chr12	126019866	126020727	862	*	2	1.35e-34	1.17e-18	7.81e-11	4.15e-18	-0.260723	-0.254855	TMEM132B
3776	chr19	12880420	12880789	370	*	2	2.2e-43	1.24e-18	4.97e-11	4.2e-18	0.242072	0.198987	HOOK2
3777	chr6	72253845	72254462	618	*	2	2.57e-40	1.25e-18	4.98e-11	4.25e-18	-0.2707	-0.247359	SNORA38, SNORA8, SCARNA15, SNORD28, SNORA20
3778	chr1	66998484	66999929	1446	*	10	9.75e-36	5e-16	2.49e-06	4.27e-18	0.232202	0.101683	snoU13, Y_RNA, SCARNA16, U1, SCARNA18, SCARNA24, SNORD112, SNORA62, SNORA63, SNORD46, SGIP1, SNORA2, SNORD81, U3, SNORA51, SNORA25, SNORA58, CKS1B, SCARNA20, SNORA67, U6, SNORA70, SNORA77, SNORA26, U8, SCARNA11, SNORA31, SNORA42, SNORA40, SNORD64, ACA64, SNORD78, snoU109, SNORD60, SNORD116
3779	chr19	18898325	18899876	1552	*	5	3.97e-29	5.6e-19	1.33e-06	4.3e-18	0.272014	0.177188	COMP
3780	chr19	17346089	17346507	419	*	3	1.67e-41	4.74e-18	1.57e-10	4.3e-18	0.235848	0.197241	NR2F6
3781	chr2	240972338	240972927	590	*	3	1.35e-33	4.87e-19	4.8e-08	4.33e-18	-0.15333	-0.10974	NA
3782	chr5	33892223	33893097	875	*	5	8.21e-43	1.23e-13	3.63e-09	4.47e-18	0.284112	0.138042	SNORA27, SNORA68, RPS23P5, ADAMTS12, SNORA57, 7SK, SNORD45
3783	chr12	130939700	130941306	1607	*	6	9.26e-23	3.25e-18	4.59e-07	4.48e-18	-0.206949	-0.106384	RIMBP2
3784	chr13	107686974	107687552	579	*	5	9.37e-55	1.35e-13	6.29e-12	4.48e-18	-0.316542	-0.101434	SNORD36
3785	chr2	109647956	109648931	976	*	7	3.23e-37	1.35e-15	2.27e-08	4.5e-18	0.335303	0.163022	SNORA64, SNORA12, SNORA74, SNORA19, snR65, 5S_rRNA, SNORA4, SNORD11, SNORD51, SNORA41, SCARNA6, SNORD39, SNORA75, ACA59, SNORA48, SNORD56, SNORA43, SNORA1, Vault
3786	chr11	124439146	124440132	987	*	3	1.57e-31	5.5e-19	4.32e-08	4.53e-18	-0.1343	-0.122673	OR8A1
3787	chr21	34392029	34392851	823	*	5	3.73e-39	4.27e-16	1.48e-08	4.56e-18	0.216943	0.130245	AP000282.2
3788	chr5	74002417	74002437	21	*	2	2.36e-56	1.68e-17	2.37e-14	4.58e-18	-0.15754	-0.110256	HEXB, snoZ6, SNORA27, SNORA68, RPS23P5, SNORA57, SNORA76, 7SK, SNORD45
3789	chr9	138606811	138607307	497	*	3	1.03e-36	1.18e-18	4.37e-09	4.59e-18	0.316437	0.243489	KCNT1
3790	chr11	66191380	66192121	742	*	3	1.5e-31	5.91e-19	3.55e-08	4.6e-18	-0.202051	-0.161642	NPAS4, SNORD43
3791	chr4	8193123	8193353	231	*	3	6.18e-38	4.38e-18	3.14e-09	4.66e-18	-0.213426	-0.161501	SH3TC1, SNORA3
3792	chr19	54848878	54850645	1768	*	6	1.51e-23	6.93e-18	5.98e-07	4.7e-18	-0.188569	-0.111376	LILRA4
3793	chr17	18324790	18325001	212	*	3	8.82e-38	3.06e-18	9.92e-10	4.72e-18	-0.174765	-0.11562	SNORA69, AL353997.3, AL353997.4
3794	chr10	5227162	5228106	945	*	4	6e-44	6.65e-17	1.22e-10	4.73e-18	-0.184694	-0.102423	AKR1CL1
3795	chr8	1250400	1251106	707	*	3	3.24e-39	1.8e-18	3.59e-10	4.76e-18	-0.174133	-0.123551	CTD-2281E23.1
3796	chr14	106185328	106187192	1865	*	3	4.02e-34	1.98e-18	1.59e-10	4.8e-18	-0.165966	-0.128248	IGHEP1
3797	chr7	150721518	150721650	133	*	2	3.22e-43	1.24e-18	2.37e-10	4.8e-18	-0.163539	-0.161982	ATG9B
3798	chr19	8660758	8661935	1178	*	4	4.69e-37	4.74e-14	8.14e-10	4.89e-18	-0.239347	-0.127652	ADAMTS10
3799	chr19	50193437	50195112	1676	*	10	1.03e-49	7.64e-14	5.56e-11	5e-18	0.369675	0.105414	ADM5, CPT1C, CTB-33G10.6
3800	chr13	110900646	110900693	48	*	3	9.85e-34	6.39e-19	3.56e-08	5.11e-18	0.190639	0.146283	SNORD36, COL4A1
3801	chr11	5878019	5879799	1781	*	4	1.63e-22	8e-19	2.36e-08	5.12e-18	-0.213175	-0.12471	LSP1, TRIM5, OR52E8
3802	chr5	139080952	139081136	185	*	4	8.18e-31	2.74e-19	1.53e-06	5.14e-18	-0.167023	-0.133199	CTB-35F21.1, SNORA27, SNORA68, SNORA57, 7SK, SNORD45, SNORD95
3803	chr1	112703121	112703164	44	*	2	8.39e-52	8.81e-18	1.14e-13	5.14e-18	-0.122626	-0.114976	snoU13, Y_RNA, SCARNA16, U1, SNORD112, SNORA63, SNORD46, SNORA2, SNORD81, U3, SNORA51, SNORA25, SNORA58, CKS1B, SCARNA20, SNORA67, U6, SNORA70, SNORA77, SNORA26, SNORA72, U8, SCARNA11, SNORA31, SNORA42, SNORA40, SNORD64, ACA64, SNORD78, snoU109, SNORD60, SNORD116
3804	chr8	26308815	26309176	362	*	2	4.98e-46	2.45e-18	4.56e-12	5.2e-18	-0.229167	-0.203127	BNIP3L, SNORA7
3805	chr4	19457040	19457163	124	*	4	5.67e-32	1.03e-18	3.12e-07	5.31e-18	-0.195182	-0.112683	RP11-608O21.1, SNORD74, SNORA3, snoR442, RP11-3J1.1
3806	chr20	60791033	60792389	1357	*	5	1.72e-25	2.01e-19	1.82e-06	5.41e-18	-0.13415	-0.112653	HRH3
3807	chr17	56315750	56316162	413	*	3	2.96e-62	2.96e-16	4.95e-14	5.43e-18	-0.300287	-0.142794	SNORA69, LPO
3808	chr9	136472008	136472927	920	*	3	2.77e-37	3.63e-18	7.96e-10	5.49e-18	-0.209495	-0.139549	NA
3809	chr13	34184932	34185311	380	*	5	7.4e-33	2.18e-18	6.25e-08	5.51e-18	0.170888	0.117921	SNORD36, RP11-37L2.1, RP11-141M1.3, SNORD37
3810	chr19	5245891	5246048	158	*	4	2.51e-35	2.65e-16	2.21e-08	5.52e-18	-0.175419	-0.100216	PTPRS
3811	chr15	25923673	25923938	266	*	3	8.52e-41	9.05e-18	7.91e-11	5.57e-18	-0.220501	-0.117043	ATP10A
3812	chr1	31245455	31246279	825	*	4	3.4e-30	3.74e-19	6.38e-07	5.61e-18	-0.115682	-0.106873	snoU13, Y_RNA, SCARNA16, SCARNA21, U1, SCARNA17, SCARNA18, SCARNA24, SNORD112, SNORA62, SNORA63, SNORD46, SNORA2, SNORD81, U3, SNORA51, SNORA25, SCARNA20, SNORA67, U6, SNORA70, SNORA77, SNORA26, U8, SCARNA11, SNORA31, SNORA42, SNORA40, SNORD64, ACA64, snoU109, SNORD60
3813	chr6	27227527	27228749	1223	*	6	1.17e-30	8.53e-19	1.52e-06	5.64e-18	0.25403	0.129107	SNORA20
3814	chr12	57327964	57329353	1390	*	4	3.17e-34	1.35e-18	2.6e-09	5.65e-18	-0.175147	-0.106983	SDR9C7, snoMe28S-Am2634
3815	chr2	102927278	102927898	621	*	4	2.35e-29	2.33e-19	2.76e-06	5.68e-18	-0.142822	-0.123147	SNORA73, SNORA64, SNORA12, SNORA74, SNORA19, snR65, 5S_rRNA, SNORA4, SNORD11, SNORA41, SCARNA6, SNORD39, SNORA75, ACA59, SNORA48, SNORD56, SNORA43, SNORA1, Vault
3816	chr11	124738119	124739334	1216	*	7	8.14e-41	4.63e-13	8.13e-08	5.68e-18	0.343503	0.10065	ROBO3
3817	chr16	69564625	69564735	111	*	2	3.51e-41	1.6e-18	9.73e-11	5.71e-18	-0.282824	-0.238119	SNORD111, SNORD33
3818	chr1	207119784	207120628	845	*	5	1.9e-29	2.89e-19	1.41e-06	5.88e-18	0.206237	0.164776	snoU13, Y_RNA, SNORD112, U3, SNORA51, SNORA25, SNORA70, SNORA26, SNORA72, U8, PIGR, SNORD116
3819	chr12	126105704	126105989	286	*	2	7.38e-46	3.05e-18	3.41e-12	5.89e-18	-0.222871	-0.199438	TMEM132B
3820	chr7	79997911	79998795	885	*	3	8.75e-41	2.77e-17	9.56e-10	5.92e-18	-0.227749	-0.16724	AC004862.6
3821	chr12	8542524	8543333	810	*	5	6.02e-37	7.95e-18	1.18e-08	5.93e-18	0.237128	0.116846	LINC00937, snoMe28S-Am2634
3822	chr11	85393693	85393895	203	*	3	8.45e-34	7.36e-19	1.55e-08	6.01e-18	0.214328	0.197034	CREBZF
3823	chr1	164544748	164546143	1396	*	6	1.04e-26	9.35e-20	1.64e-05	6.12e-18	0.180515	0.140795	snoU13, Y_RNA, SCARNA16, SNORD112, SNORA63, U3, SNORA51, SNORA25, SNORD59, PBX1, SCARNA20, SNORA67, U6, SNORA70, SNORA77, SNORA26, SNORA72, U8, SNORA31, SNORA40, SNORD78, snoU109, SNORD60, SNORD116
3824	chr19	41595975	41596486	512	*	4	3.55e-38	7.18e-15	9.73e-08	6.13e-18	0.247044	0.161987	CYP2A13
3825	chr7	37298864	37298927	64	*	2	1.1e-42	2.34e-18	1.36e-11	6.19e-18	-0.199909	-0.198911	SNORA15, ELMO1
3826	chr11	5530544	5531283	740	*	2	1.15e-40	2.37e-18	1.26e-11	6.19e-18	-0.261778	-0.215553	LSP1, HBG2, UBQLN3
3827	chr5	176107020	176107734	715	*	5	8.53e-38	1.05e-17	4.17e-10	6.19e-18	0.272617	0.124333	SNORD95
3828	chr10	125751386	125751983	598	*	5	1.85e-45	1.9e-13	1.56e-09	6.21e-18	0.249376	0.124319	YBX2P1
3829	chr5	79514	80900	1387	*	4	2.26e-24	1.15e-18	7.18e-08	6.22e-18	-0.2205	-0.130043	NA
3830	chr9	112937	114838	1902	*	6	5.88e-41	3.07e-17	1.53e-09	6.23e-18	0.25106	0.120957	RP11-143M1.4
3831	chr6	589274	589406	133	*	3	2.93e-33	6.72e-19	5.34e-08	6.24e-18	0.217604	0.144264	EXOC2
3832	chr14	36990144	36991101	958	*	5	3.65e-51	1.54e-15	1.03e-10	6.34e-18	0.216102	0.149069	NKX2-1-AS1, SNORA79, NKX2-1
3833	chr8	47347811	47348339	529	*	3	8.54e-47	3.79e-17	1.18e-11	6.36e-18	-0.225551	-0.134049	SNORA7, SNORA32
3834	chr16	20363711	20364284	574	*	2	2.42e-62	2.37e-17	2.94e-14	6.43e-18	-0.263065	-0.196043	UMOD
3835	chr15	38226316	38227285	970	*	3	7.37e-38	2.95e-14	1.5e-11	6.43e-18	-0.25344	-0.168812	TMCO5A
3836	chr19	58861502	58862398	897	*	6	1.7e-35	1.48e-16	3.32e-07	6.44e-18	0.18841	0.117484	A1BG-AS1, A1BG, CTD-2619J13.8
3837	chr6	169829949	169830652	704	*	2	1.52e-45	3.65e-18	2.58e-12	6.44e-18	-0.238232	-0.20834	NA
3838	chr16	70207297	70207801	505	*	4	5.26e-48	5.09e-15	2.7e-10	6.51e-18	-0.21482	-0.11862	CLEC18C, SNORD111, RP11-296I10.3, SNORD33
3839	chr7	32467435	32468131	697	*	3	3.03e-41	2.26e-17	9.17e-10	6.52e-18	0.245417	0.190145	SNORA15
3840	chr2	25499619	25500416	798	*	5	2.19e-29	1.95e-19	6.47e-06	6.53e-18	0.150054	0.135954	SNORA73, SNORA64, SNORA74, snR65, SCARNA6, SNORD39, SNORD18, DNMT3A, SNORA75, SNORA48, SNORD56, SNORA43, SNORA1
3841	chr2	1942814	1943663	850	*	4	2.53e-31	1.17e-18	6.45e-08	6.55e-18	-0.179819	-0.116123	MYT1L, SNORA48
3842	chr17	3181542	3182940	1399	*	4	1.07e-27	8.08e-19	2.03e-08	6.56e-18	-0.150281	-0.111281	OR3A2, RP11-64J4.2
3843	chr16	7352896	7354685	1790	*	6	1.54e-25	1.44e-16	6.88e-09	6.59e-18	0.258176	0.107741	RBFOX1
3844	chr11	18193360	18193674	315	*	3	4.03e-36	1.32e-18	4.3e-09	6.62e-18	-0.179204	-0.153368	LSP1, snoMBII-202, RP11-113D6.6
3845	chr7	1391766	1392700	935	*	4	1.03e-34	8.52e-18	9.84e-08	6.69e-18	-0.175361	-0.116568	NA
3846	chr8	87110279	87111155	877	*	4	2.78e-45	7.91e-15	1.07e-09	6.74e-18	-0.23316	-0.127562	ATP6V0D2, SNORA32
3847	chr12	131609316	131609838	523	*	2	4.41e-39	1.81e-18	2.02e-10	6.82e-18	-0.221152	-0.204185	GPR133
3848	chr9	115818372	115819364	993	*	6	2.9e-30	1.28e-18	1.54e-05	6.82e-18	0.233356	0.138474	ZFP37
3849	chr6	26239995	26240939	945	*	9	1.47e-28	1.31e-19	0.00029435	6.91e-18	0.153923	0.113868	HIST1H4F, SNORA20
3850	chr4	169798931	169799624	694	*	4	8.78e-32	5.06e-19	3.22e-07	6.91e-18	0.254707	0.165381	PALLD, CBR4, SNORD65
3851	chr11	45707870	45708033	164	*	3	1.83e-42	2.6e-17	1.19e-11	6.92e-18	-0.282418	-0.140479	SNORD43
3852	chr13	100148404	100149311	908	*	2	2.84e-31	1.83e-18	2.28e-10	6.95e-18	-0.270506	-0.208983	SNORD36
3853	chr6	152639235	152640279	1045	*	4	4e-37	3.26e-17	5.7e-09	7.01e-18	-0.185216	-0.116605	SNORD28, SYNE1, SNORA20
3854	chr9	6644603	6646386	1784	*	5	2.1e-31	2.62e-17	5.5e-07	7.05e-18	0.278293	0.18191	RP11-390F4.6, GLDC
3855	chr1	153432054	153432128	75	*	2	1.89e-40	1.86e-18	2.25e-10	7.06e-18	-0.251061	-0.225114	snoU13, Y_RNA, SCARNA16, SNORD112, SNORA63, U3, SNORA51, SNORA25, SNORA58, CKS1B, SCARNA20, SNORA67, U6, SNORA70, SNORA77, SNORA26, SNORA72, U8, SNORA31, SNORA42, SNORA40, S100A7, SCARNA4, SNORD64, ACA64, SNORD78, snoU109, SNORD60, SNORD116
3856	chr6	39683259	39683778	520	*	2	7.49e-39	1.89e-18	2.37e-10	7.17e-18	-0.210355	-0.189886	SNORA38, SNORA8, KIF6, SNORA20
3857	chr19	53038972	53040230	1259	*	6	4.15e-31	4.21e-18	1.14e-06	7.26e-18	0.198578	0.121661	ZNF808
3858	chr5	89967277	89968232	956	*	2	8.82e-35	2.63e-18	2.01e-11	7.36e-18	-0.256246	-0.238489	GPR98, snoZ6, SNORA27, SNORA68, SNORA57, 7SK, SNORD45, SNORD95
3859	chr13	112061955	112062882	928	*	4	1.06e-28	9.03e-19	4.75e-07	7.36e-18	-0.197415	-0.159508	SNORD36
3860	chr3	24144892	24145718	827	*	4	1.36e-43	2.77e-11	1.95e-10	7.38e-18	-0.246098	-0.11512	U7, SNORA81, SNORD38, Metazoa_SRP
3861	chr4	76480905	76481299	395	*	5	1.04e-34	1.67e-16	2.28e-07	7.39e-18	-0.194036	-0.117818	SNORD74, SNORA3, C4orf26, snoR442, SNORA11, SNORD42, snoU2_19, SNORD65
3862	chr16	1338174	1338357	184	*	2	4.45e-53	1.44e-17	1.15e-13	7.52e-18	-0.220859	-0.175252	TPSP2
3863	chr6	12747208	12748001	794	*	2	2.82e-35	2.22e-18	7.85e-11	7.58e-18	-0.210146	-0.196889	PHACTR1, SNORA20
3864	chr16	4056360	4056879	520	*	3	1.2e-37	3.41e-18	2.52e-09	7.71e-18	0.223692	0.206538	ADCY9
3865	chr22	48730128	48730484	357	*	4	1.01e-31	6.32e-19	9.89e-07	7.76e-18	-0.173385	-0.140883	NA
3866	chr2	167342984	167343774	791	*	2	1.68e-43	4.43e-18	2.88e-12	7.79e-18	-0.30081	-0.238237	SNORA4, SNORD11, SNORD51, SNORA41, SCARNA6, SNORD39, SNORA75, ACA59, SNORA48, SCN7A, SNORA43, SNORA1, Vault
3867	chr6	28697140	28698008	869	*	4	3.63e-37	4.01e-17	1.29e-08	7.8e-18	0.210914	0.134588	SNORA20
3868	chr4	135122152	135123107	956	*	5	5.18e-33	1.39e-15	1.1e-06	7.83e-18	0.164812	0.104295	PABPC4L, SNORD65
3869	chr11	58499409	58500021	613	*	3	4.11e-35	1.38e-18	3.97e-09	7.87e-18	-0.177218	-0.157123	GLYAT, SNORD43
3870	chr11	18270324	18270955	632	*	4	1.23e-47	3.6e-12	2e-10	7.9e-18	-0.224606	-0.100705	LSP1, snoMBII-202
3871	chr1	214360574	214360954	381	*	5	2.23e-31	4.27e-18	2.31e-06	7.97e-18	0.294876	0.172247	snoU13, Y_RNA, SNORD112, U3, SNORA51, SNORA25, SNORA70, SNORA72, U8, SNORD116
3872	chr1	228109169	228109530	362	*	3	6.36e-33	8.25e-19	9.08e-08	8.03e-18	-0.146375	-0.118943	snoU13, Y_RNA, SNORD112, SNORA51, SNORA25, U8, WNT9A
3873	chr13	65884020	65884209	190	*	2	2.49e-49	9.28e-18	3.86e-13	8.09e-18	-0.199781	-0.156505	SNORD36, STARP1, SNORD37
3874	chr3	9289747	9289893	147	*	3	1.22e-34	8.94e-19	5.88e-08	8.11e-18	-0.158749	-0.14698	SRGAP3, SNORD38
3875	chr3	12045662	12047002	1341	*	6	1.39e-42	2.82e-13	3.47e-09	8.14e-18	0.22967	0.110965	SYN2, SNORD38
3876	chr15	80657823	80658049	227	*	2	1.39e-40	2.25e-18	1.38e-10	8.14e-18	-0.218913	-0.206151	RP11-210M15.2
3877	chr13	28553501	28555064	1564	*	9	1.13e-25	3.07e-19	0.000183862	8.17e-18	0.213201	0.139098	SNORD36, URAD, SNORA16, SNORD37
3878	chr16	742426	743998	1573	*	6	3.16e-25	8.88e-17	8.82e-08	8.17e-18	-0.176965	-0.120772	LA16c-313D11.12, FBXL16
3879	chr2	2193511	2193665	155	*	4	1.26e-32	8.49e-19	2.03e-07	8.17e-18	-0.16253	-0.113958	SNORA64, MYT1L, SNORA48
3880	chr14	101393226	101393397	172	*	2	1.03e-40	2.36e-18	1.11e-10	8.35e-18	-0.209547	-0.208033	MEG8
3881	chr2	21255279	21255320	42	*	3	3.81e-36	3.02e-18	3.58e-10	8.4e-18	-0.292487	-0.135419	SNORA73, SNORA64, SNORA74, snR65, SNORD18, APOB, SNORA75, SNORA48, SNORD56, SNORA43, SNORA1
3882	chr7	80291794	80291832	39	*	2	7.75e-40	2.15e-18	4.37e-10	8.41e-18	-0.175832	-0.170125	CD36, AC073850.6
3883	chr10	103602939	103604019	1081	*	9	3.46e-26	1.68e-20	0.000728696	8.47e-18	0.15	0.116763	SNORA17, KCNIP2
3884	chr1	248458295	248459605	1311	*	3	5.7e-36	5.91e-18	3.71e-09	8.73e-18	-0.184634	-0.117978	Y_RNA, OR2T12
3885	chr17	61973855	61974280	426	*	3	9.06e-33	8.69e-19	1.02e-07	8.89e-18	-0.147664	-0.119824	SNORA69, CSH1
3886	chr11	122051193	122051844	652	*	3	8.6e-35	2.28e-18	1.23e-08	8.9e-18	-0.240276	-0.132877	RP11-820L6.1
3887	chr2	127528627	127529534	908	*	4	3.44e-32	1.34e-13	1.1e-08	9.03e-18	-0.172246	-0.116282	SNORA12, SNORA74, snosnR60_Z15, snR65, 5S_rRNA, SNORA4, SNORD11, SNORD51, SNORA41, SCARNA6, SNORD39, SNORA75, ACA59, SNORA48, SNORD56, SNORA43, SNORA1, Vault
3888	chr1	157811724	157811905	182	*	3	1.21e-33	1.46e-18	1.05e-08	9.08e-18	-0.19767	-0.173329	snoU13, Y_RNA, SCARNA16, SNORD112, SNORA63, U3, SNORA51, SNORA25, SNORD59, SCARNA20, SNORA67, U6, SNORA70, SNORA77, SNORA26, SNORA72, U8, SNORA31, SNORA40, CD5L, SNORD64, ACA64, SNORD78, snoU109, SNORD60, SNORD116
3889	chr14	101334582	101335386	805	*	5	6.16e-29	1.19e-18	1.44e-06	9.38e-18	-0.153798	-0.110899	NA
3890	chr4	6196378	6197061	684	*	4	6.65e-44	8.96e-17	9.63e-11	9.47e-18	-0.181789	-0.105504	SNORA3, JAKMIP1
3891	chr8	11549859	11550841	983	*	7	2.13e-33	1.21e-15	1e-05	9.55e-18	0.227381	0.10457	GATA4, SNORA7
3892	chr11	57249947	57250780	834	*	3	2.81e-37	3.91e-18	9.04e-09	9.66e-18	0.357817	0.270461	SNORD43
3893	chr16	88267863	88268771	909	*	5	1.17e-37	1.25e-14	1.2e-08	9.76e-18	-0.243479	-0.107754	LA16c-444G7.1
3894	chr2	241858058	241858448	391	*	4	2.43e-35	6.85e-18	5.83e-09	9.87e-18	-0.195388	-0.11674	AC104809.3
3895	chr6	26690079	26690091	13	*	2	7.73e-42	2.67e-18	2.08e-10	9.89e-18	0.217512	0.214845	SNORA20
3896	chr4	72650992	72651102	111	*	2	1.37e-40	3.05e-18	6.65e-11	1e-17	-0.261592	-0.218024	SNORD74, SNORA3, snoR442, SNORA11, GC, SNORD42, snoU2_19, SNORD65
3897	chr3	128215433	128216122	690	*	3	1.61e-38	5.65e-18	2.11e-09	1.01e-17	0.305487	0.222781	RP11-475N22.4, SNORA33, SNORA81, SNORD66, SNORD2, SNORD5, SNORD63, SNORD61, SNORA24, Metazoa_SRP, SNORA18, U4
3898	chr7	98990265	98992155	1891	*	6	2.81e-42	1.71e-14	8.61e-10	1.02e-17	0.220452	0.137163	ARPC1B, PDAP1
3899	chr10	134004552	134005326	775	*	3	1.76e-32	1.13e-18	6.5e-08	1.03e-17	-0.14032	-0.116421	DPYSL4
3900	chr5	136836378	136837077	700	*	3	2.11e-40	4.09e-18	2.66e-10	1.05e-17	-0.239087	-0.161781	SNORA27, SNORA68, SNORA57, 7SK, SPOCK1, SNORD45, SNORD95
3901	chr10	518210	518470	261	*	3	3.09e-44	8.12e-17	3.13e-10	1.06e-17	-0.266091	-0.161334	DIP2C
3902	chr12	130411204	130411334	131	*	3	1.63e-48	1.08e-11	1.97e-12	1.07e-17	-0.274099	-0.149129	NA
3903	chr10	131749788	131750033	246	*	2	1.72e-41	3.43e-18	6.17e-11	1.1e-17	-0.186246	-0.17465	EBF3
3904	chr4	185972177	185972881	705	*	2	3.56e-34	2.9e-18	3.56e-10	1.11e-17	-0.117757	-0.116382	NA
3905	chr10	118153009	118154109	1101	*	3	4.14e-31	1.92e-18	3.13e-08	1.16e-17	-0.199172	-0.131488	NA
3906	chr2	121338498	121338607	110	*	3	2.3e-33	1.95e-18	1.97e-08	1.16e-17	-0.152892	-0.135872	SNORA12, SNORA74, snR65, 5S_rRNA, SNORA4, SNORD11, SNORD51, SNORA41, SCARNA6, SNORD39, SNORA75, ACA59, SNORA48, SNORD56, SNORA43, SNORA1, Vault
3907	chr1	153043360	153044071	712	*	2	5.31e-40	4.5e-18	1.82e-11	1.17e-17	-0.211617	-0.169877	snoU13, Y_RNA, SCARNA16, SNORD112, SNORA63, U3, SNORA51, SNORA25, SNORA58, CKS1B, SCARNA20, SNORA67, U6, SNORA70, SNORA77, SNORA26, SNORA72, U8, SNORA31, SNORA42, SNORA40, SPRR2B, SCARNA4, SNORD64, ACA64, SNORD78, snoU109, SNORD60, SNORD116
3908	chr3	98216207	98216965	759	*	3	3.53e-33	1.85e-18	1.12e-08	1.17e-17	-0.152322	-0.14836	U7, SNORD77, OR5K2, SNORA33, SNORA81, SNORD66, SNORD2, SNORD5, SNORD63, CLDND1, SNORA24, Metazoa_SRP, SNORA18
3909	chr5	2223521	2223732	212	*	3	1.5e-42	1.9e-17	1.26e-11	1.18e-17	-0.247652	-0.17999	NA
3910	chr1	2310084	2310327	244	*	3	8.41e-35	2.6e-18	2.05e-09	1.19e-17	-0.200862	-0.143423	snoU13, Y_RNA, MORN1, SNORD60
3911	chr5	1113320	1113624	305	*	3	7.74e-39	2.06e-18	6.82e-09	1.19e-17	-0.135216	-0.118296	NA
3912	chr17	37365885	37366501	617	*	5	7.16e-32	1.02e-18	9.22e-07	1.2e-17	0.31814	0.189237	SNORA69
3913	chr20	31591776	31593239	1464	*	5	1.07e-53	1.75e-12	3.34e-12	1.23e-17	-0.361354	-0.116206	SUN5
3914	chr14	29254680	29255119	440	*	5	3.39e-37	1.3e-15	1.98e-09	1.26e-17	0.323179	0.16679	C14orf23, SNORA79, RP11-966I7.2
3915	chr2	96015817	96016283	467	*	2	1.84e-39	3.66e-18	1.4e-10	1.29e-17	-0.196528	-0.185304	SNORA73, SNORA64, SNORA12, SNORA74, SNORA19, KCNIP3, snR65, 5S_rRNA, SNORA4, SNORD11, SNORA41, SCARNA6, SNORD39, SNORA75, ACA59, SNORA48, SNORD56, SNORA43, SNORA1, Vault
3916	chr17	8311594	8311836	243	*	4	3.41e-39	9.54e-17	4.79e-11	1.29e-17	-0.187202	-0.102075	SNORA69
3917	chr4	96445830	96445972	143	*	3	4.24e-32	1.32e-18	1.2e-07	1.31e-17	-0.179613	-0.153078	SNORD74, SNORD50, SNORA11, UNC5C, snoU2_19, SNORD65
3918	chr6	118821449	118822505	1057	*	4	9.84e-30	6.65e-15	8.23e-09	1.32e-17	-0.194111	-0.111023	SNORA38, SNORA8, SNORD28, CEP85L, SNORA20
3919	chr19	495737	496528	792	*	7	3.1e-36	8.43e-12	2.84e-07	1.33e-17	0.26399	0.13979	MADCAM1, AC005775.2
3920	chr9	99639590	99639692	103	*	2	3.17e-41	5.06e-18	2.53e-11	1.38e-17	0.218582	0.189466	NA
3921	chr9	100610697	100611516	820	*	2	1.24e-36	4.04e-18	1.09e-10	1.38e-17	0.339002	0.315935	NA
3922	chr5	15385796	15385947	152	*	2	2.44e-39	3.92e-18	2.24e-10	1.43e-17	-0.197449	-0.169695	SNORA27, RPS23P5, 7SK, SNORD45
3923	chr10	130201069	130201251	183	*	2	2.82e-46	1.28e-17	1.09e-12	1.44e-17	-0.247454	-0.200296	NA
3924	chr4	187630021	187630905	885	*	5	4.14e-34	2.59e-18	7.21e-07	1.45e-17	-0.193036	-0.119183	FAT1
3925	chr4	190500612	190501057	446	*	2	1.23e-41	5.27e-18	2.97e-11	1.47e-17	-0.178852	-0.176187	NA
3926	chr7	57207547	57208277	731	*	2	4.74e-41	6.72e-18	9.65e-12	1.47e-17	-0.26628	-0.188929	SNORA22, SNORA15, ZNF479
3927	chr19	46650855	46651553	699	*	5	2.21e-34	1.08e-17	2e-08	1.5e-17	-0.206827	-0.104133	AC007193.6, IGFL2
3928	chr11	102745854	102746365	512	*	4	2.41e-47	7.62e-13	1.76e-11	1.51e-17	-0.202125	-0.125191	NA
3929	chr5	180166694	180167724	1031	*	4	2.72e-34	1.58e-17	3.15e-08	1.52e-17	-0.221407	-0.118655	OR2Y1, SNORD95
3930	chr1	203192517	203192720	204	*	3	4.94e-33	2.14e-18	1.24e-08	1.52e-17	-0.220458	-0.154256	snoU13, Y_RNA, SNORD112, U3, SNORA51, SNORA25, SCARNA20, SNORA70, SNORA77, SNORA26, SNORA72, U8, CHIT1, SNORD60, SNORD116
3931	chr20	9488920	9490126	1207	*	3	1.49e-35	1.12e-16	5.62e-10	1.53e-17	0.241631	0.134918	RP5-1119D9.4
3932	chr1	242683142	242684042	901	*	2	2.13e-32	4.67e-18	8.5e-11	1.53e-17	-0.205782	-0.193222	Y_RNA, SNORD112, SNORA25, PLD5
3933	chr3	171561060	171561201	142	*	3	1.38e-35	2.63e-18	6.22e-09	1.53e-17	0.174116	0.149429	TMEM212, SNORA81, SNORD66, SNORD2, SNORA18, U4
3934	chr7	1303218	1303448	231	*	4	1.37e-30	1.8e-18	3.58e-07	1.58e-17	-0.191326	-0.157892	NA
3935	chr7	11675931	11676721	791	*	4	4.05e-28	1.76e-18	4.93e-07	1.66e-17	-0.143659	-0.100518	THSD7A
3936	chr1	2979817	2980937	1121	*	8	5.49e-29	2.04e-18	1.36e-05	1.66e-17	0.254843	0.14736	snoU13, Y_RNA, SNORA51, LINC00982, snoU109, SNORD60
3937	chr7	129931572	129933646	2075	*	5	1.31e-29	8.88e-12	1.8e-08	1.67e-17	-0.227985	-0.112169	CPA4
3938	chr1	247511364	247511469	106	*	3	4.49e-33	2.69e-18	6.47e-09	1.67e-17	0.227055	0.184995	Y_RNA
3939	chr5	1661865	1662705	841	*	3	2.68e-28	6.43e-18	1.16e-08	1.73e-17	-0.194556	-0.160853	NA
3940	chr6	31010597	31010837	241	*	4	9.18e-30	1.16e-18	1.57e-06	1.74e-17	-0.14834	-0.11325	SNORA20
3941	chr16	222837	223408	572	*	4	7.05e-51	9.03e-14	3.95e-11	1.74e-17	0.293099	0.112075	HBA2
3942	chr7	2738728	2738961	234	*	4	6.66e-33	2.38e-18	5.68e-07	1.76e-17	-0.179837	-0.142012	AMZ1
3943	chr17	78793479	78794248	770	*	3	7.58e-35	3.4e-18	3.13e-09	1.76e-17	-0.18128	-0.169552	SNORA69, RPTOR
3944	chr13	54081998	54082429	432	*	2	4.78e-50	2.08e-17	6.05e-13	1.78e-17	-0.351587	-0.251554	SNORD36, SNORD37
3945	chr8	142628827	142630128	1302	*	3	3.7e-48	1.88e-14	2.36e-11	1.8e-17	-0.275864	-0.172683	NA
3946	chr3	129407365	129407548	184	*	5	1.5e-28	5.69e-19	1.57e-05	1.85e-17	0.113301	0.102994	SNORA33, SNORA81, SNORD66, SNORD2, SNORD5, SNORD63, SNORD61, TMCC1, Metazoa_SRP, SNORA18, U4
3947	chr3	158786187	158787141	955	*	4	9.43e-35	1.38e-16	5.3e-08	1.86e-17	-0.190875	-0.124295	IQCJ-SCHIP1, IQCJ, SNORA81, SNORD66, SNORD2, SNORA18, U4
3948	chr1	244964768	244965954	1187	*	3	4.52e-32	2.07e-17	1.99e-10	1.86e-17	-0.327159	-0.182907	Y_RNA, SNORD112, SNORA25
3949	chr8	2127340	2128181	842	*	4	7.99e-35	3.02e-17	5.65e-09	1.88e-17	-0.163938	-0.111846	NA
3950	chr14	36974800	36975402	603	*	5	4.25e-31	2.65e-18	4.07e-07	1.91e-17	0.205454	0.160222	SNORA79, RP11-896J10.3, SFTA3
3951	chr19	57683164	57683843	680	*	2	4.57e-34	5.09e-18	4.35e-10	1.93e-17	0.316634	0.303019	NA
3952	chr13	19517785	19518706	922	*	3	3.38e-34	5.14e-18	2.08e-09	1.93e-17	-0.191406	-0.134409	SNORA16, SNORD37
3953	chr5	54525925	54527320	1396	*	4	7.74e-61	1.7e-08	1.86e-11	1.94e-17	0.311399	0.131471	snoZ6, SNORA27, SNORA68, RPS23P5, SNORA57, CCNO, SNORA76, 7SK, SNORD45
3954	chr17	41919603	41920477	875	*	2	4.25e-30	5.24e-18	3.26e-10	1.94e-17	-0.232316	-0.231226	SNORA69
3955	chr21	17565450	17566381	932	*	2	5.98e-32	6.16e-18	7.53e-11	1.94e-17	-0.158101	-0.153743	LINC00478
3956	chr4	72669773	72670093	321	*	3	1.93e-31	1.85e-18	2.16e-07	1.94e-17	-0.177842	-0.167084	SNORD74, SNORA3, snoR442, SNORA11, SNORD42, snoU2_19, SNORD65
3957	chr13	111158814	111158919	106	*	2	1.08e-38	5.14e-18	4.77e-10	1.95e-17	-0.310886	-0.261959	SNORD36, COL4A2, COL4A2-AS1
3958	chr7	56875093	56875846	754	*	2	1.56e-39	8.68e-18	1.46e-11	2e-17	-0.178595	-0.136674	SNORA22, SNORA15
3959	chr14	26674046	26674563	518	*	6	7.32e-31	5.05e-17	9.64e-07	2.01e-17	0.283967	0.144586	SNORA79
3960	chr9	96720652	96723088	2437	*	7	1.6e-15	3.28e-17	1.56e-06	2.02e-17	0.263927	0.122919	RP11-231K24.2
3961	chr17	21910475	21911491	1017	*	3	5.19e-29	2.52e-18	4.82e-08	2.02e-17	-0.145572	-0.119233	SNORA69, RP11-744K17.9, RP11-1109M24.7
3962	chr20	62052156	62053198	1043	*	5	4.83e-28	2.35e-17	2e-08	2.03e-17	-0.194198	-0.133433	KCNQ2
3963	chr5	112073348	112074043	696	*	15	5.57e-27	8.69e-19	0.00176325	2.06e-17	0.171381	0.126753	APC, snoZ6, SNORA27, SNORA68, SNORA57, 7SK, SNORD45, SNORD95
3964	chr6	121757927	121758980	1054	*	7	5.07e-31	7.73e-18	4.39e-06	2.08e-17	0.168904	0.117296	SNORA8, GJA1, SNORD28, SNORA20
3965	chr20	3073301	3074231	931	*	4	1.21e-46	2.04e-16	9.22e-12	2.09e-17	0.258711	0.107268	NA
3966	chr22	45132782	45133951	1170	*	5	2.18e-44	1.31e-14	9.36e-10	2.09e-17	-0.19784	-0.122242	PRR5, PRR5-ARHGAP8, ARHGAP8
3967	chr7	147500503	147500722	220	*	2	4.47e-46	2e-17	1.16e-12	2.11e-17	-0.26931	-0.232024	CNTNAP2
3968	chr8	11853878	11853920	43	*	2	2.31e-42	1.22e-17	5.15e-12	2.12e-17	-0.247497	-0.200706	SNORA7
3969	chr19	54204449	54204773	325	*	3	9.05e-41	3.11e-17	5.23e-11	2.12e-17	-0.232731	-0.159389	MIR520B
3970	chr8	1624741	1624822	82	*	3	2.04e-41	9.93e-15	4.9e-10	2.13e-17	-0.208046	-0.132105	DLGAP2
3971	chr11	131799642	131799701	60	*	3	1.83e-31	2.1e-18	1.56e-07	2.13e-17	-0.128848	-0.114211	NTM
3972	chr1	111832109	111832593	485	*	4	8.83e-43	6.05e-15	8.4e-10	2.17e-17	-0.181537	-0.108038	snoU13, Y_RNA, SCARNA16, U1, SNORD112, SNORA63, SNORD46, SNORA2, SNORD81, U3, SNORA51, SNORA25, SNORA58, CKS1B, SCARNA20, SNORA67, U6, SNORA70, SNORA77, SNORA26, SNORA72, U8, SCARNA11, SNORA31, SNORA42, SNORA40, SNORD64, ACA64, SNORD78, snoU109, SNORD60, SNORD116
3973	chr10	778073	778709	637	*	4	3.07e-83	3.16e-12	8.02e-15	2.18e-17	-0.282302	-0.100973	NA
3974	chr11	2206073	2206268	196	*	3	2.4e-35	6.1e-18	3.95e-09	2.23e-17	-0.173775	-0.135226	LSP1
3975	chr14	44408339	44408473	135	*	3	9.23e-32	2.56e-18	6.87e-08	2.24e-17	-0.173381	-0.154894	SNORA79
3976	chr5	55148493	55148534	42	*	2	5.82e-41	5.91e-18	5.25e-10	2.25e-17	-0.204641	-0.199749	IL31RA, snoZ6, SNORA27, SNORA68, RPS23P5, SNORA57, SNORA76, 7SK, SNORD45
3977	chr12	130571246	130571342	97	*	3	8.64e-37	2.16e-18	2.22e-07	2.26e-17	-0.215039	-0.156398	NA
3978	chr6	90603803	90604299	497	*	3	2.69e-35	1.55e-17	6.41e-09	2.27e-17	-0.186567	-0.134695	SNORA38, SNORA8, GJA10, SNORD28, SNORA20
3979	chr13	39264965	39265218	254	*	2	1.8e-49	3.69e-17	3.4e-13	2.28e-17	-0.281959	-0.234915	SNORD36, FREM2, SNORD37
3980	chr7	152618527	152619640	1114	*	4	1.98e-42	4.42e-13	6.8e-11	2.32e-17	-0.244268	-0.120089	NA
3981	chr19	45033454	45034961	1508	*	4	8.5e-32	1.01e-16	1.73e-10	2.37e-17	-0.208203	-0.122282	CEACAM20
3982	chr4	570361	572484	2124	*	7	2.76e-32	6.18e-17	3.53e-09	2.46e-17	0.269623	0.129321	NA
3983	chr13	40107605	40108007	403	*	4	1.92e-46	1.75e-13	6.52e-12	2.46e-17	-0.335773	-0.133155	SNORD36, LHFP, SNORD37
3984	chr3	127109560	127110999	1440	*	4	3.83e-24	5.13e-17	6.43e-08	2.46e-17	-0.203696	-0.145279	SNORA33, SNORA81, SNORD66, SNORD2, SNORD5, SNORD63, SNORD61, SNORA24, Metazoa_SRP, SNORA18, U4
3985	chr9	93798720	93800582	1863	*	4	2.99e-39	4.58e-16	1.01e-11	2.47e-17	-0.234713	-0.121153	NA
3986	chr20	51648088	51648789	702	*	3	3.24e-36	4.45e-17	7.44e-11	2.49e-17	-0.25903	-0.168121	TSHZ2
3987	chr8	27449470	27450062	593	*	7	6.57e-28	4.07e-19	5.09e-06	2.53e-17	-0.203857	-0.16263	SNORA7
3988	chr6	156983263	156983315	53	*	3	4.46e-34	1.47e-17	9.58e-09	2.56e-17	-0.187943	-0.125948	RP11-230C9.1, SNORA20
3989	chr7	158793845	158793935	91	*	3	2.66e-39	2.26e-16	1.23e-10	2.58e-17	-0.166661	-0.104986	NA
3990	chr3	9920535	9920698	164	*	4	1.46e-37	3.39e-17	1.2e-10	2.58e-17	-0.243847	-0.136501	CIDEC, SNORD38
3991	chr5	180486604	180487371	768	*	5	1.04e-33	1.74e-15	1.53e-07	2.59e-17	0.249475	0.154554	BTNL9, SNORD95
3992	chr2	240291068	240291657	590	*	5	2.27e-32	1.95e-17	5.02e-07	2.67e-17	0.130109	0.103951	HDAC4
3993	chr6	85478207	85478807	601	*	4	5.72e-32	1.9e-17	1.04e-07	2.67e-17	0.241968	0.166369	SNORA38, SNORA8, SNORD28, SNORA20
3994	chr11	134910774	134911302	529	*	2	1.29e-35	6.94e-18	7.54e-10	2.67e-17	-0.189538	-0.184692	NA
3995	chr7	143805315	143805356	42	*	2	7.6e-39	7.61e-18	2.46e-10	2.7e-17	-0.194747	-0.193275	NA
3996	chr3	138661840	138663400	1561	*	7	3.3e-38	4.97e-11	5.15e-09	2.86e-17	0.31791	0.12204	SNORA81, SNORD66, SNORD2, SNORD5, RP11-548O1.3, FOXL2, Metazoa_SRP, SNORA18, U4
3997	chr2	11726968	11728247	1280	*	4	7.64e-44	2.44e-15	6.27e-12	2.91e-17	-0.244848	-0.102053	SNORA73, GREB1, SNORA64, snR65, SNORA75, SNORA48, SNORD56, SNORA43
3998	chr4	117624191	117624749	559	*	2	8.12e-39	9.63e-18	7.64e-11	2.92e-17	-0.273442	-0.230666	SNORA11, SNORD65
3999	chr12	55639928	55640113	186	*	2	4.39e-44	2.3e-17	2.48e-12	2.96e-17	-0.266263	-0.230843	snoMe28S-Am2634
4000	chr12	103940343	103941424	1082	*	3	7.48e-27	1.66e-17	1.93e-09	3.04e-17	-0.212534	-0.170899	SNORA9
4001	chr1	50896185	50896251	67	*	3	1.1e-31	4.14e-18	4.3e-08	3.07e-17	0.268926	0.229261	snoU13, Y_RNA, SCARNA16, U1, SCARNA18, SCARNA24, SNORD112, SNORA62, SNORA63, SNORD46, SNORA2, SNORD81, U3, SNORA51, SNORA25, SCARNA20, SNORA67, U6, SNORA70, SNORA77, SNORA26, U8, SCARNA11, SNORA31, SNORA42, SNORA40, SNORD64, ACA64, snoU109, SNORD60, SNORD116
4002	chr7	2720394	2720689	296	*	3	2.05e-54	4.2e-15	1.91e-13	3.08e-17	-0.277769	-0.122381	AMZ1
4003	chr7	123248508	123249130	623	*	3	4.91e-43	4.01e-17	3.47e-11	3.11e-17	-0.276507	-0.159761	ASB15, RP11-390E23.3
4004	chr20	56269575	56269979	405	*	2	8.52e-37	8.12e-18	8.13e-10	3.12e-17	-0.228889	-0.228478	PMEPA1
4005	chr7	137620397	137620868	472	*	2	2.5e-48	3.38e-17	1.06e-12	3.13e-17	-0.32459	-0.230292	CREB3L2
4006	chr10	64577584	64579140	1557	*	9	8.68e-46	2.01e-11	6.45e-09	3.15e-17	0.364809	0.107409	SNORA71, EGR2
4007	chr5	30429329	30429433	105	*	2	2.19e-41	1.77e-17	7.97e-12	3.24e-17	-0.180539	-0.156297	SNORA27, SNORA68, RPS23P5, SNORA57, 7SK, SNORD45
4008	chr6	73697135	73697178	44	*	2	3.36e-38	9.73e-18	1.58e-10	3.24e-17	-0.24289	-0.176721	SNORA38, SNORA8, SCARNA15, KCNQ5, KNOP1P4, SNORD28, SNORA20
4009	chr6	26745279	26745662	384	*	2	1.8e-46	1.99e-17	5.67e-12	3.28e-17	0.309135	0.24599	SNORA20
4010	chr19	53811704	53812098	395	*	4	1.42e-30	6.95e-18	3.83e-07	3.28e-17	0.187609	0.152895	FAM90A28P
4011	chr19	3481788	3482933	1146	*	6	2.66e-25	5.17e-17	3.04e-06	3.41e-17	-0.195967	-0.114076	NA
4012	chr8	79262925	79263063	139	*	2	6.26e-38	9.71e-18	2.65e-10	3.42e-17	-0.197789	-0.1593	SNORA32
4013	chr15	22646692	22647092	401	*	4	4.54e-34	5.95e-17	4.72e-09	3.47e-17	0.2122	0.117421	RP11-467N20.1
4014	chr10	132859649	132860218	570	*	3	4.87e-34	2.1e-17	4.07e-09	3.48e-17	-0.204357	-0.151336	NA
4015	chr16	79692354	79692516	163	*	2	1.06e-55	3.02e-16	2.36e-14	3.5e-17	-0.272631	-0.192548	NA
4016	chr1	12203571	12204096	526	*	3	4.24e-32	4.82e-18	2.02e-08	3.51e-17	-0.144902	-0.123562	snoU13, Y_RNA, SCARNA16, TNFRSF8, SCARNA21, SNORD112, SNORA62, SNORA2, U3, SNORA51, SCARNA20, SNORA67, U6, SNORA70, SNORA77, SNORA26, U8, SCARNA11, SNORA31, SNORA42, SNORA40, snoU109, SNORD60
4017	chr1	213123886	213125130	1245	*	10	2.51e-36	2.03e-12	2.16e-06	3.55e-17	0.306293	0.104374	snoU13, Y_RNA, SNORD112, U3, SNORA51, SNORA25, SNORA70, VASH2, SNORA72, U8, SNORD116
4018	chr18	7011217	7012277	1061	*	5	9.02e-26	1.85e-18	7.94e-07	3.55e-17	-0.145712	-0.1037	LAMA1
4019	chr12	124416142	124416315	174	*	3	4.32e-32	5.83e-18	1.39e-08	3.55e-17	-0.226508	-0.173739	DNAH10, CCDC92, DNAH10OS
4020	chr20	62119492	62120544	1053	*	3	4.96e-32	1.19e-17	7.2e-10	3.58e-17	0.342224	0.19353	EEF1A2
4021	chr1	152086623	152087889	1267	*	4	6.76e-29	2.97e-18	6.86e-07	3.63e-17	-0.150575	-0.129999	snoU13, Y_RNA, SCARNA16, SNORD112, SNORA63, U3, SNORA51, SNORA25, SNORA58, CKS1B, SCARNA20, SNORA67, U6, SNORA70, SNORA77, SNORA26, SNORA72, U8, SNORA31, SNORA42, SNORA40, SCARNA4, SNORD64, ACA64, SNORD78, snoU109, SNORD60, SNORD116
4022	chr17	80329175	80330901	1727	*	10	1.62e-39	4.69e-13	3.71e-08	3.72e-17	0.241687	0.101555	SNORA69
4023	chr3	75955844	75956295	452	*	3	3.59e-41	9.47e-17	5.53e-11	3.78e-17	0.254156	0.181843	U7, SNORD77, ROBO2, SNORA33, SNORA81, SNORD66, SNORD2, SNORD5, SNORD38, SNORD63, SNORA24, Metazoa_SRP, SNORA18
4024	chr15	77933785	77933917	133	*	3	7.74e-31	3.77e-18	2.45e-07	3.82e-17	-0.147538	-0.118544	LINGO1
4025	chr13	36699873	36700200	328	*	2	2.9e-41	1.8e-17	1.69e-11	3.88e-17	-0.292556	-0.242048	SNORD36, DCLK1, SNORD37
4026	chr16	1290058	1290355	298	*	3	2.74e-32	4.05e-18	1.32e-07	3.89e-17	-0.14124	-0.125688	NA
4027	chr12	131246067	131246468	402	*	3	4.37e-45	6.66e-14	2.33e-11	3.91e-17	-0.210297	-0.134833	NA
4028	chr7	142457299	142458190	892	*	2	6.8e-39	1.74e-17	2.06e-11	3.93e-17	-0.218839	-0.174146	PRSS1
4029	chr15	70767183	70767649	467	*	4	1.98e-36	1.65e-14	2.85e-08	4.02e-17	-0.250763	-0.135397	NA
4030	chr14	96507957	96509376	1420	*	4	1.15e-27	5.27e-18	9.4e-08	4.03e-17	-0.146096	-0.102957	C14orf132
4031	chr20	60370985	60371478	494	*	2	1.38e-47	4.06e-17	1.5e-12	4.04e-17	-0.337412	-0.228793	CDH4
4032	chr21	36419478	36420164	687	*	3	4.91e-31	4.98e-18	6.6e-08	4.06e-17	-0.159638	-0.158098	RUNX1
4033	chr7	95454615	95455393	779	*	2	2e-31	1.14e-17	4.38e-10	4.13e-17	-0.210164	-0.200852	DYNC1I1
4034	chr8	145014989	145015122	134	*	3	4.2e-36	1.65e-17	4.81e-10	4.19e-17	-0.174267	-0.131449	PLEC
4035	chr16	66502262	66502490	229	*	2	3.14e-42	2.13e-17	1.25e-11	4.21e-17	-0.213586	-0.188588	BEAN1, SNORD111, SNORD33
4036	chr13	43988852	43989172	321	*	2	6.77e-42	2.31e-17	1.06e-11	4.34e-17	-0.29379	-0.233131	SNORD36, ENOX1, SNORD37
4037	chr19	44405433	44406241	809	*	5	3.27e-31	2.76e-17	9.46e-07	4.35e-17	0.269274	0.161461	RP11-15A1.2, ZNF404, RP11-15A1.3
4038	chr13	91825341	91825667	327	*	2	5.33e-49	6.39e-17	6.43e-13	4.37e-17	-0.278851	-0.224133	SNORD36
4039	chr19	54259979	54260627	649	*	3	1.02e-38	1.81e-16	2.2e-09	4.4e-17	-0.200215	-0.154284	MIR516A1
4040	chr19	846117	846354	238	*	3	1.05e-30	4.26e-18	3.2e-07	4.45e-17	-0.176032	-0.141538	PRTN3
4041	chr7	12728890	12729527	638	*	2	1.3e-35	1.32e-17	2.52e-10	4.52e-17	-0.331071	-0.272897	ARL4A
4042	chr14	105030570	105031243	674	*	4	5.61e-39	2.57e-12	9e-10	4.53e-17	-0.173618	-0.106348	TMEM179
4043	chr16	88974840	88975960	1121	*	6	1.87e-33	2.57e-16	8.63e-08	4.55e-17	-0.197187	-0.103206	CBFA2T3
4044	chr3	105072537	105073077	541	*	3	1.95e-31	7.16e-18	2.34e-08	4.55e-17	0.153199	0.138255	U7, SNORA33, SNORA81, SNORD66, SNORD2, SNORD5, SNORD63, SNORD61, SNORA24, Metazoa_SRP, SNORA18
4045	chr7	143582146	143582630	485	*	3	2.66e-30	4.32e-18	3.5e-07	4.55e-17	0.22539	0.169149	FAM115A
4046	chr1	240370408	240370865	458	*	3	4.61e-45	1.33e-13	5.83e-11	4.64e-17	-0.234021	-0.134475	Y_RNA, SNORD112, SNORA25, FMN2
4047	chr14	94811949	94812770	822	*	2	1.61e-37	2.27e-17	1.58e-11	4.69e-17	-0.229067	-0.196226	NA
4048	chr6	116691382	116692265	884	*	5	1.04e-37	2.2e-14	2.35e-08	4.7e-17	0.223143	0.119087	SNORA38, SNORA8, DSE, RP1-93H18.1, SNORD28, SNORA20
4049	chr20	61803065	61803906	842	*	2	3.48e-29	1.28e-17	6.46e-10	4.78e-17	-0.262981	-0.261896	RP5-963E22.4
4050	chr7	157502370	157502620	251	*	4	3.06e-31	4.92e-18	1.15e-06	4.78e-17	-0.163608	-0.117405	PTPRN2
4051	chr1	17633681	17634716	1036	*	6	7e-30	1.36e-17	1.02e-06	4.79e-17	-0.187962	-0.107122	snoU13, Y_RNA, SCARNA16, SCARNA21, U1, PADI4, SNORD112, SNORA62, SNORA63, SNORA2, U3, SNORA51, SCARNA20, SNORA67, U6, SNORA70, SNORA77, SNORA26, U8, SCARNA11, SNORA31, SNORA42, SNORA40, ACA64, snoU109, SNORD60
4052	chr1	196945530	196946512	983	*	3	1.69e-32	1.14e-17	3.21e-08	4.81e-17	-0.237329	-0.171354	snoU13, Y_RNA, SCARNA16, SNORD112, U3, SNORA51, SNORA25, SCARNA20, U6, SNORA70, SNORA77, SNORA26, SNORA72, U8, SNORD60, SNORD116
4053	chr7	989228	990150	923	*	2	7.8e-72	4.89e-15	1.57e-15	4.83e-17	-0.278878	-0.195145	ADAP1, COX19
4054	chr3	148446998	148447161	164	*	2	1.17e-43	3.29e-17	5.1e-12	4.86e-17	-0.223258	-0.161807	AGTR1, SNORA81, SNORD66, SNORD2, Metazoa_SRP, SNORA18, U4
4055	chr19	43269832	43269877	46	*	2	4.62e-43	1.44e-17	2.37e-10	4.88e-17	-0.192962	-0.18983	PSG8
4056	chr3	128185690	128187274	1585	*	4	8.27e-31	4.1e-13	1.71e-09	4.88e-17	-0.21952	-0.126339	DNAJB8-AS1, SNORA33, SNORA81, SNORD66, SNORD2, SNORD5, SNORD63, SNORD61, DNAJB8, SNORA24, Metazoa_SRP, SNORA18, U4
4057	chr5	131991491	131992455	965	*	7	5.58e-28	1.7e-17	3.89e-05	4.97e-17	0.229711	0.134614	IL13, SNORA27, SNORA68, SNORA57, 7SK, AC004041.2, SNORD45, SNORD95
4058	chr10	123494737	123495011	275	*	3	4.9e-36	3.06e-17	1.97e-10	5.04e-17	-0.263414	-0.139149	NA
4059	chr10	2141637	2141765	129	*	2	1.23e-40	2.8e-17	1.01e-11	5.04e-17	-0.231419	-0.171627	NA
4060	chr1	152486950	152488368	1419	*	8	4.91e-27	8.2e-18	5.63e-05	5.07e-17	0.247143	0.102689	snoU13, Y_RNA, SCARNA16, SNORD112, SNORA63, U3, SNORA51, SNORA25, CRCT1, SNORA58, CKS1B, SCARNA20, SNORA67, U6, SNORA70, SNORA77, SNORA26, SNORA72, U8, SNORA31, SNORA42, SNORA40, SCARNA4, SNORD64, ACA64, SNORD78, snoU109, SNORD60, SNORD116
4061	chr7	44348976	44349955	980	*	7	2.51e-32	4.3e-14	5.3e-06	5.11e-17	0.238916	0.128547	SNORA22, SNORA15, CAMK2B
4062	chr15	98635034	98635049	16	*	2	6.05e-37	1.43e-17	4.53e-10	5.17e-17	-0.149171	-0.125667	CTD-2544M6.1, CTD-2544M6.2
4063	chr4	7268612	7268631	20	*	2	1.14e-36	1.36e-17	1.03e-09	5.18e-17	-0.204941	-0.173142	SORCS2, SNORA3
4064	chr8	87684002	87684132	131	*	2	1.22e-40	2.94e-17	9.79e-12	5.23e-17	-0.273618	-0.211011	SNORA32, CNGB3
4065	chr16	54546090	54546975	886	*	4	5.08e-31	1.45e-14	1.56e-08	5.25e-17	-0.150408	-0.108856	SNORD111, SNORD33
4066	chr3	140813769	140814133	365	*	4	9.39e-31	1.57e-17	1.27e-07	5.3e-17	0.206911	0.16917	SPSB4, SNORA81, SNORD66, SNORD2, SNORD5, Metazoa_SRP, SNORA18, U4
4067	chr2	45227645	45229337	1693	*	7	2e-22	5.55e-18	4.18e-07	5.39e-17	0.218187	0.122078	SNORA73, SNORA64, SNORD75, SNORA74, snR65, 5S_rRNA, SCARNA6, SNORD39, SNORD18, SNORA36, SNORA75, SNORA48, SNORD56, SNORA43, SNORA1, Vault
4068	chr9	96710875	96711316	442	*	3	6.72e-31	5.5e-18	2.49e-07	5.43e-17	0.228886	0.205223	NA
4069	chr3	71056608	71057616	1009	*	3	7.46e-37	2.61e-16	1.43e-09	5.52e-17	0.188064	0.147717	U7, SNORD77, SNORA33, SNORA81, SNORD66, SNORD2, SNORD5, SNORD38, SNORD63, FOXP1, SNORA24, Metazoa_SRP, SNORA18
4070	chr8	56363711	56364964	1254	*	3	3.38e-25	8.8e-17	3.2e-09	5.53e-17	-0.197682	-0.138751	SNORA7, XKR4, SNORA32, SBF1P1
4071	chr7	1460673	1460944	272	*	4	5.35e-29	4.01e-18	3.36e-07	5.56e-17	-0.214763	-0.120894	NA
4072	chr13	46679081	46679242	162	*	2	2.43e-45	7.88e-17	8.23e-13	5.6e-17	-0.280838	-0.210247	SNORD36, CPB2-AS1, CPB2, SNORD37
4073	chr22	17849639	17851653	2015	*	9	2.24e-25	2.89e-18	8.03e-05	5.63e-17	0.320193	0.111515	CECR2
4074	chr12	115123251	115125549	2299	*	10	3.81e-22	1e-18	0.000115778	5.64e-17	0.215399	0.101511	SNORA9
4075	chr3	125655381	125655407	27	*	2	3.46e-42	4.1e-17	4.76e-12	5.72e-17	-0.278033	-0.252431	SNORA33, SNORA81, SNORD66, SNORD2, SNORD5, SNORD63, SNORD61, ALG1L, SNORA24, Metazoa_SRP, SNORA18, U4
4076	chr2	223155841	223156901	1061	*	5	6.79e-35	9.54e-15	2.43e-07	5.72e-17	0.218819	0.136807	SCARNA6, SNORD39, SNORA75, SNORA48, PAX3
4077	chr3	19791304	19791456	153	*	3	3.22e-37	6.71e-17	5.12e-11	5.9e-17	-0.231993	-0.134718	U7, SNORA81, SNORD38
4078	chr14	23294242	23294368	127	*	2	1.29e-39	2.87e-17	1.86e-11	5.96e-17	-0.238741	-0.141551	SNORA79, SLC7A7
4079	chr19	1289881	1290611	731	*	4	3.43e-35	3.06e-16	1.85e-08	5.97e-17	-0.166847	-0.125478	MUM1, EFNA2
4080	chr4	184718401	184719063	663	*	3	5.96e-41	1.81e-16	1.33e-10	6.01e-17	0.379925	0.242112	NA
4081	chr22	32752769	32753939	1171	*	3	1.15e-22	1.18e-17	5.06e-08	6.05e-17	-0.14649	-0.126595	RFPL3, IGLCOR22-2
4082	chr2	237145141	237146110	970	*	4	3.39e-33	1.48e-17	3e-08	6.12e-17	0.23373	0.18389	AC079135.1, SNORD39, ASB18
4083	chr17	77181544	77181644	101	*	2	4.27e-38	2.17e-17	7.87e-11	6.12e-17	-0.253638	-0.222725	SNORA69, RBFOX3
4084	chr19	4207451	4207676	226	*	2	3.22e-38	2.17e-17	8.43e-11	6.2e-17	-0.239491	-0.223312	ANKRD24
4085	chr2	85895048	85896001	954	*	3	1.67e-49	1.12e-15	7.29e-12	6.21e-17	-0.209095	-0.141556	SNORA73, SNORA64, SNORA12, SNORA74, SNORA19, snR65, 5S_rRNA, SNORA4, SNORD11, SNORA41, SCARNA6, SNORD39, SNORD18, SNORA75, ACA59, SFTPB, SNORA48, SNORD56, SNORA43, SNORA1, Vault
4086	chr17	34592075	34592827	753	*	2	1.09e-44	5.03e-17	3.59e-12	6.26e-17	-0.155391	-0.118851	SNORA69, TBC1D3C, TBC1D3H
4087	chr17	39041110	39041602	493	*	5	1.51e-41	3.61e-13	2.6e-10	6.3e-17	-0.357475	-0.143009	SNORA69, KRT20
4088	chr21	38074393	38075599	1207	*	6	1.33e-42	1.02e-14	4.53e-07	6.35e-17	0.175292	0.111706	SIM2
4089	chr3	98000733	98001736	1004	*	3	2.52e-51	1.36e-15	5.49e-13	6.38e-17	-0.268967	-0.14116	U7, SNORD77, RP11-325B23.2, OR5H2, SNORA33, SNORA81, SNORD66, SNORD2, SNORD5, SNORD63, SNORA24, Metazoa_SRP, SNORA18
4090	chr12	125810767	125811164	398	*	4	1.96e-29	3.61e-17	5.98e-07	6.39e-17	-0.17291	-0.139887	TMEM132B
4091	chr3	122645347	122645440	94	*	3	1.52e-38	1.83e-14	6.81e-10	6.4e-17	-0.245346	-0.146382	SNORA33, SNORA81, SNORD66, SNORD2, SNORD5, SNORD63, SNORD61, SEMA5B, SNORA24, Metazoa_SRP, SNORA18, U4
4092	chr11	70507825	70508659	835	*	11	9.51e-26	1.95e-19	0.00138684	6.53e-17	0.139323	0.109174	SHANK2, SNORD43
4093	chr9	133910264	133911565	1302	*	3	4.71e-29	7.91e-17	4.54e-10	6.58e-17	-0.2699	-0.143657	LAMC3
4094	chr2	1497815	1498138	324	*	4	6.91e-31	1.21e-16	2.72e-07	6.58e-17	-0.156352	-0.12178	TPO, SNORA48
4095	chr9	69197696	69198578	883	*	3	1.17e-36	1.18e-16	3.67e-10	6.59e-17	0.330224	0.171059	SNORA30
4096	chr19	46929907	46930245	339	*	3	1.7e-36	1.47e-16	6.98e-10	6.62e-17	0.196371	0.125321	NA
4097	chr6	57972223	57972721	499	*	4	1.21e-34	5.06e-17	4.44e-09	6.62e-17	-0.1799	-0.10198	SNORA38, SNORA8, SCARNA15, SNORD28, SNORA20
4098	chr7	158243369	158244406	1038	*	5	2.59e-30	7.37e-17	2.58e-06	6.67e-17	-0.20125	-0.123699	PTPRN2
4099	chr16	3988694	3989432	739	*	7	4.97e-30	1.45e-14	1e-06	6.72e-17	0.174135	0.103423	RP11-462G12.2
4100	chr5	5146320	5146343	24	*	2	7.55e-37	2.01e-17	2.62e-10	6.74e-17	-0.210735	-0.172198	ADAMTS16, CTD-2297D10.1
4101	chr17	78483800	78484216	417	*	5	4.44e-28	5.99e-18	1.4e-06	6.74e-17	-0.154873	-0.102242	SNORA69
4102	chr12	109273766	109274241	476	*	5	3.72e-28	4e-18	8.17e-07	6.81e-17	-0.167392	-0.106716	DAO, SNORA9
4103	chr1	19041556	19041952	397	*	2	1.04e-40	3.31e-17	2.02e-11	6.84e-17	-0.142388	-0.138774	snoU13, Y_RNA, SCARNA16, SCARNA21, U1, PAX7, SNORD112, SNORA62, SNORA63, SNORA2, SNORD81, U3, SNORA51, SCARNA20, SNORA67, U6, SNORA70, SNORA77, SNORA26, U8, SCARNA11, SNORA31, SNORA42, SNORA40, ACA64, snoU109, SNORD60
4104	chr2	241664371	241664439	69	*	2	1.04e-39	2.05e-17	2.65e-10	6.85e-17	-0.230763	-0.204164	KIF1A
4105	chr5	166710712	166711939	1228	*	4	1.05e-29	4.33e-17	1.03e-07	7e-17	-0.197858	-0.11865	TENM2, SNORA57, SNORD95
4106	chr16	1090228	1090585	358	*	3	4.42e-36	2.23e-17	1.16e-09	7.02e-17	-0.174152	-0.143055	NA
4107	chr2	95454285	95454741	457	*	3	2.54e-35	7.75e-17	4.04e-09	7.2e-17	-0.174963	-0.138414	SNORA73, SNORA64, SNORA12, SNORA74, SNORA19, snR65, 5S_rRNA, SNORA4, SNORD11, SNORA41, SCARNA6, SNORD39, SNORA75, ACA59, SNORA48, SNORD56, SNORA43, SNORA1, Vault
4108	chr2	242977420	242977855	436	*	5	6.46e-27	4.89e-18	7.25e-06	7.37e-17	-0.143534	-0.105922	AC131097.3
4109	chr18	74799250	74800080	831	*	7	1.04e-25	1.79e-18	0.000142436	7.37e-17	0.172029	0.108181	MBP
4110	chr8	42356127	42356871	745	*	4	6.02e-35	4.15e-14	8.24e-08	7.42e-17	0.175721	0.115429	SNORA7, SLC20A2
4111	chr2	241230286	241230425	140	*	3	1.44e-38	1.86e-14	9.86e-10	7.44e-17	-0.186407	-0.116741	NA
4112	chr7	569418	570041	624	*	6	2.04e-31	1e-16	2.51e-08	7.45e-17	-0.210374	-0.115525	NA
4113	chr12	124393655	124393913	259	*	3	2.89e-31	1.05e-17	1.04e-07	7.49e-17	-0.181927	-0.14136	DNAH10
4114	chr15	30865191	30866091	901	*	3	9.41e-41	4.24e-15	1.6e-10	7.6e-17	0.207848	0.103586	ULK4P2
4115	chr19	42569945	42571339	1395	*	5	4.11e-42	7.08e-14	4.47e-12	7.69e-17	-0.303534	-0.109825	GRIK5
4116	chr7	75914313	75915065	753	*	5	1.47e-28	3.31e-17	1.54e-06	7.69e-17	-0.153624	-0.116065	SRRM3
4117	chr7	23050722	23051361	640	*	2	4.88e-49	1.3e-16	6.97e-13	7.76e-17	-0.239906	-0.208249	SNORA15, FAM126A
4118	chr8	72649950	72650106	157	*	2	6.24e-39	3.6e-17	2.68e-11	7.83e-17	-0.269337	-0.224829	SNORA7, SNORA32
4119	chr17	56621448	56622015	568	*	3	2.64e-32	1.5e-17	5.46e-08	7.92e-17	-0.19659	-0.158643	SNORA69, RP11-112H10.4, C17orf47
4120	chr17	71948430	71948849	420	*	4	3e-33	2.67e-15	1.73e-07	7.98e-17	0.240132	0.163623	SNORA69
4121	chr3	5137549	5138170	622	*	5	1.69e-31	2.27e-16	5.61e-07	8.05e-17	0.214487	0.132878	SNORD38
4122	chr4	156787741	156788491	751	*	3	3.5e-27	7.93e-18	3.68e-07	8.11e-17	-0.167559	-0.133594	TDO2, SNORD65
4123	chr6	32335060	32335123	64	*	2	1.56e-39	2.18e-17	1.05e-09	8.19e-17	-0.201254	-0.197037	SNORA38, C6orf10, SNORA20
4124	chr20	62121918	62122372	455	*	4	1.96e-34	6.02e-15	4.26e-08	8.19e-17	-0.372374	-0.154575	EEF1A2
4125	chr13	21520203	21520519	317	*	4	2.32e-30	3.08e-17	2.5e-07	8.23e-17	0.234005	0.176896	HNRNPA1P30, SNORA16, SNORD37
4126	chr8	4848947	4850551	1605	*	4	9.56e-30	4.74e-15	6.15e-08	8.28e-17	0.235996	0.150697	SNORA7, CSMD1
4127	chr8	7343736	7344471	736	*	2	1e-33	2.66e-17	1.71e-10	8.29e-17	-0.200835	-0.187287	SNORA7, DEFB106B
4128	chr12	39538604	39539558	955	*	6	3.79e-26	2.56e-18	3.36e-05	8.31e-17	0.22368	0.134977	snoMe28S-Am2634
4129	chr9	33523542	33524515	974	*	3	4.58e-31	3.07e-17	2.32e-08	8.44e-17	0.196024	0.135547	SNORA30, ANKRD18B
4130	chr20	44175957	44177177	1221	*	5	1.84e-31	4.68e-17	3.33e-07	8.5e-17	-0.211458	-0.122915	EPPIN, EPPIN-WFDC6
4131	chr7	4913520	4913760	241	*	3	2.4e-31	1.6e-17	5.41e-08	8.53e-17	-0.179299	-0.130575	RADIL
4132	chr11	18754784	18754846	63	*	3	6.51e-36	4.29e-16	3.21e-10	8.6e-17	-0.199473	-0.131027	LSP1, RP11-1081L13.4, snoMBII-202, PTPN5
4133	chr8	12237626	12237900	275	*	3	4.08e-43	8.13e-16	6.22e-12	8.8e-17	-0.180724	-0.119962	FAM66A, SNORA7, RP11-351I21.6
4134	chr8	47120476	47120767	292	*	3	5.58e-39	3.06e-15	9.14e-10	8.96e-17	-0.197835	-0.140945	SNORA7, SNORA32
4135	chr2	3990329	3990813	485	*	3	6.49e-31	1.26e-17	4.32e-08	9.02e-17	-0.127677	-0.113623	SNORA73, SNORA64, SNORA48, SNORD56, SNORA43
4136	chr1	6268790	6269635	846	*	6	3.32e-27	1.59e-17	7.79e-06	9.21e-17	0.264306	0.162598	RNF207, snoU13, Y_RNA, SNORD112, SNORA62, U3, SNORA51, SNORA70, SNORA26, U8, RPL22, SNORA31, SNORA42, snoU109, SNORD60
4137	chr7	100946111	100946792	682	*	2	7.62e-38	4.1e-17	3.43e-11	9.24e-17	0.349895	0.273767	NA
4138	chr10	30663426	30663547	122	*	2	3.24e-37	2.76e-17	3.53e-10	9.34e-17	-0.163362	-0.138357	NA
4139	chr15	21135675	21135690	16	*	2	1.64e-36	3.01e-17	2.05e-10	9.49e-17	-0.222479	-0.167437	NF1P1
4140	chr1	197882170	197883190	1021	*	4	1.6e-44	1.24e-14	3.64e-09	9.59e-17	0.158665	0.120358	snoU13, Y_RNA, SNORD112, U3, SNORA51, SNORA25, SCARNA20, U6, LHX9, SNORA70, SNORA77, SNORA26, SNORA72, U8, SNORD60, SNORD116
4141	chr16	87676256	87676409	154	*	2	1.7e-38	4.11e-17	4.09e-11	9.61e-17	-0.165157	-0.16032	JPH3
4142	chr8	133117493	133118481	989	*	3	1.2e-38	2.56e-16	1.33e-11	9.7e-17	-0.295305	-0.173106	HHLA1
4143	chr17	40822424	40822942	519	*	4	7.25e-36	1.9e-14	3.52e-08	9.93e-17	0.156391	0.108446	SNORA69, PLEKHH3
4144	chr9	115851255	115851947	693	*	3	1.46e-32	2.6e-17	2.73e-09	1e-16	0.135375	0.116161	NA
4145	chr13	113759771	113760286	516	*	6	3.39e-28	1.19e-17	3.19e-05	1.02e-16	-0.198559	-0.124257	SNORD36, F7
4146	chr5	178774760	178776243	1484	*	4	3.75e-26	3.63e-17	1.57e-08	1.02e-16	-0.185922	-0.114768	SNORD95
4147	chr16	2233798	2235025	1228	*	4	9.22e-24	7.32e-18	2.1e-06	1.03e-16	-0.156765	-0.114094	CASKIN1
4148	chr16	55525729	55525878	150	*	2	4.44e-44	1.36e-16	1.65e-12	1.09e-16	-0.286111	-0.209217	MMP2, SNORD111, SNORD33
4149	chr1	223936343	223937196	854	*	7	3.84e-33	1.16e-16	6.41e-09	1.1e-16	0.216229	0.114963	snoU13, Y_RNA, SNORD112, SNORA51, SNORA25, CAPN2, SNORA72, U8
4150	chr13	21286934	21288062	1129	*	5	6.08e-27	6.74e-17	6.63e-07	1.13e-16	-0.233701	-0.119869	IL17D, AL512652.1, SNORA16, SNORD37
4151	chr21	46677482	46678524	1043	*	5	1.66e-29	2.09e-16	2.81e-06	1.13e-16	-0.184436	-0.12417	LINC00334
4152	chr8	143956517	143958577	2061	*	5	1.03e-17	2.8e-18	3.34e-05	1.14e-16	-0.136329	-0.107518	GML, CYP11B1
4153	chr13	25292827	25293278	452	*	4	8.34e-38	2.14e-14	4.26e-10	1.15e-16	-0.190488	-0.111661	SNORD36, SNORA16, SNORD37
4154	chr20	60397766	60397915	150	*	2	1.16e-36	3.89e-17	1.53e-10	1.15e-16	-0.278055	-0.251255	CDH4
4155	chr7	43287968	43288889	922	*	5	7.19e-31	1.14e-16	7.66e-08	1.15e-16	-0.177665	-0.11283	HECW1, SNORA22, SNORA15, AC004692.4
4156	chr7	142421812	142422236	425	*	2	2.08e-34	3.05e-17	1.64e-09	1.16e-16	-0.31526	-0.240904	NA
4157	chr15	67325751	67326290	540	*	4	6.45e-33	1.01e-15	7.19e-08	1.17e-16	0.261191	0.162952	RP11-798K3.2
4158	chr6	169637427	169637832	406	*	3	1.13e-39	2.29e-14	5.27e-10	1.18e-16	-0.160888	-0.108107	XXyac-YX65C7_A.2, THBS2
4159	chr5	3310882	3311367	486	*	3	8.24e-30	2.08e-17	8.14e-08	1.19e-16	-0.202559	-0.189673	NA
4160	chr6	58399599	58399793	195	*	3	4.52e-33	8.01e-17	1.8e-09	1.2e-16	-0.192034	-0.116742	SNORA38, SNORA8, SCARNA15, SNORD28, SNORA20
4161	chr2	60763331	60763808	478	*	4	1.03e-37	1.07e-14	4.69e-09	1.2e-16	0.163767	0.101716	SNORA73, SNORA64, SNORD75, SNORA12, SNORA74, SNORA19, snR65, 5S_rRNA, SNORA4, SNORD11, SNORA41, SCARNA6, SNORD39, SNORD18, SNORA36, SNORA75, BCL11A, SNORA48, SNORD56, SNORA43, SNORA1, Vault
4162	chr8	134224711	134224890	180	*	3	1.32e-33	1.06e-16	1.08e-09	1.21e-16	-0.256074	-0.133475	WISP1
4163	chr21	29391726	29391771	46	*	2	3.45e-36	3.93e-17	2.07e-10	1.21e-16	-0.16329	-0.132849	LINC00314
4164	chr3	155860278	155860932	655	*	3	8.77e-46	2.38e-15	3.92e-12	1.23e-16	-0.224549	-0.134486	KCNAB1, SNORA81, SNORD66, SNORD2, SNORA18, U4
4165	chr4	568205	569174	970	*	4	1.82e-42	1.01e-15	2.54e-10	1.25e-16	0.271436	0.17533	NA
4166	chr13	53173507	53174588	1082	*	5	3.69e-27	1.08e-17	1.38e-05	1.26e-16	0.160192	0.110203	SNORD36, SNORD37
4167	chr11	123676903	123677922	1020	*	4	1.07e-27	6.86e-16	9.17e-09	1.26e-16	-0.18855	-0.134132	OR6M1
4168	chr3	66454763	66455738	976	*	4	1.63e-26	4.9e-17	1.2e-07	1.27e-16	0.191228	0.11654	U7, SNORD77, SNORA33, SNORA81, SNORD66, SNORD2, SNORD5, SNORD38, SNORD63, LRIG1, SNORA24, Metazoa_SRP, SNORA18
4169	chr11	45710875	45711402	528	*	5	2.59e-28	1.18e-17	3.99e-07	1.28e-16	-0.155204	-0.10548	SNORD43
4170	chr10	43249924	43250800	877	*	4	1.24e-31	3.58e-17	2.18e-07	1.28e-16	0.328623	0.167988	SNORA71
4171	chr8	968983	970306	1324	*	5	1.83e-25	1.05e-15	5.82e-07	1.28e-16	-0.171169	-0.106017	ERICH1-AS1
4172	chr20	39311637	39312602	966	*	5	8.65e-30	2.96e-16	1.56e-07	1.29e-16	0.191593	0.126694	NA
4173	chr10	131650331	131650741	411	*	6	5.36e-26	2.24e-18	5.1e-05	1.3e-16	-0.132383	-0.103537	EBF3
4174	chr22	50006785	50007725	941	*	4	9.92e-38	8.85e-16	9.53e-10	1.33e-16	-0.205836	-0.104219	C22orf34, RP1-29C18.8
4175	chr4	175752696	175752781	86	*	2	3.12e-36	4.44e-17	1.93e-10	1.34e-16	-0.198824	-0.18052	ADAM29, SNORD65
4176	chr6	80654763	80655418	656	*	2	2.77e-38	3.58e-17	1.63e-09	1.35e-16	-0.191192	-0.183717	SNORA38, SNORA8, SCARNA15, SNORD28, ELOVL4, SNORA20
4177	chr1	35391769	35392942	1174	*	3	1.94e-26	1.75e-17	9.86e-08	1.35e-16	-0.154461	-0.11907	snoU13, Y_RNA, SCARNA16, SCARNA21, U1, SCARNA17, SCARNA18, SCARNA24, SNORD112, SNORA62, SNORA63, SNORD46, SNORA2, SNORD81, U3, SNORA51, SNORA25, SCARNA20, SNORA67, U6, SNORA70, SNORA77, SNORA26, U8, SCARNA11, DLGAP3, SNORA31, SNORA42, SNORA40, SNORD64, ACA64, snoU109, SNORD60
4178	chr1	201347479	201348231	753	*	5	2.34e-29	1.95e-17	7.62e-08	1.35e-16	-0.150405	-0.115345	snoU13, Y_RNA, SNORD112, U3, SNORA51, SNORA25, SCARNA20, U6, SNORA70, SNORA77, SNORA26, SNORA72, U8, LAD1, SNORD60, SNORD116
4179	chr21	31661731	31661998	268	*	2	5.18e-36	3.65e-17	1.65e-09	1.38e-16	-0.224424	-0.184981	KRTAP25-1
4180	chr17	25879003	25879250	248	*	2	1.01e-60	6.79e-15	7.03e-15	1.38e-16	-0.343471	-0.226259	SNORA69, KSR1
4181	chr17	78041214	78041529	316	*	3	2.7e-32	4.87e-17	3.25e-08	1.38e-16	-0.26184	-0.179504	SNORA69, CCDC40
4182	chr12	18433545	18433550	6	*	2	5.18e-35	3.65e-17	1.83e-09	1.38e-16	-0.142458	-0.139952	PIK3C2G, RERGL, snoMe28S-Am2634
4183	chr9	90475061	90475517	457	*	2	2.31e-46	1.79e-16	1.8e-12	1.39e-16	-0.17532	-0.118782	NA
4184	chr20	61621446	61621856	411	*	2	1.55e-46	1.39e-16	3.31e-12	1.39e-16	-0.15867	-0.147948	NA
4185	chr2	101014002	101014098	97	*	2	4.24e-41	1.21e-16	4.85e-12	1.39e-16	-0.260676	-0.193628	SNORA73, SNORA64, SNORA12, SNORA74, SNORA19, snR65, 5S_rRNA, SNORA4, SNORD11, SNORA41, SCARNA6, SNORD39, SNORA75, ACA59, CHST10, SNORA48, SNORD56, SNORA43, SNORA1, Vault
4186	chr5	154230141	154231170	1030	*	7	1.11e-26	1.2e-17	5.28e-05	1.4e-16	0.152773	0.101847	SNORA68, SNORA57, SNORD45, FAXDC2, SNORD95
4187	chr2	142890490	142890700	211	*	2	2.84e-38	3.75e-17	1.53e-09	1.41e-16	-0.219423	-0.211246	snR65, 5S_rRNA, SNORA4, SNORD11, SNORD51, SNORA41, SCARNA6, SNORD39, SNORA75, ACA59, AC078882.1, SNORA48, SNORD56, SNORA43, SNORA1, Vault
4188	chr11	105009375	105010531	1157	*	4	1.03e-22	4.15e-17	2.73e-08	1.42e-16	-0.184591	-0.127272	CARD18
4189	chr6	58141890	58142044	155	*	2	4.53e-39	8.81e-17	1.43e-11	1.45e-16	0.286608	0.20467	SNORA38, SNORA8, SCARNA15, SNORD28, SNORA20
4190	chr11	89442829	89443662	834	*	2	5.81e-41	1.43e-16	3.59e-12	1.46e-16	-0.243914	-0.168117	TRIM77
4191	chr19	43245860	43245921	62	*	2	9.79e-40	5.15e-17	1.39e-10	1.46e-16	-0.161379	-0.124131	NA
4192	chr8	1232045	1232122	78	*	2	3.39e-35	4.08e-17	8.37e-10	1.46e-16	-0.138278	-0.131564	NA
4193	chr17	47113061	47113489	429	*	5	6.51e-28	1.19e-17	1.71e-06	1.48e-16	-0.115296	-0.101468	SNORA69, IGF2BP1
4194	chr6	75884800	75884860	61	*	3	1.17e-29	1.92e-17	1.13e-07	1.49e-16	-0.149128	-0.135511	SNORA38, SNORA8, SCARNA15, SNORD28, COL12A1, SNORA20
4195	chr7	151547969	151548111	143	*	3	1.58e-34	3.42e-16	6.45e-10	1.49e-16	-0.21769	-0.148642	PRKAG2
4196	chr7	153287529	153287752	224	*	3	3.47e-34	1.12e-16	4.17e-10	1.53e-16	-0.166921	-0.132196	NA
4197	chr14	101419227	101420318	1092	*	4	4.89e-26	5.4e-17	1.69e-08	1.54e-16	-0.214536	-0.114279	AL132709.5, SNORD114-3
4198	chr5	42176454	42176806	353	*	2	4.47e-44	1.55e-16	3.53e-12	1.54e-16	-0.313797	-0.233422	SNORA27, SNORA68, RPS23P5, SNORA57, SNORA76, 7SK, SNORD45
4199	chr19	34116309	34117242	934	*	3	6.98e-38	3.47e-16	3.84e-11	1.54e-16	-0.207292	-0.144379	CHST8
4200	chr2	121742161	121742841	681	*	4	5.53e-36	2.42e-15	6.48e-09	1.57e-16	-0.219371	-0.115254	SNORA12, SNORA74, GLI2, snR65, 5S_rRNA, SNORA4, SNORD11, SNORD51, SNORA41, SCARNA6, SNORD39, SNORA75, ACA59, SNORA48, SNORD56, SNORA43, SNORA1, Vault
4201	chr2	231737752	231737958	207	*	2	5.82e-35	4.25e-17	1.37e-09	1.57e-16	0.258864	0.226536	ITM2C, SCARNA6, SNORD39, SNORA75
4202	chr7	675570	676291	722	*	4	1.73e-26	1.22e-17	1.8e-06	1.59e-16	-0.208992	-0.165883	PRKAR1B
4203	chr7	35494118	35494808	691	*	5	1.12e-40	3.16e-13	1.36e-10	1.59e-16	0.209173	0.115936	SNORA15
4204	chr6	165032068	165032124	57	*	3	6.14e-34	2.7e-16	6.24e-10	1.59e-16	-0.148815	-0.101028	NA
4205	chr14	99711752	99713430	1679	*	6	3.01e-46	1.25e-11	4.73e-09	1.6e-16	0.298062	0.130668	BCL11B
4206	chr6	31683051	31683352	302	*	6	7.04e-32	4.64e-13	5.46e-07	1.61e-16	-0.192361	-0.109056	SNORA38, LY6G6F, MEGT1, LY6G6D, SNORA20
4207	chr19	52452094	52452808	715	*	5	7.11e-31	3.73e-16	8.79e-07	1.62e-16	0.233509	0.122758	HCCAT3
4208	chr11	72297851	72298299	449	*	2	5.39e-43	1.43e-16	5.06e-12	1.62e-16	-0.241856	-0.172815	RP11-169D4.2, PDE2A, SNORD43
4209	chr3	13515724	13515777	54	*	3	6.11e-31	5.43e-17	3.26e-08	1.64e-16	-0.164986	-0.124913	SNORD38
4210	chr20	60460170	60460465	296	*	2	8.88e-37	5.89e-17	1.35e-10	1.64e-16	-0.194456	-0.182806	CDH4
4211	chr7	2718172	2719090	919	*	5	2.36e-31	5.74e-16	4.72e-07	1.67e-16	-0.172257	-0.107354	NA
4212	chr5	94830	95610	781	*	3	5.27e-29	8.28e-16	1.35e-09	1.68e-16	-0.21675	-0.150323	CTD-2231H16.1
4213	chr14	93706539	93707435	897	*	4	6.44e-35	1.48e-12	3.8e-08	1.71e-16	-0.213133	-0.116718	BTBD7
4214	chr11	45921388	45922184	797	*	5	2.7e-40	1.02e-11	1.14e-08	1.74e-16	0.264459	0.109665	MAPK8IP1, SNORD43
4215	chr12	129000542	129000862	321	*	2	1.19e-35	5.3e-17	4.16e-10	1.74e-16	-0.18289	-0.143974	TMEM132C
4216	chr2	173061715	173061858	144	*	2	1.07e-34	4.77e-17	1.66e-09	1.78e-16	-0.325521	-0.280689	SNORA4, SNORD11, SNORD51, SNORA41, SCARNA6, SNORD39, SNORA75, ACA59, SNORA48, SNORA43, SNORA1, Vault
4217	chr1	32237457	32238731	1275	*	5	1.83e-32	1.36e-15	7.03e-08	1.79e-16	0.325254	0.134648	snoU13, Y_RNA, SCARNA16, SCARNA21, U1, SCARNA17, SCARNA18, SCARNA24, SNORD112, SNORA62, SNORA63, SNORD46, SNORA2, SNORD81, U3, SNORA51, SNORA25, SCARNA20, SNORA67, U6, SNORA70, SNORA77, SNORA26, U8, SCARNA11, SNORA31, SNORA42, SNORA40, SNORD64, ACA64, snoU109, SNORD60
4218	chr11	58830191	58830857	667	*	5	1.8e-30	2.06e-16	9.54e-07	1.8e-16	0.178533	0.106754	SNORD43
4219	chr19	22469223	22469860	638	*	4	8.38e-34	1.5e-12	2.44e-09	1.82e-16	0.180838	0.127884	ZNF729
4220	chr8	143618620	143619583	964	*	2	8.12e-34	1.04e-16	2.13e-11	1.84e-16	-0.300276	-0.236148	BAI1
4221	chr3	73672063	73673231	1169	*	4	1.07e-33	8.8e-15	8.43e-08	1.85e-16	0.186677	0.129622	U7, SNORD77, PDZRN3-AS1, SNORA33, SNORA81, SNORD66, SNORD2, SNORD5, SNORD38, SNORD63, PDZRN3, SNORA24, Metazoa_SRP, SNORA18
4222	chr5	177209285	177210257	973	*	3	4.26e-39	1.22e-15	6.66e-11	1.87e-16	0.178437	0.114091	RP11-1026M7.2, FAM153A, SNORD95
4223	chr12	34757822	34759279	1458	*	3	2.54e-29	4.34e-12	2.42e-10	1.89e-16	-0.189511	-0.123908	snoMe28S-Am2634
4224	chr7	57268776	57269554	779	*	2	2.71e-30	5.53e-17	6.63e-10	1.91e-16	-0.230201	-0.210592	SNORA22, SNORA15, GUSBP12
4225	chr16	17562419	17563827	1409	*	5	1.6e-36	9.65e-14	1.53e-07	1.91e-16	0.18022	0.111351	hsa-mir-3180-3, NPIPA7, XYLT1
4226	chr19	58554401	58554527	127	*	3	6.58e-31	4.42e-17	8.41e-09	1.94e-16	0.297269	0.18253	ZSCAN1
4227	chr17	1880631	1881333	703	*	7	1.82e-26	2.14e-17	2.41e-05	1.95e-16	0.301541	0.149105	RTN4RL1
4228	chr10	127591208	127591639	432	*	3	2.59e-30	2.32e-17	1.36e-07	1.98e-16	-0.106046	-0.102704	FANK1
4229	chr13	61490822	61491000	179	*	2	1.78e-43	3.5e-16	1.19e-12	2.01e-16	-0.290076	-0.207464	SNORD36, SNORD37
4230	chr7	48887421	48887640	220	*	3	3.07e-34	2.01e-16	3.67e-10	2.05e-16	0.169524	0.114922	AC004899.1, SNORA22, SNORA15, AC004899.3
4231	chr5	3764228	3764541	314	*	3	4.4e-29	2.19e-17	2.7e-07	2.05e-16	-0.167755	-0.136809	NA
4232	chr8	41624634	41625579	946	*	4	2.06e-29	1.32e-16	1.64e-07	2.06e-16	0.328057	0.219442	SNORA7, ANK1
4233	chr2	7057649	7059030	1382	*	7	5.8e-54	2.09e-09	4.54e-10	2.07e-16	0.353161	0.101981	SNORA73, RNF144A, SNORA64, snR65, RNF144A-AS1, SNORA48, SNORD56, SNORA43
4234	chr1	1857514	1858286	773	*	4	8.7e-35	4.53e-15	7e-08	2.1e-16	-0.153707	-0.112367	snoU13, Y_RNA, C1orf222
4235	chr15	98835881	98837004	1124	*	7	2.36e-51	1.27e-09	2.21e-11	2.11e-16	0.393594	0.101496	CTD-2544M6.1
4236	chr11	128746214	128746438	225	*	3	3.29e-33	3.84e-16	9.57e-09	2.19e-16	-0.257142	-0.183707	NA
4237	chr5	43280252	43280399	148	*	3	8.05e-35	4.28e-16	1.71e-10	2.19e-16	-0.220697	-0.120509	NIM1K, SNORA27, SNORA68, RPS23P5, SNORA57, SNORA76, 7SK, SNORD45
4238	chr16	1185381	1186286	906	*	5	7.34e-26	8.03e-18	9.11e-06	2.2e-16	-0.157194	-0.141911	NA
4239	chr7	1560248	1560598	351	*	3	1.68e-45	4.43e-15	7.64e-13	2.23e-16	-0.293789	-0.147374	NA
4240	chr2	36922916	36923828	913	*	3	2.22e-24	4.72e-17	7.66e-08	2.24e-16	-0.163016	-0.14341	SNORA73, SNORA64, SNORA74, snR65, 5S_rRNA, SCARNA6, SNORD39, SNORD18, SNORA36, SNORA75, SNORA48, SNORD56, SNORA43, SNORA1, Vault
4241	chr11	123885695	123886957	1263	*	3	5.06e-29	8.24e-17	1.43e-09	2.27e-16	-0.254045	-0.14934	OR10G4
4242	chr12	22528586	22528629	44	*	3	7.07e-29	2.53e-17	3.01e-07	2.28e-16	-0.215243	-0.135832	ST8SIA1, snoMe28S-Am2634
4243	chr5	6449001	6450051	1051	*	5	3.99e-33	1.21e-13	1.82e-08	2.29e-16	0.336024	0.153053	UBE2QL1
4244	chr1	152284601	152284827	227	*	2	7.31e-41	8.26e-17	1.71e-10	2.31e-16	-0.123649	-0.114696	snoU13, Y_RNA, SCARNA16, SNORD112, SNORA63, U3, SNORA51, SNORA25, FLG-AS1, SNORA58, CKS1B, SCARNA20, SNORA67, U6, SNORA70, SNORA77, SNORA26, SNORA72, U8, SNORA31, SNORA42, SNORA40, FLG, SCARNA4, SNORD64, ACA64, SNORD78, snoU109, SNORD60, SNORD116
4245	chr6	29638112	29638575	464	*	4	8.33e-37	4.5e-16	1.86e-10	2.32e-16	-0.197454	-0.126068	MOG, SNORA20
4246	chr5	320888	322735	1848	*	7	2.31e-25	2.32e-13	3.35e-07	2.34e-16	0.288955	0.109229	PDCD6, AHRR
4247	chr11	132864104	132864357	254	*	4	8.61e-28	2.49e-17	1e-06	2.37e-16	0.277333	0.201338	OPCML
4248	chr2	69200324	69201798	1475	*	4	3.64e-25	2.03e-17	4.75e-07	2.43e-16	-0.168779	-0.121311	SNORA73, SNORA64, SNORD75, SNORA12, SNORA74, GKN1, SNORA19, snR65, 5S_rRNA, SNORA4, SNORD11, SNORA41, SCARNA6, SNORD39, SNORD18, SNORA36, SNORA75, ACA59, SNORA48, SNORD56, SNORA43, SNORA1, Vault
4249	chr10	133051487	133051839	353	*	3	2.24e-35	7.36e-16	1.03e-09	2.43e-16	-0.212214	-0.139257	TCERG1L
4250	chr1	159160407	159161344	938	*	2	8.53e-38	2.3e-16	5.51e-12	2.43e-16	-0.266945	-0.207515	snoU13, Y_RNA, SCARNA16, SNORD112, SNORA63, U3, SNORA51, SNORA25, SNORD59, CADM3, SCARNA20, SNORA67, U6, SNORA70, SNORA77, SNORA26, SNORA72, U8, SNORA31, SNORA40, SNORD64, ACA64, SNORD78, snoU109, SNORD60, SNORD116
4251	chr6	3900170	3900209	40	*	3	3.37e-31	1.44e-16	1.53e-08	2.43e-16	-0.226762	-0.156887	NA
4252	chr14	106071110	106071815	706	*	3	7.91e-29	4.48e-17	6.41e-08	2.44e-16	-0.132202	-0.118313	RP11-731F5.1
4253	chr13	95655083	95655579	497	*	4	2.86e-32	2.14e-15	6.49e-08	2.46e-16	0.294773	0.198954	SNORD36
4254	chr20	30308440	30309717	1278	*	5	1.68e-25	1.16e-17	1.14e-05	2.46e-16	-0.172986	-0.106843	AL160175.1, BCL2L1
4255	chr16	3225044	3225686	643	*	6	5.41e-29	5.95e-15	1.42e-06	2.49e-16	0.228155	0.118949	NA
4256	chr5	175200015	175200576	562	*	6	4.77e-33	5.09e-11	2.61e-06	2.51e-16	0.181521	0.115638	SNORD95
4257	chr22	49137906	49138511	606	*	3	1.48e-41	6.23e-13	4.6e-11	2.53e-16	-0.226996	-0.127099	FAM19A5
4258	chr2	162279324	162281111	1788	*	8	4.67e-23	1.69e-17	1.89e-05	2.53e-16	0.156832	0.10125	TBR1, AC009487.5, SLC4A10, SNORA4, SNORD11, SNORD51, SNORA41, SCARNA6, SNORD39, SNORA75, ACA59, SNORA48, AC009487.4, SNORA43, SNORA1, Vault
4259	chr7	5518071	5518918	848	*	4	3.01e-26	2.02e-17	5.99e-07	2.55e-16	0.184109	0.12105	AC092171.4, FBXL18
4260	chr16	29144254	29144962	709	*	3	5.66e-26	2.89e-17	2.82e-07	2.57e-16	-0.136006	-0.131778	RP11-426C22.5
4261	chr20	5282836	5283022	187	*	3	5.03e-35	1.3e-15	3.57e-10	2.57e-16	-0.251485	-0.117024	PROKR2
4262	chr13	87732894	87732961	68	*	3	1.99e-29	3.48e-17	5.98e-08	2.57e-16	-0.125816	-0.114475	SNORD36
4263	chr4	1093647	1093848	202	*	3	7.57e-30	4.44e-17	2.58e-08	2.58e-16	-0.206047	-0.165419	RNF212, RP11-20I20.1
4264	chr1	204165307	204166109	803	*	4	2.98e-27	6.74e-17	2.96e-07	2.68e-16	-0.179143	-0.126465	snoU13, Y_RNA, SNORD112, U3, SNORA51, SNORA25, SCARNA20, SNORA70, SNORA26, SNORA72, U8, KISS1, SNORD60, SNORD116
4265	chr6	32337906	32337970	65	*	3	2.09e-30	4.37e-17	5.3e-08	2.69e-16	-0.15814	-0.116889	SNORA38, C6orf10, SNORA20
4266	chr11	5841482	5841688	207	*	2	4.49e-34	7.39e-17	1.82e-09	2.72e-16	-0.258671	-0.255933	LSP1, OR52N2, TRIM5
4267	chr13	112624688	112624791	104	*	3	1.38e-33	3.39e-16	3.64e-10	2.72e-16	-0.237405	-0.171188	SNORD36
4268	chr11	1957494	1959246	1753	*	5	3.4e-26	9.72e-17	1.09e-08	2.74e-16	-0.175503	-0.114932	LSP1, TNNT3
4269	chr8	47751494	47751953	460	*	3	7.59e-30	4.52e-17	1.13e-07	2.74e-16	-0.186949	-0.137978	LINC00293, SNORA7, SNORA32
4270	chr11	45705263	45705568	306	*	2	3.3e-38	8.44e-17	5.09e-10	2.75e-16	-0.259842	-0.209561	SNORD43
4271	chr13	112870385	112870576	192	*	3	4.36e-29	3.57e-17	8.1e-08	2.77e-16	-0.200929	-0.150865	SNORD36
4272	chr17	39143239	39143980	742	*	5	2.94e-34	1.03e-11	1.86e-07	2.79e-16	-0.187734	-0.117066	SNORA69, KRT40
4273	chr2	240985345	240986651	1307	*	4	3.59e-29	3.86e-16	2.5e-09	2.8e-16	-0.168581	-0.123593	OR6B3
4274	chr9	90498061	90498981	921	*	3	1.83e-34	2.28e-16	2.43e-10	2.88e-16	-0.233136	-0.145971	SPATA31E1
4275	chr6	89377994	89378142	149	*	2	2.58e-34	8.52e-17	8.18e-10	2.92e-16	-0.135792	-0.107802	SNORA38, SNORA8, SNORD28, RNGTT, SNORA20
4276	chr21	45344525	45345433	909	*	4	3.7e-39	7.25e-13	7.81e-10	2.96e-16	-0.209169	-0.101709	AGPAT3
4277	chr12	57405970	57406900	931	*	2	4.75e-29	1.04e-16	2.23e-10	2.98e-16	-0.208288	-0.160517	TAC3, snoMe28S-Am2634
4278	chr1	223743086	223743126	41	*	2	5.95e-35	1.05e-16	2.39e-10	3.02e-16	0.244543	0.241101	snoU13, Y_RNA, SNORD112, SNORA51, SNORA25, SNORA72, U8, CAPN8
4279	chr19	48426807	48427159	353	*	2	1.47e-34	9.07e-17	6.71e-10	3.03e-16	-0.149256	-0.132925	NA
4280	chr16	10133433	10133501	69	*	3	2.16e-29	5.13e-17	3.15e-08	3.06e-16	0.237458	0.180194	GRIN2A
4281	chr9	139642875	139643351	477	*	3	6.05e-34	2.41e-16	8.63e-09	3.09e-16	-0.144698	-0.11871	LCN6
4282	chr13	112292532	112292610	79	*	3	4.96e-31	1.09e-16	2.95e-09	3.09e-16	-0.19523	-0.171786	SNORD36, RP11-65D24.2, RP11-65D24.1
4283	chr1	20799799	20800052	254	*	3	1.33e-30	6.52e-17	9.85e-09	3.11e-16	0.213785	0.149006	snoU13, Y_RNA, SCARNA16, SCARNA21, U1, SCARNA17, SCARNA18, SNORD112, SNORA62, SNORA63, SNORA2, SNORD81, U3, SNORA51, SCARNA20, SNORA67, U6, SNORA70, SNORA77, SNORA26, U8, SCARNA11, SNORA31, SNORA42, SNORA40, ACA64, snoU109, SNORD60
4284	chr15	74501317	74502200	884	*	5	6e-31	7.64e-14	1.02e-07	3.12e-16	-0.186821	-0.100142	RP11-60L3.1, STRA6
4285	chr13	114150007	114150139	133	*	3	6.65e-30	3.98e-17	1.08e-07	3.13e-16	0.141648	0.110306	SNORD36, TMCO3
4286	chr12	34536156	34537250	1095	*	3	8e-24	8.48e-17	3.77e-08	3.16e-16	-0.159597	-0.120699	snoMe28S-Am2634
4287	chr19	47507399	47508119	721	*	5	2.28e-25	1.3e-17	7.09e-06	3.17e-16	0.287279	0.150045	ARHGAP35
4288	chr20	1204473	1205378	906	*	3	7.42e-37	5.44e-16	8.34e-11	3.19e-16	-0.181874	-0.12128	NA
4289	chr15	29423177	29424512	1336	*	5	4.27e-22	9.48e-18	2.53e-05	3.2e-16	-0.151833	-0.10292	FAM189A1
4290	chr17	34757572	34758523	952	*	3	6.01e-30	1.3e-16	1.94e-09	3.22e-16	-0.183866	-0.131092	SNORA69, TBC1D3H, TBC1D3G
4291	chr5	63252793	63253616	824	*	2	8.83e-34	1.55e-16	5.59e-11	3.24e-16	-0.228884	-0.199015	SNORA50, snoZ6, SNORA27, SNORA68, RPS23P5, SNORA57, SNORA76, 7SK, SNORD45
4292	chr19	55042308	55044295	1988	*	7	2.2e-18	4.84e-18	4.63e-05	3.27e-16	-0.186953	-0.115706	KIR3DX1
4293	chr8	47174026	47174057	32	*	2	5.61e-35	1.23e-16	1.8e-10	3.33e-16	-0.218473	-0.168403	SNORA7, SNORA32
4294	chr2	136566232	136567270	1039	*	4	2.55e-29	1.4e-13	1.45e-10	3.34e-16	-0.231326	-0.116399	SNORA74, snR65, 5S_rRNA, SNORA4, SNORD11, SNORD51, SNORA41, SCARNA6, SNORD39, SNORA75, ACA59, LCT, SNORA48, SNORD56, SNORA43, SNORA1, Vault
4295	chr19	821136	822842	1707	*	8	1.3e-25	1.39e-14	1.05e-07	3.39e-16	0.336023	0.116349	LPPR3
4296	chr3	12809614	12810656	1043	*	3	5.64e-29	7.61e-17	7.38e-08	3.41e-16	-0.133161	-0.104067	TMEM40, SNORD38
4297	chr2	240727230	240727278	49	*	2	2.98e-34	1.05e-16	5.75e-10	3.42e-16	-0.183526	-0.180223	NA
4298	chr11	124310939	124311423	485	*	6	1.91e-27	3.12e-16	3.18e-06	3.43e-16	-0.147681	-0.108437	OR8B8
4299	chr10	3828932	3829456	525	*	2	1.33e-40	9.72e-17	1.24e-09	3.43e-16	-0.168254	-0.131138	NA
4300	chr11	7847155	7848885	1731	*	3	3.18e-27	3.16e-16	3.8e-09	3.45e-16	-0.18672	-0.134966	LSP1, RP11-35J10.5, RP11-494M8.4, OR5P3
4301	chr6	28504908	28505429	522	*	4	1.58e-25	1.97e-17	3.53e-06	3.49e-16	0.201577	0.157053	SNORA20
4302	chr13	91579373	91579901	529	*	2	6.31e-50	1.3e-15	4.19e-13	3.5e-16	-0.332229	-0.207293	SNORD36
4303	chr12	8766467	8766941	475	*	2	1.25e-33	1.03e-16	1.05e-09	3.57e-16	-0.214656	-0.193089	snoMe28S-Am2634
4304	chr7	2962240	2962845	606	*	5	2.34e-28	7.42e-17	2.3e-06	3.59e-16	-0.190287	-0.132786	CARD11
4305	chr11	132080258	132080630	373	*	2	2.19e-35	1.27e-16	2.43e-10	3.61e-16	-0.218606	-0.201229	NTM
4306	chr12	132962614	132963993	1380	*	4	3.79e-32	1.18e-14	2.95e-07	3.62e-16	-0.207593	-0.121796	NA
4307	chr20	31261784	31262314	531	*	4	6.47e-26	2.08e-17	4.11e-06	3.65e-16	-0.137022	-0.113553	NA
4308	chr11	55135046	55135656	611	*	2	1.54e-32	1e-16	2.43e-09	3.71e-16	-0.210431	-0.184385	OR4A15, SNORD43
4309	chr14	101235871	101236070	200	*	3	1.12e-32	2.07e-15	6.82e-09	3.75e-16	-0.156555	-0.112357	NA
4310	chr6	6058413	6059067	655	*	4	2.29e-31	4.09e-16	2.26e-09	3.76e-16	-0.187353	-0.110019	SNORA20
4311	chr13	109779749	109779925	177	*	3	1.61e-30	1.02e-16	4.42e-09	3.78e-16	-0.143667	-0.103507	SNORD36, MYO16
4312	chr5	177876830	177876863	34	*	2	6.49e-34	1.05e-16	1.87e-09	3.8e-16	-0.189033	-0.17884	COL23A1, SNORD95
4313	chr16	1248501	1249204	704	*	3	8.31e-35	2.01e-16	6.65e-10	3.81e-16	-0.177344	-0.111976	CACNA1H
4314	chr7	64335660	64336709	1050	*	3	1.49e-39	5.61e-15	1.77e-11	3.89e-16	-0.249689	-0.135486	SNORA22, SNORA15, ZNF273
4315	chr22	37179912	37180285	374	*	2	1.68e-33	1.09e-16	1.58e-09	3.9e-16	-0.151162	-0.149499	NA
4316	chr12	7818585	7819180	596	*	4	3.79e-28	3.73e-17	2.76e-07	3.93e-16	-0.229597	-0.177097	snoMe28S-Am2634
4317	chr2	101433372	101434082	711	*	2	4.58e-56	1.04e-15	8.23e-13	3.95e-16	-0.271154	-0.185289	SNORA73, SNORA64, SNORA12, SNORA74, SNORA19, snR65, 5S_rRNA, SNORA4, SNORD11, SNORA41, SCARNA6, SNORD39, SNORA75, ACA59, SNORA48, SNORD56, SNORA43, SNORA1, Vault
4318	chr19	57610536	57610870	335	*	4	6.01e-33	2.33e-13	8.07e-09	4.06e-16	0.309165	0.158592	NA
4319	chr18	53255063	53255894	832	*	4	1.96e-27	3.5e-17	1.23e-06	4.07e-16	0.20065	0.114831	TCF4
4320	chr11	56467944	56468348	405	*	2	8.24e-34	1.1e-16	3e-09	4.09e-16	-0.262308	-0.204994	OR9G1, SNORD43
4321	chr20	58508076	58509559	1484	*	9	5.06e-25	3.89e-16	0.000130923	4.1e-16	0.204004	0.105469	FAM217B, SYCP2
4322	chr7	1333612	1333912	301	*	2	9.91e-38	2.41e-16	3.18e-11	4.14e-16	-0.240323	-0.231725	NA
4323	chr20	61165941	61166085	145	*	2	1.98e-35	1.75e-16	1.08e-10	4.15e-16	-0.237767	-0.214136	C20orf166
4324	chr11	31149006	31150189	1184	*	3	1.5e-20	7.19e-17	2.52e-08	4.17e-16	-0.17822	-0.150314	DCDC1
4325	chr1	216596639	216596808	170	*	2	7.92e-34	1.25e-16	8.7e-10	4.2e-16	-0.189642	-0.177275	snoU13, Y_RNA, SNORD112, U3, SNORA51, SNORA25, SNORA72, U8, USH2A
4326	chr10	121300857	121302009	1153	*	5	4.81e-35	2.07e-14	6.76e-09	4.22e-16	0.181774	0.113071	RGS10
4327	chr20	33762157	33762943	787	*	5	3.57e-31	2.56e-14	1.41e-07	4.26e-16	-0.184001	-0.129964	PROCR, EDEM2
4328	chr20	690693	691211	519	*	3	4.7e-36	2.87e-15	8.71e-10	4.39e-16	0.298043	0.200934	NA
4329	chr2	10586873	10587627	755	*	3	7.19e-43	1.41e-13	1.2e-09	4.39e-16	-0.200888	-0.11246	SNORA73, SNORA64, snR65, ODC1, SNORA80B, SNORA75, SNORA48, SNORD56, SNORA43
4330	chr2	176956396	176957473	1078	*	9	3.98e-30	4.09e-14	6.4e-05	4.47e-16	0.208436	0.106021	SNORA4, SNORD11, SNORD51, SNORA41, SCARNA6, SNORD39, SNORA75, ACA59, SNORA48, SNORA43, SNORA1, Vault
4331	chr9	124132159	124133094	936	*	6	3.07e-28	1.41e-16	2.86e-06	4.51e-16	0.231808	0.121136	STOM
4332	chr19	9515211	9515966	756	*	2	4.73e-45	9.86e-16	1.29e-12	4.52e-16	-0.292472	-0.181728	NA
4333	chr7	155049476	155049620	145	*	2	3.96e-33	1.22e-16	3.24e-09	4.55e-16	-0.166527	-0.158744	NA
4334	chr11	8038043	8038523	481	*	3	4.1e-36	3.86e-15	6.5e-09	4.87e-16	-0.194156	-0.110987	LSP1
4335	chr19	2695245	2695343	99	*	2	4.54e-33	1.33e-16	2.78e-09	4.9e-16	-0.21796	-0.1974	GNG7
4336	chr4	186048542	186050298	1757	*	7	5.76e-22	1.53e-15	3.35e-05	4.91e-16	0.190784	0.104152	NA
4337	chr7	134233791	134233829	39	*	2	5.68e-36	2.47e-16	6.06e-11	4.94e-16	-0.235139	-0.180166	NA
4338	chr1	158575177	158575773	597	*	2	1.29e-34	1.89e-16	2.09e-10	5.03e-16	-0.226224	-0.213732	snoU13, Y_RNA, SCARNA16, SNORD112, SNORA63, U3, SNORA51, SNORA25, SNORD59, SCARNA20, SNORA67, U6, SNORA70, SNORA77, SNORA26, SNORA72, U8, SNORA31, SNORA40, SNORD64, ACA64, SNORD78, snoU109, SNORD60, SNORD116
4339	chr1	147752823	147752892	70	*	3	2.97e-35	2e-15	6.42e-11	5.16e-16	0.177892	0.117145	snoU13, Y_RNA, SCARNA16, SNORD112, SNORA63, SNORA2, U3, SNORA51, SNORA25, SNORA58, CKS1B, SCARNA20, SNORA67, U6, SNORA70, SNORA77, SNORA26, SNORA72, U8, SNORA31, SNORA42, SNORA40, RP11-495P10.6, SCARNA4, SNORD64, ACA64, SNORD78, snoU109, SNORD60, SNORD116
4340	chr8	37707692	37708905	1214	*	3	1.01e-48	1.14e-13	7.33e-12	5.22e-16	-0.308198	-0.139401	SNORA7
4341	chr6	49705127	49706534	1408	*	3	3.01e-21	3.27e-16	8.24e-09	5.31e-16	-0.215189	-0.14681	SNORA38, SNORA8, SCARNA15, CRISP3, SNORA20
4342	chr19	20348926	20349303	378	*	5	7.35e-27	1.59e-16	3.75e-07	5.35e-16	0.162276	0.136067	CTC-260E6.6
4343	chr19	43442693	43442809	117	*	3	6.9e-29	7.67e-17	1.48e-07	5.38e-16	-0.130549	-0.100413	NA
4344	chr11	48284249	48285821	1573	*	3	6.75e-22	1.26e-16	2.33e-08	5.39e-16	-0.151201	-0.123772	OR4X1, SNORD43
4345	chr19	19366511	19367084	574	*	2	2.14e-31	1.51e-16	1.91e-09	5.4e-16	-0.195442	-0.192863	HAPLN4, AC138430.4
4346	chr7	63491010	63491149	140	*	2	1.4e-40	8.93e-16	2.65e-12	5.5e-16	-0.230656	-0.149287	SNORA22, SNORA15
4347	chr12	100866566	100867509	944	*	4	4.86e-31	8.01e-16	5.87e-08	5.52e-16	-0.155721	-0.125687	NR1H4, SNORA9
4348	chr14	58599692	58599910	219	*	2	1.73e-35	2.5e-16	9.61e-11	5.53e-16	-0.225813	-0.161197	SNORA46, SNORA79, C14orf37
4349	chr10	124514711	124515334	624	*	2	4.69e-34	2.08e-16	2.24e-10	5.53e-16	-0.235525	-0.186456	NA
4350	chr8	7833268	7834142	875	*	2	4.27e-32	2.69e-16	7.39e-11	5.57e-16	-0.139271	-0.125495	FAM66E, SNORA7, USP17L3
4351	chr16	85295997	85296503	507	*	4	1.14e-29	5.9e-16	1.08e-07	5.6e-16	-0.162222	-0.120778	NA
4352	chr7	92459517	92460784	1268	*	3	3.95e-32	4.13e-15	7.59e-09	5.69e-16	0.228907	0.171975	CDK6
4353	chr12	104443742	104444418	677	*	10	2.71e-24	4.52e-18	0.000900194	5.74e-16	0.158597	0.101105	SNORA9, GLT8D2
4354	chr5	42951346	42952369	1024	*	6	4.2e-30	6.11e-16	2.05e-05	5.74e-16	0.267373	0.164152	SNORA27, SNORA68, RPS23P5, SNORA57, SNORA76, 7SK, SNORD45
4355	chr11	1965140	1965447	308	*	2	4.48e-48	3.41e-15	2.78e-13	5.75e-16	-0.207192	-0.150326	LSP1
4356	chr4	165979202	165980885	1684	*	4	3.63e-18	6.06e-17	3.25e-06	5.76e-16	-0.118091	-0.104214	RP11-219C20.1, SNORD65
4357	chr19	5292330	5294252	1923	*	7	3.4e-25	6.82e-15	4.65e-06	5.78e-16	0.238613	0.11915	PTPRS
4358	chr19	49671503	49671823	321	*	2	4.72e-33	1.64e-16	1.82e-09	5.79e-16	0.236844	0.230508	TRPM4
4359	chr1	37782190	37782729	540	*	2	6.82e-42	3.69e-16	3.07e-11	5.88e-16	-0.207474	-0.184553	snoU13, Y_RNA, SCARNA16, SCARNA21, U1, SCARNA17, SCARNA18, SCARNA24, SNORD112, SNORA62, SNORA63, SNORD46, SNORA2, SNORD81, U3, SNORA51, SNORA25, SCARNA20, SNORA67, U6, SNORA70, SNORA77, SNORA26, U8, SCARNA11, RP5-1180C18.1, SNORA31, SNORA42, SNORA40, SNORD64, ACA64, snoU109, SNORD60
4360	chr13	25754183	25754851	669	*	3	1.19e-26	8.5e-17	1.77e-07	5.9e-16	-0.182729	-0.143794	SNORD36, AMER2-AS1, SNORA16, SNORD37
4361	chr1	161509970	161510194	225	*	5	7.04e-29	3.39e-15	1.36e-06	5.95e-16	0.158589	0.109045	snoU13, Y_RNA, SCARNA16, SNORD112, SNORA63, U3, SNORA51, SNORA25, SNORD59, RP11-25K21.6, SCARNA20, SNORA67, U6, SNORA70, SNORA77, SNORA26, SNORA72, U8, SNORA31, SNORA40, SNORD78, snoU109, SNORD60, SNORD116
4362	chr8	16856591	16857578	988	*	2	3.07e-27	2.13e-16	3.08e-10	5.95e-16	-0.141005	-0.137602	SNORA7, FGF20
4363	chr2	173508040	173508156	117	*	2	5.73e-33	1.7e-16	1.75e-09	5.99e-16	-0.206473	-0.203884	SNORA4, SNORD11, SNORD51, SNORA41, SCARNA6, SNORD39, SNORA75, ACA59, SNORA48, SNORA43, SNORA1, Vault
4364	chr21	45139805	45140831	1027	*	4	1.21e-45	6.74e-12	1.31e-09	6.12e-16	-0.225934	-0.105742	PDXK
4365	chr3	45208900	45209252	353	*	5	5.84e-25	1.76e-17	3.23e-05	6.13e-16	-0.145838	-0.105598	U7, SNORD77, SNORA33, SNORA81, SNORD5, SNORD38, SNORD63, Metazoa_SRP, SNORA18
4366	chr2	121624862	121625735	874	*	6	3.83e-35	3.57e-12	7.06e-07	6.21e-16	0.22294	0.102437	SNORA12, SNORA74, GLI2, snR65, 5S_rRNA, SNORA4, SNORD11, SNORD51, SNORA41, SCARNA6, SNORD39, SNORA75, ACA59, RP11-297J22.1, SNORA48, SNORD56, SNORA43, SNORA1, Vault
4367	chr13	25690906	25691600	695	*	3	5.36e-29	3.6e-16	3.01e-09	6.23e-16	-0.189682	-0.118463	SNORD36, SNORA16, SNORD37
4368	chr19	43244635	43244680	46	*	2	3.37e-36	1.76e-16	1.93e-09	6.25e-16	-0.119288	-0.108114	PSG3
4369	chr14	76837428	76837758	331	*	4	1.97e-29	6.88e-16	9.67e-08	6.27e-16	-0.209654	-0.12303	ESRRB, SNORA46, SNORA79
4370	chr4	156586680	156586710	31	*	2	6.43e-47	7.29e-16	6.04e-12	6.27e-16	-0.199615	-0.148357	SNORD65
4371	chr10	130083707	130084439	733	*	3	5.95e-33	5.48e-16	2.38e-09	6.28e-16	-0.204442	-0.140101	NA
4372	chr2	11245457	11245514	58	*	2	1.2e-36	4.7e-16	2.02e-11	6.4e-16	-0.314083	-0.226954	SNORA73, SNORA64, snR65, AC062028.1, SNORA75, SNORA48, SNORD56, SNORA43
4373	chr1	48058390	48059354	965	*	6	9.42e-24	2.08e-17	3.06e-05	6.46e-16	0.184155	0.101182	snoU13, Y_RNA, SCARNA16, U1, SCARNA18, SCARNA24, SNORD112, SNORA62, SNORA63, SNORD46, SNORA2, SNORD81, U3, SNORA51, SNORA25, SCARNA20, SNORA67, U6, SNORA70, SNORA77, SNORA26, U8, SCARNA11, SNORA31, SNORA42, SNORA40, SNORD64, ACA64, snoU109, SNORD60, SNORD116
4374	chr17	881647	882831	1185	*	7	2.02e-39	2.62e-11	4.19e-08	6.49e-16	0.30642	0.100465	NXN
4375	chr11	8052536	8053420	885	*	4	3.65e-24	7.44e-17	1.98e-07	6.52e-16	-0.196962	-0.124771	LSP1, TUB
4376	chr5	44332757	44333003	247	*	2	1.95e-33	2.03e-16	8.07e-10	6.52e-16	-0.245355	-0.226894	SNORA27, SNORA68, RPS23P5, SNORA57, FGF10, SNORA76, 7SK, SNORD45
4377	chr16	86378930	86380594	1665	*	5	3.77e-25	5.86e-16	1.57e-06	6.61e-16	-0.16503	-0.100114	LINC00917
4378	chr5	139143972	139144055	84	*	2	3.92e-37	3.3e-16	7.3e-11	6.61e-16	0.270162	0.23341	SNORA27, SNORA68, SNORA57, 7SK, SNORD45, SNORD95
4379	chr8	41553955	41554149	195	*	3	3.83e-28	9.11e-17	9.3e-08	6.68e-16	-0.136096	-0.122399	SNORA7, ANK1
4380	chr5	429559	430432	874	*	4	2.59e-29	2.42e-16	2.16e-07	6.76e-16	-0.146439	-0.11805	AHRR
4381	chr10	3678924	3679085	162	*	3	1e-31	1.69e-16	3.91e-08	6.78e-16	-0.173435	-0.165033	NA
4382	chr9	140037808	140038440	633	*	2	4.5e-29	1.84e-16	3.88e-09	6.81e-16	-0.193818	-0.186908	GRIN1
4383	chr11	64480683	64481257	575	*	3	2.1e-56	1.69e-13	2.92e-13	6.81e-16	0.277091	0.135718	NRXN2, SNORD43
4384	chr6	148878402	148879122	721	*	2	1.29e-39	7.07e-16	8.91e-12	6.95e-16	-0.220184	-0.19578	SNORD28, SNORA20
4385	chr3	13977591	13977886	296	*	3	1.3e-29	1.49e-16	1.66e-08	7.01e-16	-0.178079	-0.132618	FGD5P1, SNORD38
4386	chr8	69245801	69246056	256	*	2	2.04e-43	2.22e-16	7.33e-10	7.02e-16	-0.257886	-0.228027	SNORA7, C8orf34, SNORA32
4387	chr7	142564463	142564916	454	*	3	5.66e-33	2.93e-16	1.82e-09	7.02e-16	-0.222904	-0.151957	EPHB6
4388	chr17	39261100	39261525	426	*	2	9.09e-40	6.53e-16	1.19e-11	7.14e-16	-0.226621	-0.170162	SNORA69
4389	chr21	31812603	31813075	473	*	2	3.11e-34	2.61e-16	3.21e-10	7.21e-16	-0.240576	-0.177749	KRTAP15-1
4390	chr17	79265454	79265759	306	*	3	1.04e-29	1.89e-16	9.67e-09	7.22e-16	0.208807	0.12454	SNORA69, SLC38A10
4391	chr19	38924045	38924436	392	*	10	3.63e-25	4.11e-17	0.000142674	7.22e-16	0.189282	0.104167	RYR1
4392	chr19	52150230	52150634	405	*	4	1.63e-38	7.9e-14	2.92e-10	7.23e-16	-0.187914	-0.130212	NA
4393	chr11	89391479	89392829	1351	*	3	3.38e-30	1.36e-15	1.16e-10	7.26e-16	-0.258278	-0.128506	FOLH1B
4394	chr2	132088801	132088912	112	*	2	8.14e-33	2.16e-16	1.31e-09	7.31e-16	0.250288	0.243443	SNORA74, PLEKHB2, snR65, 5S_rRNA, SNORA4, SNORD11, SNORD51, SNORA41, SCARNA6, SNORD39, SNORA75, ACA59, SNORA48, SNORD56, SNORA43, SNORA1, Vault
4395	chr12	1943722	1943889	168	*	3	3.79e-32	5.39e-16	8.05e-10	7.38e-16	-0.206943	-0.164423	LRTM2, CACNA2D4
4396	chr5	2442958	2443073	116	*	3	9.29e-28	9.78e-17	1.95e-07	7.69e-16	-0.162801	-0.1251	NA
4397	chr3	117604196	117604411	216	*	3	1.1e-29	2.33e-16	1.3e-08	7.72e-16	-0.150376	-0.122575	SNORA33, SNORA81, SNORD66, SNORD2, SNORD5, SNORD63, SNORD61, LSAMP, RP11-384F7.2, SNORA24, Metazoa_SRP, SNORA18, U4
4398	chr1	242767727	242767942	216	*	2	1.34e-40	1.3e-15	3.09e-12	7.73e-16	-0.2384	-0.183255	Y_RNA, SNORD112, SNORA25
4399	chr3	132842314	132842658	345	*	2	1.26e-37	4.55e-16	4.54e-11	7.74e-16	-0.242553	-0.179546	TMEM108, SNORA33, SNORA81, SNORD66, SNORD2, SNORD5, SNORD63, SNORD61, Metazoa_SRP, SNORA18, U4
4400	chr9	134183545	134184504	960	*	3	7.32e-35	1.02e-14	2.78e-09	7.77e-16	-0.225812	-0.120922	PPAPDC3
4401	chr19	50030461	50031560	1100	*	6	2.16e-26	1.04e-16	1.18e-05	7.89e-16	0.223595	0.131971	RCN3
4402	chr1	3272131	3273407	1277	*	4	4.12e-21	2.39e-16	1.29e-06	7.91e-16	-0.207001	-0.133301	PRDM16, snoU13, Y_RNA, SNORA51, SNORA70, snoU109, SNORD60
4403	chr19	53538687	53538883	197	*	2	1.17e-32	2.28e-16	1.81e-09	7.92e-16	-0.2226	-0.181759	ZNF702P
4404	chr11	6280183	6281383	1201	*	9	1.65e-23	3.19e-13	4.03e-06	8e-16	0.253356	0.119636	LSP1, CCKBR
4405	chr3	46621556	46622742	1187	*	5	4.26e-27	5.34e-15	9.78e-07	8.03e-16	-0.169945	-0.134856	U7, TDGF1, SNORD77, SNORA33, SNORA81, SNORD5, LRRC2, SNORD38, SNORD63, Metazoa_SRP, SNORA18
4406	chr12	13431230	13431411	182	*	3	1.82e-27	8.93e-17	6.17e-07	8.19e-16	0.275194	0.247089	snoMe28S-Am2634
4407	chr7	948246	949758	1513	*	4	2.6e-29	1.1e-15	1.56e-07	8.3e-16	0.288101	0.13254	ADAP1, COX19
4408	chr6	29644544	29645117	574	*	4	2.71e-28	5.88e-16	5.96e-07	8.48e-16	-0.205904	-0.116008	ZFP57, SNORA20
4409	chr11	1947601	1947949	349	*	4	6.1e-30	6.63e-16	1.6e-07	8.59e-16	-0.190945	-0.122439	LSP1, TNNT3
4410	chr6	98427041	98427365	325	*	3	5.63e-29	3.46e-16	2.78e-08	8.72e-16	-0.182928	-0.112038	SNORA38, SNORA8, RP11-436D23.1, SNORD28, SNORA20
4411	chr1	2377415	2378521	1107	*	3	4.15e-32	4.2e-11	3.5e-10	8.8e-16	-0.208756	-0.117641	PLCH2, snoU13, Y_RNA, SNORD60
4412	chr20	43438809	43439688	880	*	5	1.94e-24	1.38e-16	2.46e-07	8.97e-16	0.248785	0.171615	RIMS4
4413	chr16	81709749	81709890	142	*	2	2.49e-35	5.19e-16	5.24e-11	8.98e-16	0.149131	0.13689	CMIP
4414	chr7	70311321	70311532	212	*	3	5.64e-29	2.39e-16	4.04e-08	9.01e-16	-0.163797	-0.123451	NA
4415	chr7	102792783	102793411	629	*	2	4.45e-43	1.54e-15	3.28e-12	9.03e-16	-0.220359	-0.174416	NA
4416	chr4	1556006	1557317	1312	*	4	3.64e-27	2.3e-16	1.4e-06	9.07e-16	-0.173113	-0.132806	NA
4417	chr2	220196530	220197900	1371	*	7	3.63e-32	8.99e-12	8.08e-07	9.12e-16	0.207375	0.127918	SCARNA6, SNORD39, SNORA75, SNORA48, RESP18
4418	chr22	32589380	32590246	867	*	3	4.98e-31	1.01e-12	2.41e-10	9.2e-16	-0.230942	-0.119742	RFPL2
4419	chr1	5812013	5812892	880	*	3	7.5e-30	6.01e-16	4e-08	9.31e-16	-0.218976	-0.165436	snoU13, Y_RNA, SNORD112, SNORA62, U3, SNORA51, SNORA70, SNORA26, U8, SNORA31, snoU109, SNORD60
4420	chr4	3684756	3685875	1120	*	6	7.43e-23	5.27e-16	7.62e-06	9.46e-16	-0.166234	-0.105762	SNORA3
4421	chr5	136340060	136340207	148	*	2	9.17e-33	3.04e-16	8.36e-10	9.53e-16	-0.226467	-0.198247	SNORA27, SNORA68, SNORA57, 7SK, SPOCK1, SNORD45, SNORD95
4422	chr6	150335417	150336524	1108	*	5	7.24e-31	1.64e-14	1.15e-07	9.57e-16	0.263174	0.126914	SNORD28, SNORA20
4423	chr16	55850985	55851398	414	*	3	2.91e-37	7.92e-14	2.48e-10	9.61e-16	-0.197226	-0.134267	SNORD111, CES1, SNORD33
4424	chr7	158774240	158775112	873	*	2	1.01e-30	4.41e-16	1.32e-10	9.67e-16	-0.241584	-0.187678	NA
4425	chr13	19446017	19446859	843	*	3	5.34e-25	1.72e-16	1.89e-07	9.75e-16	-0.135714	-0.103462	ANKRD20A9P, SNORA16, SNORD37
4426	chr16	70759914	70760142	229	*	3	2.36e-30	3.03e-16	1.44e-08	9.83e-16	0.210181	0.172969	VAC14, SNORD33
4427	chr15	89110025	89110499	475	*	2	8.26e-38	6.96e-16	3.02e-11	9.9e-16	-0.210488	-0.159889	NA
4428	chr3	124860616	124861521	906	*	4	3.55e-28	4.71e-16	1.57e-06	1e-15	0.266987	0.158199	SNORA33, SNORA81, SNORD66, SNORD2, SNORD5, SNORD63, SNORD61, SLC12A8, SNORA24, Metazoa_SRP, SNORA18, U4
4429	chr11	57194495	57195382	888	*	6	3.4e-49	9.54e-09	2.62e-09	1.03e-15	0.311369	0.118575	SLC43A3, SNORD43
4430	chr11	5173436	5174413	978	*	3	1.07e-28	6.67e-12	4.79e-10	1.03e-15	-0.223379	-0.139097	LSP1, OR52A1
4431	chr9	91792434	91793648	1215	*	5	1.07e-26	5e-16	3.69e-06	1.04e-15	0.227618	0.174742	SHC3
4432	chr6	63940138	63940486	349	*	2	1.04e-32	3.21e-16	1.12e-09	1.04e-15	-0.144995	-0.121068	SNORA38, SNORA8, SCARNA15, SNORD28, SNORA20
4433	chr3	151058527	151058837	311	*	2	7.03e-32	2.82e-16	4.87e-09	1.04e-15	-0.206395	-0.202418	MED12L, SNORA81, SNORD66, SNORD2, P2RY12, Metazoa_SRP, SNORA18, U4
4434	chr16	80061290	80061357	68	*	2	2.65e-32	3.15e-16	1.33e-09	1.04e-15	-0.276684	-0.247948	NA
4435	chr14	20403239	20404281	1043	*	3	7.25e-24	1.26e-16	4.17e-07	1.04e-15	-0.146778	-0.127926	OR4K1, SNORD41
4436	chr8	1636262	1636504	243	*	2	4.15e-32	2.93e-16	2.9e-09	1.04e-15	-0.187996	-0.183723	DLGAP2
4437	chr7	27193351	27195036	1686	*	8	1.02e-19	9.78e-18	0.000379761	1.05e-15	0.166975	0.11625	HOXA-AS3, SNORA15, HOXA7
4438	chr17	75229687	75229837	151	*	2	6.97e-32	2.85e-16	4.53e-09	1.05e-15	-0.214743	-0.179921	SNORA69
4439	chr4	7462468	7463234	767	*	5	3.49e-27	3.2e-15	5.49e-07	1.06e-15	-0.195644	-0.106766	SORCS2, SNORA3
4440	chr8	113655561	113656015	455	*	2	2e-37	7.18e-16	3.51e-11	1.06e-15	-0.279331	-0.218905	MIR2053, SNORA32, CSMD3
4441	chr2	219028181	219028997	817	*	2	1.64e-30	2.95e-16	3.3e-09	1.06e-15	-0.180579	-0.176034	SCARNA6, SNORD39, SNORA75, SNORA48, CXCR1
4442	chr1	5728371	5728982	612	*	2	2.15e-43	1.98e-15	3.09e-12	1.06e-15	-0.17738	-0.118341	snoU13, Y_RNA, SNORD112, SNORA62, U3, SNORA51, SNORA70, SNORA26, U8, SNORA31, snoU109, SNORD60
4443	chr15	79579422	79580198	777	*	2	8.96e-30	3.74e-16	4.87e-10	1.06e-15	-0.197684	-0.180778	ANKRD34C
4444	chr16	88958311	88958527	217	*	3	7.75e-28	1.96e-16	1.07e-07	1.08e-15	-0.140334	-0.114293	CBFA2T3
4445	chr2	220199208	220199310	103	*	2	1.15e-32	3.26e-16	1.45e-09	1.08e-15	-0.19441	-0.173281	SCARNA6, SNORD39, SNORA75, SNORA48
4446	chr11	50003963	50004210	248	*	2	1.15e-33	3.71e-16	7.89e-10	1.13e-15	-0.180145	-0.163482	OR4C12, SNORD43
4447	chr15	27189784	27189846	63	*	3	2.17e-39	2.8e-13	7.36e-12	1.15e-15	-0.222052	-0.123348	GABRA5
4448	chr19	53832311	53832670	360	*	5	5.2e-36	1.08e-11	1.71e-09	1.15e-15	0.175408	0.105079	NA
4449	chr21	17441953	17442803	851	*	3	5.49e-32	4.49e-15	1.03e-08	1.16e-15	-0.143614	-0.118847	NA
4450	chr22	16423000	16423863	864	*	2	7.65e-27	3.68e-16	1.04e-09	1.17e-15	-0.187066	-0.153111	LA16c-60G3.6
4451	chr1	153388944	153389957	1014	*	3	8.57e-32	1.14e-15	3.78e-10	1.23e-15	-0.157879	-0.124088	snoU13, Y_RNA, SCARNA16, SNORD112, SNORA63, U3, SNORA51, SNORA25, S100A7A, SNORA58, CKS1B, SCARNA20, SNORA67, U6, SNORA70, SNORA77, SNORA26, SNORA72, U8, SNORA31, SNORA42, SNORA40, SCARNA4, SNORD64, ACA64, SNORD78, snoU109, SNORD60, SNORD116
4452	chr6	133851427	133851460	34	*	2	2.58e-32	4.06e-16	8.13e-10	1.24e-15	-0.167142	-0.126809	EYA4, SNORD28, RP3-323P13.2, SNORA20
4453	chr8	35401313	35401742	430	*	3	2.78e-28	2.42e-16	3.27e-08	1.26e-15	-0.191692	-0.148123	UNC5D, SNORA7
4454	chr1	158670124	158670617	494	*	3	2.36e-29	2.32e-15	1.89e-08	1.28e-15	-0.157029	-0.115321	snoU13, Y_RNA, SCARNA16, SNORD112, SNORA63, U3, SNORA51, SNORA25, SNORD59, SCARNA20, SNORA67, U6, SNORA70, SNORA77, SNORA26, SNORA72, U8, SNORA31, SNORA40, OR6K2, SNORD64, ACA64, SNORD78, snoU109, SNORD60, SNORD116
4455	chr7	145395722	145396445	724	*	3	5.86e-26	1.41e-16	7.49e-07	1.3e-15	-0.180882	-0.153118	NA
4456	chr5	32734568	32734970	403	*	2	5.34e-31	3.57e-16	5.25e-09	1.31e-15	-0.249365	-0.246193	NPR3, SNORA27, SNORA68, RPS23P5, SNORA57, 7SK, SNORD45
4457	chr19	50037018	50037661	644	*	5	3.03e-24	3.41e-17	5.13e-05	1.31e-15	0.195431	0.164054	RCN3
4458	chr8	47130777	47130822	46	*	2	3.68e-32	4.23e-16	9.5e-10	1.31e-15	-0.153161	-0.142966	SNORA7, SNORA32
4459	chr22	39745530	39746054	525	*	5	5.76e-31	3.24e-15	1.79e-07	1.32e-15	0.256574	0.11514	SYNGR1
4460	chr16	15818255	15818816	562	*	3	2.55e-25	1.38e-16	1.06e-06	1.35e-15	0.146908	0.130441	hsa-mir-3180-3, NDE1, MYH11
4461	chr7	136586606	136586950	345	*	2	1.57e-32	3.86e-16	2.7e-09	1.35e-15	-0.181165	-0.178739	CHRM2, hsa-mir-490
4462	chr22	49068771	49069896	1126	*	3	4.93e-24	4.56e-16	9.62e-09	1.35e-15	-0.202198	-0.132852	FAM19A5
4463	chr9	35676104	35676365	262	*	3	1.03e-27	2.15e-16	1.06e-07	1.38e-15	0.284315	0.196426	SNORA30, CA9
4464	chr3	77147070	77147364	295	*	5	1.04e-30	3.54e-12	7.96e-08	1.39e-15	-0.206793	-0.10468	U7, SNORD77, ROBO2, SNORA33, SNORA81, SNORD66, SNORD2, SNORD5, SNORD38, SNORD63, SNORA24, Metazoa_SRP, SNORA18
4465	chr7	21788358	21788477	120	*	3	1.59e-37	3.61e-14	1.24e-11	1.39e-15	-0.26123	-0.149009	DNAH11, SNORA15
4466	chr11	5265008	5265992	985	*	2	1.84e-29	7.03e-16	1.14e-10	1.4e-15	-0.254523	-0.202642	LSP1, CTD-2643I7.1
4467	chr19	52104419	52104997	579	*	3	8.25e-27	1.44e-16	1.12e-06	1.4e-15	0.217312	0.153987	AC018755.16
4468	chr16	88480701	88481008	308	*	3	1.3e-29	1.71e-16	5.21e-07	1.4e-15	-0.120052	-0.109104	NA
4469	chr19	6134933	6135519	587	*	4	6.06e-34	2.13e-15	2.06e-09	1.41e-15	-0.14465	-0.103275	ACSBG2, RFX2
4470	chr1	180882287	180882681	395	*	4	9.63e-29	9.45e-17	1.82e-06	1.41e-15	0.20768	0.159878	snoU13, Y_RNA, SCARNA16, SNORD112, SNORA63, U3, SNORA51, SNORA25, SNORD59, SCARNA20, U6, KIAA1614, SNORA70, SNORA77, SNORA26, SNORA72, U8, SNORA31, snoU109, SNORD60, SNORD116
4471	chr15	25451255	25451941	687	*	3	1.38e-30	1.11e-15	1.84e-09	1.42e-15	-0.147995	-0.114622	SNHG14, SNORD115-20
4472	chr5	115149189	115150172	984	*	2	3.45e-40	3.98e-15	1.74e-12	1.43e-15	-0.244363	-0.175256	snoZ6, SNORA27, SNORA68, SNORA57, 7SK, CDO1, SNORD45, SNORD95
4473	chr8	66157608	66157738	131	*	2	1.56e-31	4.02e-16	3.64e-09	1.43e-15	-0.17593	-0.165972	SNORA7, SNORA32
4474	chr1	183385831	183387128	1298	*	5	8.07e-31	1.63e-15	4.22e-08	1.44e-15	0.234428	0.127021	snoU13, Y_RNA, SCARNA16, SNORD112, SNORA63, U3, SNORA51, SNORA25, SNORD59, SCARNA20, U6, SNORA70, SNORA77, SNORA26, SNORA72, U8, SNORA31, NMNAT2, snoU109, SNORD60, SNORD116
4475	chr9	1051505	1052573	1069	*	5	3.08e-24	9.69e-17	5.76e-06	1.44e-15	0.181052	0.148106	DMRT2
4476	chr7	4389129	4389134	6	*	2	9.2e-34	7.57e-16	1.04e-10	1.46e-15	-0.210645	-0.138712	NA
4477	chr12	24104007	24105160	1154	*	4	1.43e-33	2.13e-14	4.53e-10	1.47e-15	-0.219562	-0.123943	snoMe28S-Am2634
4478	chr17	81006485	81006497	13	*	2	2.53e-31	4.02e-16	5.94e-09	1.48e-15	-0.213061	-0.209924	SNORA69, B3GNTL1
4479	chr17	59488116	59488635	520	*	4	1.65e-37	2.65e-13	6.85e-08	1.52e-15	0.236761	0.128853	SNORA69, RP11-332H18.4
4480	chr2	183730940	183732062	1123	*	11	6e-26	8.34e-15	0.000822801	1.52e-15	0.206257	0.123497	SNORA4, SNORD11, SNORD51, SNORA41, SCARNA6, SNORD39, SNORA75, SNORA48, FRZB, SNORA1, Vault
4481	chr6	10099432	10099656	225	*	3	1.95e-27	2.28e-16	2.77e-07	1.53e-15	-0.179434	-0.144719	OFCC1, SNORA20
4482	chr7	1354779	1354951	173	*	3	4.41e-32	1.59e-14	1.56e-09	1.6e-15	-0.16513	-0.116813	NA
4483	chr6	150356698	150357289	592	*	2	6.98e-30	4.5e-16	3.83e-09	1.6e-15	-0.174883	-0.163255	SNORD28, SNORA20
4484	chr16	29466731	29466740	10	*	2	2.5e-31	4.65e-16	3.4e-09	1.64e-15	0.193568	0.189178	SNX29P2, SLX1B, SLX1B-SULT1A4
4485	chr9	138672837	138673031	195	*	3	1.08e-27	1.92e-16	4.3e-07	1.64e-15	-0.137067	-0.127472	KCNT1
4486	chr6	118971624	118972232	609	*	4	4.14e-38	5.25e-14	7.9e-10	1.64e-15	0.184233	0.114056	SNORA38, SNORA8, SNORD28, CEP85L, SNORA20
4487	chr7	100737817	100738948	1132	*	4	1.09e-22	5.55e-15	2.89e-07	1.68e-15	-0.180429	-0.123288	RP11-395B7.7
4488	chr22	49498271	49498376	106	*	2	2.54e-33	7.85e-16	1.72e-10	1.69e-15	-0.222906	-0.158958	NA
4489	chr11	30255300	30255943	644	*	2	5.94e-30	5.29e-16	1.4e-09	1.69e-15	-0.209531	-0.197186	FSHB
4490	chr8	144296928	144297019	92	*	2	5.68e-33	7.03e-16	2.8e-10	1.69e-15	-0.263873	-0.210612	GPIHBP1
4491	chr3	167293056	167293814	759	*	3	8.02e-60	4.75e-13	1.1e-13	1.7e-15	-0.284981	-0.159499	SNORA81, SNORD66, SNORD2, WDR49, SNORA18, U4
4492	chr4	995263	997540	2278	*	10	2.18e-24	5.56e-15	2.27e-06	1.73e-15	0.230062	0.105668	IDUA
4493	chr11	131965129	131965815	687	*	2	3.87e-30	5.91e-16	8.08e-10	1.74e-15	-0.201376	-0.17867	NTM
4494	chr1	4848991	4849063	73	*	2	2.33e-31	5.08e-16	2.6e-09	1.74e-15	-0.197859	-0.149264	AJAP1, snoU13, Y_RNA, SNORA62, U3, SNORA51, SNORA70, snoU109, SNORD60
4495	chr8	37731969	37732224	256	*	3	6.16e-28	3.17e-16	5.46e-08	1.75e-15	0.144361	0.127449	SNORA7, RAB11FIP1
4496	chr6	45645204	45645497	294	*	3	2.12e-27	2.63e-16	3.37e-07	1.75e-15	-0.149588	-0.140511	SNORA38, SNORA8, SCARNA15, SNORA20
4497	chr8	143609114	143609637	524	*	5	3.07e-34	4.42e-15	1.61e-09	1.76e-15	-0.255398	-0.111782	BAI1
4498	chr5	150683039	150683765	727	*	4	7.27e-32	2.68e-15	1.31e-08	1.77e-15	-0.184162	-0.106854	SNORA68, SNORA57, SNORD45, SLC36A3, SNORD95
4499	chr15	25018132	25018449	318	*	4	6.84e-27	5.8e-16	9.19e-07	1.78e-15	0.157807	0.120034	NA
4500	chr15	40423298	40423556	259	*	3	1.2e-29	7.3e-16	2.93e-08	1.78e-15	-0.135596	-0.101012	NA
4501	chr15	30434661	30435199	539	*	2	1.4e-29	5.01e-16	5.09e-09	1.81e-15	-0.164655	-0.147268	GOLGA8T
4502	chr12	53013048	53013344	297	*	3	9e-31	3.9e-16	2.34e-08	1.83e-15	-0.19098	-0.120811	snoMe28S-Am2634
4503	chr16	2892518	2892994	477	*	8	1.77e-27	9.54e-15	9.43e-07	1.83e-15	0.179148	0.104698	PRSS30P
4504	chr2	149792936	149793702	767	*	3	5.27e-35	1.05e-14	3.01e-10	1.83e-15	-0.174789	-0.11029	KIF5C, 5S_rRNA, SNORA4, SNORD11, SNORD51, SNORA41, SCARNA6, SNORD39, SNORA75, ACA59, SNORA48, SNORD56, SNORA43, SNORA1, Vault
4505	chr12	114075881	114075981	101	*	3	1.19e-27	3.48e-16	3.64e-08	1.83e-15	0.38497	0.192227	SNORA9
4506	chr1	248058104	248059252	1149	*	3	1.75e-22	2.66e-16	3.44e-07	1.88e-15	-0.143529	-0.113588	Y_RNA, OR2W3
4507	chr4	85424195	85424469	275	*	3	1.77e-30	5.04e-16	4.24e-08	1.89e-15	0.206712	0.152421	SNORD74, SNORD50, SNORA11, snoU2_19, SNORD65
4508	chr8	139784036	139784450	415	*	3	1.95e-31	1.38e-14	2.88e-09	1.91e-15	-0.181191	-0.101354	COL22A1
4509	chr10	1520832	1520952	121	*	2	2.91e-38	3.56e-15	4.63e-12	1.93e-15	-0.243862	-0.159185	ADARB2
4510	chr11	71951714	71952431	718	*	3	3.33e-43	9.42e-13	9.86e-10	1.93e-15	0.236936	0.141609	PHOX2A, SNORD43
4511	chr21	46714226	46715205	980	*	5	2.17e-21	1.69e-16	3.56e-06	1.93e-15	0.181511	0.123012	LINC00205
4512	chr2	79411794	79411917	124	*	2	4.41e-31	5.6e-16	3.89e-09	1.97e-15	-0.204504	-0.203621	SNORA73, SNORA64, SNORA12, SNORA74, AC011754.1, SNORA19, snR65, 5S_rRNA, SNORA4, SNORD11, SNORA41, SCARNA6, SNORD39, SNORD18, SNORA75, ACA59, SNORA48, SNORD56, SNORA43, SNORA1, Vault
4513	chr7	1425807	1426710	904	*	5	7.3e-34	1.59e-14	8.86e-10	1.98e-15	-0.173851	-0.110521	NA
4514	chr6	38682956	38684210	1255	*	4	2.53e-25	5.33e-14	7.01e-08	2e-15	0.216837	0.101659	SNORA38, DNAH8, RP3-503A6.2, SNORA20
4515	chr10	3300329	3300445	117	*	3	4.18e-28	5.9e-16	2.77e-08	2.01e-15	-0.183114	-0.144978	NA
4516	chr17	39239918	39240789	872	*	3	3.24e-41	2.51e-13	4.37e-11	2.02e-15	-0.219469	-0.106507	SNORA69, KRTAP4-7
4517	chr22	19705601	19706365	765	*	3	3.88e-42	9.68e-11	7.1e-11	2.03e-15	0.359857	0.197608	2005-09-01
4518	chr5	148033068	148034045	978	*	7	4.13e-26	9.02e-16	1.24e-05	2.05e-15	0.203905	0.109735	SNORA68, SNORA57, SNORD45, HTR4, SNORD95
4519	chr4	2963261	2963264	4	*	2	1.84e-37	7.3e-16	6.93e-10	2.06e-15	-0.222743	-0.168845	NOP14-AS1, SNORA3, NOP14
4520	chr10	121171859	121172898	1040	*	5	1.18e-25	2.27e-16	1.18e-05	2.06e-15	0.180651	0.10399	GRK5
4521	chr2	239288872	239289051	180	*	2	6.31e-34	1.18e-15	9.48e-11	2.08e-15	-0.185313	-0.152045	TRAF3IP1
4522	chr8	55527950	55528166	217	*	2	1.4e-31	6.55e-16	1.61e-09	2.09e-15	-0.219157	-0.19458	SNORA7, SNORA32
4523	chr7	137775104	137775882	779	*	2	4.69e-53	4.84e-14	1.19e-13	2.13e-15	-0.240852	-0.160792	AKR1D1
4524	chr14	28732361	28732636	276	*	2	8.64e-32	6.99e-16	1.2e-09	2.14e-15	-0.232441	-0.200108	SNORA79
4525	chr16	65017360	65017401	42	*	2	8.53e-31	5.98e-16	6.19e-09	2.17e-15	-0.234217	-0.210767	SNORD111, CDH11, SNORD33
4526	chr13	29068150	29068987	838	*	3	9.45e-41	9.6e-15	1.25e-10	2.18e-15	0.342052	0.200851	SNORD36, FLT1, SNORA16, SNORD37
4527	chr7	73118245	73119262	1018	*	6	2.74e-25	1.98e-16	5.16e-05	2.2e-15	0.206796	0.140927	WBSCR22, STX1A
4528	chr19	57149436	57149813	378	*	5	2.2e-27	1.17e-15	4.26e-08	2.25e-15	0.231561	0.112806	NA
4529	chr7	78368660	78368756	97	*	2	2.56e-33	1.23e-15	1.15e-10	2.26e-15	-0.255781	-0.23531	MAGI2
4530	chr7	158575681	158575934	254	*	3	1.28e-26	2.75e-16	6.19e-07	2.26e-15	0.21926	0.194738	ESYT2
4531	chr7	151077005	151077624	620	*	4	4.66e-32	1.6e-12	1.9e-07	2.27e-15	-0.189758	-0.102883	WDR86
4532	chr7	31379820	31381065	1246	*	4	1.25e-31	4.02e-15	3.65e-09	2.28e-15	-0.208681	-0.119063	SNORA15, NEUROD6
4533	chr7	142879929	142879966	38	*	2	3.28e-34	8.88e-16	4.53e-10	2.28e-15	-0.193351	-0.17514	NA
4534	chr8	10382165	10383156	992	*	3	7.13e-28	9.97e-16	6.74e-09	2.31e-15	-0.194302	-0.148066	PRSS55, SNORA7, PRSS51
4535	chr5	91988	92385	398	*	5	5.88e-24	1.29e-16	2.04e-05	2.33e-15	0.21227	0.153516	CTD-2231H16.1
4536	chr1	238053828	238053991	164	*	3	4.96e-28	6.15e-16	2.95e-08	2.35e-15	-0.240116	-0.158365	Y_RNA, SNORD112, SNORA25, RP11-193H5.1, ZP4
4537	chr2	1054787	1054860	74	*	2	1.26e-30	6.57e-16	7.33e-09	2.39e-15	-0.210247	-0.195821	SNTG2, AC114808.3
4538	chr7	127841335	127841927	593	*	5	2.81e-25	4.97e-16	4.99e-06	2.41e-15	0.194768	0.140221	NA
4539	chr8	19459672	19460443	772	*	8	7.78e-32	3.45e-14	5.09e-07	2.41e-15	0.284514	0.106052	SNORA7, CSGALNACT1
4540	chr7	45215768	45216802	1035	*	3	8.95e-35	5.41e-14	2e-10	2.41e-15	-0.260465	-0.169876	RAMP3, SNORA22, SNORA15
4541	chr16	210253	210576	324	*	2	5.78e-32	8.54e-16	8.84e-10	2.46e-15	-0.129777	-0.112009	HBM
4542	chr11	123448162	123448701	540	*	4	3.32e-30	3.88e-14	1.19e-08	2.48e-15	-0.204576	-0.11207	GRAMD1B
4543	chr12	131919579	131920016	438	*	3	1.36e-31	2.82e-15	3.9e-09	2.5e-15	-0.235648	-0.152725	NA
4544	chr19	55385010	55385587	578	*	3	3.12e-29	1.63e-15	2.39e-08	2.51e-15	-0.187845	-0.124448	NA
4545	chr11	85469037	85469919	883	*	4	4.8e-28	1.75e-15	2.02e-07	2.52e-15	-0.137826	-0.102736	SYTL2
4546	chr14	36977519	36978633	1115	*	5	5.15e-22	9.05e-17	2.25e-05	2.53e-15	0.209049	0.134053	SNORA79, RP11-896J10.3, SFTA3
4547	chr8	2002012	2002553	542	*	2	2.09e-38	1.68e-15	6.47e-11	2.53e-15	-0.211067	-0.176086	MYOM2
4548	chr2	127532388	127533123	736	*	2	2.77e-30	1.02e-15	4.29e-10	2.56e-15	-0.182388	-0.15795	SNORA12, SNORA74, snosnR60_Z15, snR65, 5S_rRNA, SNORA4, SNORD11, SNORD51, SNORA41, SCARNA6, SNORD39, SNORA75, ACA59, SNORA48, SNORD56, SNORA43, SNORA1, Vault
4549	chr9	1042202	1042970	769	*	4	6.14e-26	2.54e-16	2.8e-06	2.57e-15	0.222304	0.174636	NA
4550	chr12	128796190	128796424	235	*	3	9.66e-32	1.44e-14	7.41e-10	2.57e-15	-0.199637	-0.120088	TMEM132C
4551	chr20	17943403	17944526	1124	*	3	3.18e-34	1.61e-12	3.08e-09	2.58e-15	-0.184655	-0.116236	SNX5, OVOL2, SNORD17
4552	chr20	61674143	61675079	937	*	4	1.72e-25	2.36e-16	4.76e-06	2.61e-15	-0.167937	-0.12566	RP11-305P22.9, LINC01056
4553	chr3	109056897	109057564	668	*	3	1.31e-26	4.75e-16	5.44e-08	2.65e-15	-0.152516	-0.138118	U7, SNORA33, SNORA81, SNORD66, SNORD2, SNORD5, SNORD63, SNORD61, SNORA24, Metazoa_SRP, SNORA18
4554	chr15	28197292	28197405	114	*	2	1.62e-30	7.39e-16	6.64e-09	2.67e-15	-0.200678	-0.180448	OCA2
4555	chr14	101470446	101471543	1098	*	5	5.35e-24	1.76e-10	1.58e-07	2.67e-15	-0.237105	-0.102694	NA
4556	chr14	106306830	106307623	794	*	4	9.3e-37	4.44e-15	6.47e-10	2.68e-15	-0.189861	-0.105778	IGHD
4557	chr10	127220270	127220354	85	*	3	6.36e-32	1.72e-14	5.04e-10	2.72e-15	-0.149657	-0.115339	NA
4558	chr6	127839822	127840704	883	*	10	1.17e-25	6.85e-16	1.91e-05	2.74e-15	0.228932	0.100148	SNORA8, C6orf58, SNORD28, SOGA3, SNORA20
4559	chr1	172113506	172114068	563	*	5	2.88e-23	6.44e-17	9.62e-05	2.76e-15	0.178937	0.156479	snoU13, Y_RNA, SCARNA16, SNORD112, SNORA63, U3, SNORA51, SNORA25, SNORD59, SCARNA20, DNM3, SNORA67, U6, SNORA70, SNORA77, SNORA26, SNORA72, U8, SNORA31, DNM3OS, MIR199A2, SNORD78, snoU109, SNORD60, SNORD116
4560	chr11	89632036	89632121	86	*	2	9.43e-32	1.09e-15	4.84e-10	2.77e-15	-0.198218	-0.164409	RP11-81M19.1
4561	chr20	61989375	61990279	905	*	2	1.32e-26	1.01e-15	7.22e-10	2.78e-15	-0.221691	-0.205435	CHRNA4
4562	chr5	140762229	140763254	1026	*	6	1.77e-25	1.23e-15	1.39e-05	2.83e-15	0.24707	0.148189	PCDHGA1, PCDHGA2, PCDHGA3, PCDHGB1, PCDHGA4, PCDHGB2, PCDHGA5, PCDHGB3, PCDHGA6, PCDHGA7, SNORA68, SNORA57, 7SK, SNORD45, SNORD95
4563	chr2	242792225	242793207	983	*	3	3.75e-21	3.31e-16	8.26e-07	2.84e-15	-0.133619	-0.101134	PDCD1
4564	chr5	177740069	177740217	149	*	3	1.65e-26	4.16e-16	1.93e-07	2.88e-15	-0.14375	-0.119258	COL23A1, SNORD95
4565	chr17	59485779	59485894	116	*	2	1.21e-30	8.2e-16	5.78e-09	2.92e-15	0.198173	0.175814	SNORA69, TBX2, RP11-332H18.4
4566	chr2	241371545	241373125	1581	*	5	9.21e-19	7.23e-17	8.72e-05	2.95e-15	-0.165579	-0.118765	NA
4567	chr11	48238296	48238724	429	*	2	1.13e-29	8.19e-16	7.79e-09	2.97e-15	-0.193926	-0.18905	OR4B1, SNORD43
4568	chr9	14993466	14993584	119	*	2	1.9e-31	9.32e-16	1.98e-09	2.97e-15	0.212265	0.206961	SNORD27, RP11-54D18.2, RP11-54D18.3
4569	chr11	4389408	4390240	833	*	4	1.59e-34	2.09e-14	5.16e-10	2.97e-15	-0.210556	-0.101786	LSP1, OR52B4
4570	chr10	49387924	49388054	131	*	2	6.55e-36	3.64e-15	1.48e-11	2.98e-15	-0.221985	-0.192794	SNORA71, FRMPD2
4571	chr11	6897491	6898245	755	*	2	6.99e-26	8.6e-16	5.26e-09	3.03e-15	-0.185307	-0.173094	LSP1, OR10A4
4572	chr4	660376	660957	582	*	4	1.05e-28	6.92e-14	2.6e-08	3.03e-15	-0.201556	-0.1074	PDE6B
4573	chr3	43073058	43073152	95	*	2	2.68e-33	1.9e-15	8.83e-11	3.05e-15	-0.212466	-0.182853	U7, KRBOX1, FAM198A, SNORD77, SNORA33, SNORA81, SNORD5, SNORD38, SNORD63, Metazoa_SRP, SNORA18
4574	chr22	30901876	30902642	767	*	4	6.81e-44	3.27e-13	9.54e-09	3.07e-15	-0.213512	-0.123217	NA
4575	chr6	401311	401453	143	*	3	6.41e-28	1.34e-15	7.41e-08	3.08e-15	-0.163686	-0.12701	IRF4
4576	chr17	17687422	17687834	413	*	3	3.97e-27	4.63e-16	1.55e-07	3.09e-15	0.196498	0.133226	SNORA69, RAI1
4577	chr8	145562756	145563658	903	*	4	7.57e-34	3.15e-13	3.07e-09	3.15e-15	0.243791	0.116384	NA
4578	chr1	205417436	205418410	975	*	3	1.85e-21	4.38e-16	4.05e-07	3.15e-15	-0.155966	-0.15122	snoU13, Y_RNA, SNORD112, U3, SNORA51, SNORA25, SNORA70, SNORA26, SNORA72, U8, LEMD1, MIR135B, SNORD60, SNORD116
4579	chr1	243645911	243647204	1294	*	6	2.77e-28	3.83e-14	1.11e-05	3.19e-15	0.174377	0.114053	Y_RNA, SNORD112, SNORA25, SDCCAG8
4580	chr2	105760375	105761644	1270	*	6	5.73e-28	1.51e-15	2.4e-06	3.19e-15	0.274648	0.117971	SNORA73, SNORA64, SNORA12, SNORA74, SNORA19, AC104655.3, snR65, 5S_rRNA, SNORA4, SNORD11, SNORD51, SNORA41, SCARNA6, SNORD39, SNORA75, ACA59, SNORA48, SNORD56, SNORA43, SNORA1, Vault
4581	chr16	32330265	32330302	38	*	2	1.44e-33	2.29e-15	6.03e-11	3.2e-15	-0.21863	-0.140157	NA
4582	chr11	6129408	6129548	141	*	2	3.1e-30	8.96e-16	7.43e-09	3.23e-15	-0.23482	-0.233547	LSP1, OR56B4, RP11-290F24.3
4583	chr1	175376028	175377364	1337	*	3	3.77e-22	9.52e-16	1.42e-08	3.24e-15	-0.173783	-0.128335	snoU13, Y_RNA, SCARNA16, SNORD112, SNORA63, U3, SNORA51, SNORA25, SNORD59, SCARNA20, SNORA67, U6, SNORA70, SNORA77, SNORA26, SNORA72, U8, SNORA31, TNR, snoU109, SNORD60, SNORD116
4584	chr20	62433369	62434140	772	*	4	1.82e-47	1.73e-12	2.67e-11	3.28e-15	-0.29854	-0.138303	ZBTB46
4585	chr20	865780	866087	308	*	5	3.51e-26	3.08e-12	6.23e-06	3.29e-15	0.176055	0.117079	ANGPT4
4586	chr6	167135152	167136206	1055	*	3	1.24e-37	2.21e-13	3.55e-09	3.33e-15	-0.205142	-0.112606	RPS6KA2
4587	chr7	151087534	151088236	703	*	5	4.55e-27	6.3e-13	1.55e-06	3.36e-15	-0.148041	-0.104794	WDR86
4588	chr7	4016658	4017627	970	*	2	7.47e-27	1.19e-15	9.51e-10	3.36e-15	-0.246425	-0.164853	SDK1
4589	chr8	91712588	91713322	735	*	2	3.18e-37	4.07e-15	1.64e-11	3.37e-15	-0.221835	-0.192181	RP11-68L18.2, SNORA32, TMEM64
4590	chr3	46282766	46283298	533	*	3	2.7e-30	3.4e-15	4.54e-08	3.4e-15	-0.167685	-0.122278	U7, CCR3, SNORD77, SNORA33, SNORA81, SNORD5, SNORD38, SNORD63, Metazoa_SRP, SNORA18
4591	chr2	130031761	130032641	881	*	2	4.91e-27	1.31e-15	6.65e-10	3.45e-15	-0.215438	-0.18773	SNORA12, SNORA74, snosnR60_Z15, snR65, 5S_rRNA, SNORA4, SNORD11, SNORD51, SNORA41, SCARNA6, SNORD39, SNORA75, ACA59, SNORA48, SNORD56, SNORA43, SNORA1, Vault
4592	chr2	26372983	26373030	48	*	3	6.71e-26	4.01e-16	7.24e-07	3.47e-15	-0.134518	-0.116265	SNORA73, SMARCE1P6, SNORA64, SNORA74, snR65, SCARNA6, SNORD39, SNORD18, SNORA75, SNORA48, SNORD56, SNORA43, SNORA1
4593	chr11	89322707	89323282	576	*	4	1.83e-29	2.56e-14	3.6e-08	3.47e-15	-0.204242	-0.106531	NOX4, RP11-643G5.6
4594	chr9	36985987	36986788	802	*	5	2.84e-24	1.25e-15	2.42e-07	3.6e-15	0.258727	0.182024	SNORA30, PAX5
4595	chr19	35045565	35045764	200	*	2	4.19e-30	1e-15	7.47e-09	3.6e-15	-0.213035	-0.194309	NA
4596	chr19	10231566	10231711	146	*	3	2.77e-31	1.05e-15	1.17e-08	3.61e-15	-0.147242	-0.119443	NA
4597	chr19	3369478	3370244	767	*	6	4.8e-23	4.42e-15	6.25e-06	3.69e-15	0.187728	0.130339	NFIC
4598	chr11	102714244	102715020	777	*	5	5.99e-23	3.93e-16	1.73e-05	3.7e-15	-0.145123	-0.103727	MMP3
4599	chr1	228558987	228559321	335	*	5	1.8e-24	1.09e-16	5.52e-05	3.71e-15	-0.137918	-0.105874	snoU13, Y_RNA, SNORD112, SNORA51, SNORA25, OBSCN, U8
4600	chr16	825076	825525	450	*	3	3.78e-29	2.23e-15	3.42e-09	3.72e-15	-0.234846	-0.151905	MSLNL
4601	chr7	137230873	137230924	52	*	3	1.41e-29	2.83e-15	1.19e-09	3.76e-15	-0.205926	-0.113697	DGKI
4602	chr8	119916509	119916546	38	*	3	2.91e-28	1.59e-15	5.36e-09	3.76e-15	-0.17885	-0.108696	SNORA32
4603	chr4	189158022	189158087	66	*	3	4.16e-33	2.64e-12	6.99e-10	3.82e-15	-0.176904	-0.119069	NA
4604	chr1	158724057	158725300	1244	*	4	1.55e-21	1.54e-13	4.41e-07	3.82e-15	-0.150166	-0.110156	snoU13, Y_RNA, SCARNA16, SNORD112, SNORA63, U3, SNORA51, SNORA25, SNORD59, OR6K6, SCARNA20, SNORA67, U6, SNORA70, SNORA77, SNORA26, SNORA72, U8, SNORA31, SNORA40, SNORD64, ACA64, SNORD78, snoU109, SNORD60, SNORD116
4605	chr7	4843445	4843999	555	*	4	1.44e-26	1.06e-15	1.08e-06	3.91e-15	-0.143711	-0.104165	RADIL
4606	chr10	99771848	99772103	256	*	2	1.02e-30	1.26e-15	1.99e-09	3.93e-15	-0.177043	-0.172507	SNORA17, CRTAC1
4607	chr8	47108318	47109311	994	*	5	1.45e-37	2.21e-10	1.37e-09	3.95e-15	-0.274313	-0.113775	SNORA7, SNORA32
4608	chr19	4104918	4105153	236	*	2	4.02e-30	1.14e-15	5.54e-09	3.96e-15	-0.310307	-0.240609	MAP2K2
4609	chr6	28781594	28782301	708	*	3	1.07e-31	4.28e-15	1.38e-09	3.97e-15	0.233233	0.16483	SNORA20
4610	chr13	113345944	113346616	673	*	4	8.55e-27	5.06e-16	2.73e-07	4.05e-15	-0.181785	-0.11829	SNORD36, ATP11A
4611	chr7	75889229	75889570	342	*	3	2.77e-31	8.13e-15	2.21e-09	4.06e-15	0.448667	0.235519	SRRM3
4612	chr5	10651897	10652296	400	*	2	4.9e-43	7.75e-15	7.2e-12	4.09e-15	-0.151148	-0.120044	NA
4613	chr11	133715264	133716207	944	*	4	5.62e-34	1.17e-14	1.67e-09	4.11e-15	-0.228722	-0.119251	SPATA19
4614	chr4	3794737	3795405	669	*	3	3.81e-34	8.35e-15	5.92e-10	4.12e-15	-0.16249	-0.106679	SNORA3
4615	chr2	235934945	235936477	1533	*	6	5.15e-22	1.97e-14	3.45e-06	4.19e-15	-0.242324	-0.126454	SH3BP4, SNORD39
4616	chr3	195869691	195870249	559	*	4	2.25e-26	1.11e-15	7.19e-07	4.2e-15	-0.136477	-0.100601	LINC00885, U4
4617	chr6	27759386	27760147	762	*	6	9.33e-28	1.03e-13	1.9e-05	4.22e-15	-0.251633	-0.129024	SNORA20
4618	chr14	20585753	20586367	615	*	2	2.7e-27	1.18e-15	8.4e-09	4.22e-15	-0.215087	-0.206503	OR4K17, SNORD41
4619	chr2	197674875	197676272	1398	*	4	1.5e-18	1.02e-15	5.83e-07	4.23e-15	-0.145423	-0.10745	SNORA4, SNORD11, SNORD51, SNORA41, SCARNA6, SNORD39, SNORA75, SNORA48, C2orf66, SNORA1, Vault
4620	chr11	65123257	65123609	353	*	4	6.7e-29	3.65e-16	5.06e-06	4.26e-15	0.208967	0.148687	TIGD3, SNORD43
4621	chr8	145721560	145722190	631	*	5	1.49e-23	1.43e-16	3.06e-05	4.26e-15	0.16355	0.107348	PPP1R16A, CTD-2517M22.14, CTD-2517M14.5
4622	chr7	1325757	1325993	237	*	3	7.51e-41	4.39e-13	2.95e-12	4.35e-15	-0.288254	-0.148521	NA
4623	chr17	38708399	38708809	411	*	5	2.75e-23	1.73e-16	4.76e-05	4.35e-15	0.156431	0.127419	SNORA69
4624	chr11	2033791	2033916	126	*	3	2.45e-27	1.07e-15	4.31e-08	4.38e-15	-0.168729	-0.126317	LSP1
4625	chr1	1895061	1895206	146	*	3	3.94e-31	2.19e-14	1.74e-08	4.39e-15	-0.205524	-0.146836	snoU13, Y_RNA, C1orf222
4626	chr20	44940594	44941542	949	*	4	1.38e-49	6.3e-10	9e-13	4.42e-15	0.401945	0.12971	NA
4627	chr3	9233414	9234107	694	*	3	9.53e-37	4.2e-13	3.65e-09	4.42e-15	-0.212123	-0.134342	SRGAP3, SNORD38
4628	chr1	156130826	156131213	388	*	2	3.01e-32	1.9e-15	4.29e-10	4.42e-15	0.283635	0.248938	snoU13, Y_RNA, SCARNA16, SNORD112, SNORA63, U3, SNORA51, SNORA25, SNORD59, SEMA4A, SCARNA20, SNORA67, U6, SNORA70, SNORA77, SNORA26, SNORA72, U8, SNORA31, SNORA40, SNORD64, ACA64, SNORD78, snoU109, SNORD60, SNORD116
4629	chr7	141946928	141947898	971	*	3	6.72e-24	7.66e-16	8.63e-08	4.44e-15	-0.192125	-0.153739	NA
4630	chr4	119948360	119948542	183	*	4	4.89e-25	6.47e-16	3.38e-06	4.47e-15	0.217456	0.143395	SYNPO2, SNORA11, SNORD65
4631	chr2	11796786	11797017	232	*	4	5.36e-24	2.33e-16	1.6e-05	4.48e-15	-0.119993	-0.112514	SNORA73, SNORA64, snR65, SNORA75, SNORA48, SNORD56, SNORA43
4632	chr6	10425553	10426657	1105	*	9	8.28e-35	6.78e-13	1.67e-08	4.5e-15	0.268316	0.1059	RP1-290I10.3, SNORA20
4633	chr11	86085026	86086101	1076	*	8	3.38e-36	4.44e-05	6.34e-08	4.55e-15	0.245566	0.100671	CCDC81
4634	chr2	237143297	237144107	811	*	2	1.12e-25	1.26e-15	1.03e-08	4.55e-15	-0.161988	-0.160122	AC079135.1, SNORD39, ASB18
4635	chr19	54412885	54412993	109	*	2	3.22e-45	3.48e-14	8.01e-13	4.56e-15	0.366071	0.261145	CACNG7
4636	chr21	31798236	31799248	1013	*	3	9.93e-20	7.54e-16	3.62e-07	4.58e-15	-0.180183	-0.139859	KRTAP13-3
4637	chr4	41753227	41754125	899	*	8	1.2e-21	5.27e-16	0.000137445	4.59e-15	0.147666	0.105142	SNORD74, RP11-227F19.1, RP11-227F19.2, SNORA3, snoR442, SNORA11, SNORD42, snoU2_19, SNORD65
4638	chr10	23492470	23492914	445	*	4	2.22e-27	7.83e-15	1.42e-06	4.64e-15	0.185859	0.128029	C10orf115
4639	chr11	56430801	56431525	725	*	2	3.04e-30	2.05e-15	4.1e-10	4.67e-15	-0.266137	-0.201485	OR5AR1, SNORD43
4640	chr16	14499630	14499948	319	*	3	3.2e-30	1.48e-14	4.65e-09	4.68e-15	-0.180837	-0.126627	NA
4641	chr20	22795685	22795774	90	*	2	1.27e-29	1.3e-15	1.11e-08	4.7e-15	-0.223457	-0.202839	NA
4642	chr7	63036930	63037165	236	*	2	6.09e-34	3.63e-15	6.36e-11	4.74e-15	-0.195211	-0.127795	SNORA22, SNORA15, TNRC18P2
4643	chr17	76570762	76571121	360	*	3	4.34e-27	1.75e-15	1.18e-07	4.76e-15	-0.139383	-0.10051	SNORA69, DNAH17
4644	chr11	114127924	114128517	594	*	3	5.13e-33	4.05e-14	1.82e-08	4.76e-15	-0.195495	-0.147559	NNMT, RP11-64D24.2
4645	chr10	1692910	1693107	198	*	3	2.1e-29	1.46e-14	2.5e-08	4.79e-15	-0.183716	-0.13255	ADARB2
4646	chr3	141131189	141132146	958	*	2	6.13e-31	3.92e-15	5.55e-11	4.84e-15	0.222261	0.190676	ZBTB38, SNORA81, SNORD66, SNORD2, SNORD5, Metazoa_SRP, SNORA18, U4
4647	chr18	32847251	32848016	766	*	5	5.05e-23	1.25e-16	8.7e-05	4.85e-15	0.165864	0.12515	SNORD23, ZSCAN30
4648	chr19	58858635	58859029	395	*	4	1.53e-38	1.03e-11	9.77e-11	4.87e-15	0.270192	0.108969	A1BG, CTD-2619J13.8
4649	chr7	25100356	25100428	73	*	3	7.27e-31	2.21e-14	6.39e-10	4.9e-15	-0.1696	-0.124166	SNORA15
4650	chr4	138114706	138114823	118	*	2	1.25e-29	1.37e-15	9.13e-09	4.9e-15	-0.168297	-0.164084	RP11-138I17.1, SNORD65
4651	chr18	12306837	12308377	1541	*	6	1.48e-29	5.08e-14	3.34e-06	4.9e-15	0.178199	0.10687	TUBB6
4652	chr12	127067952	127068845	894	*	2	7.58e-23	1.42e-15	6.49e-09	4.94e-15	-0.12269	-0.116815	NA
4653	chr5	178545115	178546095	981	*	3	5.88e-34	4.15e-14	5.7e-10	4.97e-15	-0.157107	-0.108758	ADAMTS2, SNORD95
4654	chr7	137528924	137530010	1087	*	3	2.81e-33	2.48e-13	6.03e-11	5.04e-15	-0.198916	-0.104809	DGKI
4655	chr1	158900088	158900644	557	*	3	3.2e-28	1.19e-15	2.74e-08	5.05e-15	-0.154592	-0.145759	snoU13, Y_RNA, SCARNA16, SNORD112, SNORA63, U3, SNORA51, SNORA25, SNORD59, PYHIN1, SCARNA20, SNORA67, U6, SNORA70, SNORA77, SNORA26, SNORA72, U8, SNORA31, SNORA40, SNORD64, ACA64, SNORD78, snoU109, SNORD60, SNORD116
4656	chr12	34498372	34499253	882	*	2	5.94e-38	9.78e-15	8.06e-12	5.08e-15	-0.225241	-0.156205	snoMe28S-Am2634
4657	chr11	72305346	72305989	644	*	2	1.56e-41	1.43e-14	4.14e-12	5.15e-15	-0.23134	-0.180425	PDE2A, SNORD43
4658	chr1	179716171	179716731	561	*	3	4.48e-34	1.52e-14	5.49e-10	5.16e-15	-0.214073	-0.132372	snoU13, Y_RNA, SCARNA16, SNORD112, SNORA63, U3, SNORA51, SNORA25, SNORD59, SCARNA20, FAM163A, U6, SNORA70, SNORA77, SNORA26, SNORA72, U8, SNORA31, snoU109, SNORD60, SNORD116
4659	chr5	1409773	1410090	318	*	4	9.59e-25	5.37e-16	3.13e-06	5.21e-15	-0.152572	-0.117027	SLC6A3
4660	chr7	150707313	150707830	518	*	2	1.07e-35	1.51e-15	6.45e-09	5.23e-15	-0.268426	-0.261314	NOS3
4661	chr20	24784136	24784216	81	*	2	1.93e-29	1.48e-15	1.18e-08	5.36e-15	-0.192544	-0.170074	NA
4662	chr11	131970572	131971356	785	*	2	3.52e-37	8.75e-15	1.23e-11	5.48e-15	-0.227807	-0.161709	NTM
4663	chr2	238647283	238647913	631	*	4	3.23e-27	6.02e-15	1.32e-06	5.49e-15	0.170576	0.136428	LRRFIP1, SNORD39
4664	chr19	42221239	42221417	179	*	2	9.73e-32	2.71e-15	2.94e-10	5.53e-15	-0.131414	-0.127563	CEACAM5, CEA
4665	chr12	125139714	125140249	536	*	4	1.23e-27	8.06e-15	1.39e-06	5.55e-15	0.199575	0.153185	NA
4666	chr22	50052294	50052407	114	*	3	1.67e-26	6.45e-16	1.05e-06	5.57e-15	-0.124287	-0.110539	NA
4667	chr4	140554446	140554535	90	*	3	5.51e-27	9.9e-16	8.18e-08	5.63e-15	-0.160277	-0.128919	SNORD65
4668	chr9	132360049	132360781	733	*	2	2.3e-38	1.01e-14	9.98e-12	5.64e-15	-0.188232	-0.137747	NA
4669	chr12	30353957	30354663	707	*	5	9.26e-28	3.85e-15	5.01e-07	5.65e-15	0.207815	0.117798	RP11-776A13.1, snoMe28S-Am2634
4670	chr16	31384854	31385282	429	*	2	2.76e-35	2.09e-15	1.08e-09	5.68e-15	-0.135469	-0.122102	ITGAX
4671	chr16	84273740	84274562	823	*	4	6.4e-26	8.91e-15	6.55e-07	5.7e-15	-0.146458	-0.100008	NA
4672	chr1	158736112	158736312	201	*	2	2.59e-36	6.86e-15	2.33e-11	5.7e-15	-0.255307	-0.172738	snoU13, Y_RNA, SCARNA16, SNORD112, SNORA63, U3, SNORA51, SNORA25, SNORD59, SCARNA20, SNORA67, U6, SNORA70, SNORA77, SNORA26, SNORA72, U8, SNORA31, SNORA40, OR6N1, SNORD64, ACA64, SNORD78, snoU109, SNORD60, SNORD116
4673	chr20	62094909	62096129	1221	*	3	7.71e-27	1.91e-15	5.55e-08	5.71e-15	-0.212736	-0.15034	KCNQ2
4674	chr11	113125329	113126146	818	*	2	6.71e-24	1.63e-15	7.42e-09	5.71e-15	-0.148485	-0.148417	NCAM1
4675	chr2	98858011	98858595	585	*	3	1.31e-26	1.37e-15	3.05e-08	5.98e-15	-0.186544	-0.14997	SNORA73, SNORA64, SNORA12, SNORA74, SNORA19, VWA3B, snR65, 5S_rRNA, SNORA4, SNORD11, SNORA41, SCARNA6, SNORD39, SNORA75, ACA59, SNORA48, SNORD56, SNORA43, SNORA1, Vault
4676	chr17	39254427	39254879	453	*	4	1.75e-24	1.39e-15	1.13e-06	6.01e-15	-0.131107	-0.110876	SNORA69
4677	chr12	133022423	133022955	533	*	6	1.24e-23	2.4e-16	7.92e-05	6.02e-15	-0.161364	-0.103912	NA
4678	chr14	95883588	95884023	436	*	3	3.07e-26	1.38e-15	1.82e-07	6.04e-15	-0.184761	-0.128057	SYNE3
4679	chr11	57308142	57308986	845	*	4	4.15e-27	1.31e-15	1.5e-07	6.13e-15	-0.183697	-0.101671	SMTNL1, SNORD43
4680	chr19	57276642	57276917	276	*	2	2.01e-29	1.79e-15	7.64e-09	6.24e-15	0.245721	0.204731	AC006115.3
4681	chr12	131580385	131580615	231	*	4	4.7e-27	1.27e-14	2.54e-07	6.33e-15	-0.234708	-0.128367	GPR133
4682	chr14	58063811	58064926	1116	*	3	2.59e-19	3.99e-15	9.46e-08	6.36e-15	-0.210877	-0.15944	SNORA79, SLC35F4
4683	chr2	69969794	69970639	846	*	3	4.48e-40	4.72e-14	3.37e-11	6.41e-15	-0.212567	-0.105353	SNORA73, SNORA64, SNORD75, SNORA12, SNORA74, ANXA4, SNORA19, snR65, 5S_rRNA, SNORA4, SNORD11, SNORA41, SCARNA6, SNORD39, SNORD18, SNORA36, SNORA75, ACA59, SNORA48, SNORD56, SNORA43, SNORA1, Vault
4684	chr7	152592753	152593563	811	*	3	2.11e-31	8.72e-15	2.68e-09	6.43e-15	-0.183161	-0.131955	NA
4685	chr9	37033489	37034277	789	*	3	4.69e-37	2.55e-12	1.52e-09	6.51e-15	0.173093	0.105128	SNORA30, PAX5
4686	chr9	140348014	140349128	1115	*	3	7.6e-28	5.85e-15	5.54e-09	6.53e-15	0.312275	0.190508	NSMF
4687	chr7	12151221	12151638	418	*	4	9.17e-25	6.47e-16	9.9e-07	6.58e-15	0.228987	0.154491	NA
4688	chr17	63225020	63225111	92	*	2	3.2e-29	1.93e-15	8.6e-09	6.76e-15	-0.306564	-0.285318	SNORA69
4689	chr16	19295632	19296856	1225	*	4	1.37e-42	1.4e-10	2.39e-11	6.77e-15	-0.201852	-0.1074	NA
4690	chr2	242776194	242776518	325	*	3	1.78e-27	4.88e-15	2.6e-08	6.83e-15	-0.143664	-0.109063	NA
4691	chr6	149751225	149751415	191	*	3	1.24e-31	1.29e-14	2.02e-10	6.84e-15	-0.182939	-0.11356	SNORD28, SNORA20
4692	chr16	89242147	89242935	789	*	3	7.63e-25	1.02e-15	5.15e-07	6.89e-15	-0.125906	-0.11646	CDH15
4693	chr4	3873127	3874057	931	*	5	1.1e-22	1.28e-14	5.76e-07	6.94e-15	0.265697	0.162689	SNORA3
4694	chr17	77386099	77386380	282	*	3	1.16e-35	2.07e-11	2.11e-10	6.96e-15	-0.232109	-0.127281	SNORA69, RBFOX3
4695	chr6	17985408	17986167	760	*	3	9.37e-25	9.53e-16	3.32e-07	7.04e-15	0.226561	0.215	KIF13A, SNORA20
4696	chr16	20415966	20416475	510	*	2	2.35e-42	2.86e-14	2.76e-12	7.07e-15	-0.271179	-0.178206	PDILT
4697	chr8	145557636	145557639	4	*	2	3.76e-32	1.98e-15	1.23e-08	7.08e-15	0.270545	0.255512	SCRT1
4698	chr1	3508884	3510561	1678	*	3	4.82e-20	6.53e-15	1.48e-08	7.15e-15	-0.158459	-0.129081	snoU13, Y_RNA, U3, SNORA51, SNORA70, MEGF6, snoU109, SNORD60
4699	chr1	16369395	16369631	237	*	4	2.74e-27	4.15e-16	1.05e-05	7.19e-15	-0.181554	-0.143605	snoU13, Y_RNA, SCARNA16, SCARNA21, SNORD112, SNORA62, SNORA63, SNORA2, U3, SNORA51, SCARNA20, SNORA67, U6, SNORA70, SNORA77, SNORA26, U8, SCARNA11, SNORA31, SNORA42, SNORA40, ACA64, snoU109, SNORD60
4700	chr2	172958009	172959114	1106	*	6	5.19e-32	6.9e-11	1.67e-06	7.19e-15	0.214021	0.110535	SNORA4, SNORD11, SNORD51, SNORA41, SCARNA6, SNORD39, SNORA75, ACA59, SNORA48, SNORA43, SNORA1, Vault
4701	chr8	61088307	61088342	36	*	2	2.32e-29	2.22e-15	4.17e-09	7.22e-15	-0.297265	-0.25024	SNORA7, SNORA32
4702	chr12	117580995	117581067	73	*	2	2.52e-34	4.63e-15	1.42e-10	7.25e-15	-0.199964	-0.162599	SNORA9
4703	chr13	98892233	98893146	914	*	4	8.14e-24	8.96e-16	1.01e-06	7.25e-15	-0.196643	-0.144712	SNORD36, FARP1
4704	chr12	54494546	54494573	28	*	2	1.6e-29	2.09e-15	9.75e-09	7.37e-15	-0.180284	-0.153057	RP11-834C11.3, RP11-834C11.6, RP11-834C11.5, snoMe28S-Am2634
4705	chr7	94045725	94045777	53	*	2	1.21e-35	1.5e-14	9.32e-12	7.39e-15	-0.172773	-0.123487	COL1A2
4706	chr1	198907517	198907662	146	*	2	6.52e-34	5.2e-15	1.08e-10	7.4e-15	-0.216471	-0.16191	snoU13, Y_RNA, SNORD112, U3, SNORA51, SNORA25, SCARNA20, U6, SNORA70, SNORA77, SNORA26, SNORA72, U8, SNORD60, SNORD116
4707	chr5	92923396	92924603	1208	*	4	3.48e-24	6.54e-16	2.82e-06	7.47e-15	0.147371	0.109281	NR2F1, snoZ6, SNORA27, SNORA68, SNORA57, 7SK, SNORD45, SNORD95
4708	chr17	77375461	77375842	382	*	4	1.12e-26	2.64e-15	1.94e-07	7.52e-15	-0.134352	-0.101759	SNORA69, RBFOX3
4709	chr17	38657310	38657949	640	*	5	1.62e-76	6.05e-11	6.13e-14	7.54e-15	-0.318369	-0.107295	SNORA69, TNS4
4710	chr1	11593927	11594612	686	*	2	5.23e-28	2.57e-15	1.99e-09	7.54e-15	-0.197293	-0.196752	snoU13, Y_RNA, SCARNA16, PTCHD2, SCARNA21, SNORD112, SNORA62, SNORA2, U3, SNORA51, SCARNA20, SNORA67, SNORA70, SNORA77, SNORA26, U8, SCARNA11, SNORA31, SNORA42, SNORA40, snoU109, SNORD60
4711	chr20	44329922	44330841	920	*	3	7.89e-26	1.75e-14	8.36e-09	7.56e-15	-0.243562	-0.144547	WFDC13, WFDC10B
4712	chr11	134651602	134651819	218	*	2	4.47e-30	2.71e-15	1.55e-09	7.6e-15	-0.19885	-0.196433	NA
4713	chr1	110734136	110735112	977	*	3	4.71e-39	8.13e-14	1.77e-11	7.64e-15	-0.201687	-0.1137	snoU13, Y_RNA, SCARNA16, U1, SNORD112, SNORA63, SNORD46, SNORA2, SNORD81, U3, SNORA51, SLC6A17, SNORA25, SNORA58, CKS1B, SCARNA20, SNORA67, U6, SNORA70, SNORA77, SNORA26, SNORA72, U8, SCARNA11, SNORA31, SNORA42, SNORA40, SNORD64, ACA64, SNORD78, snoU109, SNORD60, SNORD116
4714	chr11	123430575	123430872	298	*	3	3.27e-28	6.65e-15	2.68e-08	7.72e-15	0.21426	0.170167	GRAMD1B
4715	chr10	4191562	4191796	235	*	3	5.53e-28	5.46e-15	9.6e-09	7.74e-15	-0.184119	-0.126732	NA
4716	chr8	36869435	36870350	916	*	2	1.83e-25	3e-15	1.04e-09	7.8e-15	-0.137676	-0.127128	SNORA7
4717	chr13	111682365	111682796	432	*	2	3.4e-29	2.38e-15	4.75e-09	7.82e-15	-0.205071	-0.184556	SNORD36
4718	chr1	15059738	15060724	987	*	2	8.64e-23	2.58e-15	2.83e-09	7.92e-15	-0.186064	-0.164038	snoU13, Y_RNA, SCARNA16, KAZN, SCARNA21, SNORD112, SNORA62, SNORA63, SNORA2, U3, SNORA51, SCARNA20, SNORA67, U6, SNORA70, SNORA77, SNORA26, U8, SCARNA11, SNORA31, SNORA42, SNORA40, ACA64, snoU109, SNORD60
4719	chr17	68099527	68100565	1039	*	3	2.35e-27	3.59e-15	1.12e-07	7.95e-15	-0.188317	-0.119454	SNORA69, KCNJ16, AC002539.1
4720	chr3	133418622	133419165	544	*	3	1.86e-30	8.4e-15	1e-09	8.01e-15	-0.260234	-0.140314	TFP1, SNORA81, SNORD66, SNORD2, SNORD5, SNORD63, SNORD61, Metazoa_SRP, SNORA18, U4
4721	chr7	142020101	142020422	322	*	3	4.68e-31	1.16e-14	4.93e-10	8.03e-15	-0.201326	-0.135248	NA
4722	chr12	38544936	38545214	279	*	3	5e-36	1.49e-12	5.7e-11	8.04e-15	-0.226819	-0.116317	snoMe28S-Am2634
4723	chr13	114916698	114917640	943	*	7	1.61e-22	1.14e-16	0.000268261	8.08e-15	-0.14064	-0.105726	SNORD36
4724	chr11	111126172	111126790	619	*	4	5.51e-29	2.08e-14	1.34e-07	8.1e-15	-0.221836	-0.128876	C11orf53
4725	chr14	23448951	23449582	632	*	2	3.7e-31	2.7e-15	2.47e-09	8.11e-15	-0.213835	-0.188414	SNORA79, RP11-298I3.5, AJUBA
4726	chr6	39399200	39399816	617	*	3	3.05e-25	1.49e-15	1.77e-07	8.25e-15	-0.129349	-0.119944	SNORA38, SNORA8, KIF6, SNORA20
4727	chr10	81370291	81371426	1136	*	4	7.89e-36	2.16e-13	2.32e-10	8.32e-15	-0.223349	-0.12481	SFTPA1, SNORA17
4728	chr8	144800084	144801223	1140	*	4	2.25e-20	9.14e-16	6.49e-07	8.35e-15	-0.156861	-0.141072	MAPK15, RP11-429J17.5
4729	chr8	75893710	75894644	935	*	2	6.69e-30	6.3e-15	9.76e-11	8.41e-15	-0.25335	-0.232332	SNORA32
4730	chr5	17224135	17224860	726	*	2	1.08e-28	3.42e-15	8.4e-10	8.42e-15	-0.240954	-0.205984	BASP1, SNORA27, RPS23P5, 7SK, SNORD45
4731	chr1	864879	865860	982	*	4	1.5e-24	7.03e-15	4.73e-08	8.49e-15	-0.190264	-0.125584	SAMD11, Y_RNA, AL645608.1
4732	chr15	80543408	80543983	576	*	5	1.19e-26	1.98e-15	6.03e-07	8.55e-15	0.148669	0.111931	RP11-2E17.1
4733	chr19	49921142	49922356	1215	*	4	1e-23	1.64e-15	1.57e-07	8.55e-15	-0.183792	-0.119765	CCDC155
4734	chr12	130391243	130392241	999	*	4	8.64e-43	1.69e-10	6.05e-11	8.72e-15	-0.265558	-0.105798	NA
4735	chr8	79470784	79470844	61	*	3	2.51e-27	8.62e-15	7.04e-08	8.77e-15	-0.130523	-0.103541	PKIA, SNORA32
4736	chr5	11588971	11589049	79	*	3	5.55e-25	1.06e-15	9.44e-07	8.78e-15	-0.135971	-0.129897	CTNND2
4737	chr10	86001154	86001560	407	*	4	1.83e-24	3.18e-15	2.47e-06	8.84e-15	-0.185341	-0.132763	SNORA17, LRIT1
4738	chr3	50560456	50561368	913	*	2	1.04e-22	2.68e-15	5.49e-09	8.87e-15	-0.201382	-0.178323	U7, SNORD77, SNORA33, SNORA81, SNORD5, SNORD38, SNORD63, Metazoa_SRP, SNORA18
4739	chr16	29245216	29245252	37	*	2	2.01e-30	3.73e-15	7.42e-10	8.88e-15	-0.297596	-0.198185	NA
4740	chr12	131196417	131197049	633	*	3	6.38e-29	6.55e-15	2e-08	8.93e-15	-0.195507	-0.157117	RIMBP2, RP11-662M24.2
4741	chr7	101361395	101361745	351	*	3	1.79e-37	1.64e-13	7.59e-12	9.02e-15	-0.195418	-0.11431	NA
4742	chr2	242984728	242986091	1364	*	4	2.79e-33	9.51e-13	1.47e-09	9.09e-15	-0.170669	-0.104136	AC131097.3
4743	chr1	158799935	158800024	90	*	2	4.1e-29	2.85e-15	4.1e-09	9.1e-15	-0.244283	-0.204823	snoU13, Y_RNA, SCARNA16, SNORD112, SNORA63, U3, SNORA51, SNORA25, SNORD59, SCARNA20, SNORA67, U6, SNORA70, SNORA77, SNORA26, SNORA72, U8, SNORA31, SNORA40, SNORD64, ACA64, SNORD78, snoU109, SNORD60, SNORD116
4744	chr3	184037459	184038421	963	*	5	8.43e-22	6.63e-16	2.7e-05	9.13e-15	0.158776	0.111508	SNORA81, EIF2B5, EIF4G1, SNORD66, SNORD2, U4
4745	chr19	1757113	1758517	1405	*	6	2.5e-23	3.84e-14	1.98e-06	9.15e-15	0.217658	0.136239	ONECUT3
4746	chr1	175568216	175568710	495	*	4	3.39e-27	1.89e-14	1.41e-06	9.21e-15	0.254159	0.13559	snoU13, Y_RNA, SCARNA16, SNORD112, SNORA63, U3, SNORA51, SNORA25, SNORD59, SCARNA20, SNORA67, U6, SNORA70, SNORA77, SNORA26, SNORA72, U8, SNORA31, TNR, snoU109, SNORD60, SNORD116
4747	chr5	180085924	180086260	337	*	2	2.69e-30	3.5e-15	1.26e-09	9.26e-15	0.255238	0.204763	SNORD95
4748	chr6	152795042	152795102	61	*	2	4.54e-29	2.93e-15	4.03e-09	9.31e-15	-0.153172	-0.132938	SNORD28, SYNE1, SNORA20
4749	chr21	46859983	46860683	701	*	3	8.87e-26	1.29e-15	8.68e-07	9.48e-15	-0.157831	-0.113254	COL18A1
4750	chr9	77111663	77112896	1234	*	6	5.46e-33	3.19e-14	2.34e-07	9.52e-15	0.359585	0.123822	RORB, RP11-171A24.3
4751	chr12	132859441	132859951	511	*	4	6.24e-24	6.67e-16	3.66e-06	9.53e-15	-0.194899	-0.138562	GALNT9
4752	chr3	53528846	53530247	1402	*	8	9.95e-31	4.37e-11	2.59e-06	9.58e-15	0.313925	0.119355	U7, SNORD77, CACNA1D, SNORA33, SNORA81, SNORD66, SNORD5, SNORD38, SNORD63, Metazoa_SRP, SNORA18
4753	chr7	101427475	101427765	291	*	2	3.5e-32	5.92e-15	1.89e-10	9.6e-15	-0.221324	-0.19067	NA
4754	chr2	47716097	47717244	1148	*	3	5.8e-25	1.68e-13	1.61e-09	9.66e-15	-0.163494	-0.123391	SNORA73, SNORA64, SNORD75, MSH2, SNORA74, snR65, 5S_rRNA, SNORD11, SNORA41, SCARNA6, SNORD39, SNORD18, SNORA36, SNORA75, SNORA48, SNORD56, SNORA43, SNORA1, Vault
4755	chr1	121429834	121430075	242	*	2	1.05e-29	3.42e-15	1.93e-09	9.71e-15	-0.131401	-0.104845	snoU13, Y_RNA, SCARNA16, U1, SNORD112, SNORA63, SNORD46, SNORA2, SNORD81, U3, SNORA51, SNORA25, SNORA58, CKS1B, SCARNA20, SNORA67, U6, SNORA70, SNORA77, SNORA26, SNORA72, U8, SNORA31, SNORA42, SNORA40, SNORD64, ACA64, SNORD78, snoU109, SNORD60, SNORD116
4756	chr6	156919703	156919811	109	*	2	5.73e-29	3e-15	5e-09	9.75e-15	-0.208044	-0.192346	SNORA20
4757	chr15	28107273	28107345	73	*	2	1.39e-28	2.72e-15	1.62e-08	9.79e-15	-0.186022	-0.133817	OCA2
4758	chr1	171105781	171106864	1084	*	5	3.05e-23	9.33e-16	1.49e-05	9.82e-15	-0.130037	-0.102926	snoU13, Y_RNA, SCARNA16, SNORD112, SNORA63, U3, SNORA51, SNORA25, SNORD59, SCARNA20, SNORA67, U6, SNORA70, SNORA77, SNORA26, SNORA72, U8, SNORA31, SNORD78, snoU109, SNORD60, SNORD116
4759	chr3	56499987	56500015	29	*	2	1.35e-36	2.75e-14	6.37e-12	9.87e-15	-0.261739	-0.162081	U7, SNORD77, SNORA33, SNORA81, SNORD66, SNORD5, SNORD38, SNORD63, ERC2, Metazoa_SRP, SNORA18
4760	chr11	7275418	7276186	769	*	3	3.25e-34	1.6e-14	5.89e-10	9.87e-15	-0.23355	-0.137781	LSP1, SYT9
4761	chr17	3117981	3119329	1349	*	3	1.19e-27	7.53e-14	5.93e-10	9.88e-15	-0.156883	-0.102252	OR1A1
4762	chr20	61335377	61335865	489	*	3	5.97e-27	3.96e-15	1.13e-07	9.94e-15	-0.191878	-0.103294	NA
4763	chr2	121488332	121488902	571	*	2	1.47e-40	2.92e-14	5.88e-12	9.95e-15	-0.224046	-0.157714	SNORA12, SNORA74, snR65, 5S_rRNA, SNORA4, SNORD11, SNORD51, SNORA41, SCARNA6, SNORD39, SNORA75, ACA59, SNORA48, SNORD56, SNORA43, SNORA1, Vault
4764	chr3	51859693	51859710	18	*	2	1.11e-29	2.85e-15	1.38e-08	1.01e-14	-0.199797	-0.174673	U7, SNORD77, IQCF3, SNORA33, SNORA81, SNORD66, SNORD5, SNORD38, SNORD63, Metazoa_SRP, SNORA18
4765	chr2	2192072	2192366	295	*	2	6.67e-35	8.2e-15	9.4e-11	1.03e-14	-0.263693	-0.203033	SNORA64, MYT1L, SNORA48
4766	chr17	31860758	31861540	783	*	3	8.08e-35	2.37e-10	6.1e-09	1.03e-14	-0.215819	-0.136129	SNORA69, RP11-31I22.4, ASIC2, RP11-31I22.1
4767	chr4	7736057	7736837	781	*	4	6.02e-24	7.74e-16	3.74e-06	1.03e-14	-0.146	-0.13497	SORCS2, SNORA3
4768	chr21	32202010	32202284	275	*	2	5.11e-29	3.15e-15	5.54e-09	1.03e-14	-0.209668	-0.166224	KRTAP7-1, AP000244.1
4769	chr14	72703540	72703626	87	*	3	2.75e-25	1.66e-15	2.13e-07	1.04e-14	-0.225898	-0.160795	RGS6, SNORA46, SNORA79
4770	chr5	175294907	175296158	1252	*	3	6.81e-22	3.89e-15	2.09e-08	1.04e-14	-0.180865	-0.131065	CPLX2, SNORD95
4771	chr6	32273347	32274241	895	*	3	2.32e-29	9.69e-15	1.18e-09	1.07e-14	-0.194758	-0.105245	SNORA38, C6orf10, SNORA20
4772	chr19	52255413	52256460	1048	*	3	7.61e-33	2.62e-14	7.7e-10	1.07e-14	-0.180034	-0.109863	FPR2, FPR1
4773	chr16	49378497	49378579	83	*	2	2.07e-37	4.74e-14	3.23e-12	1.08e-14	-0.283881	-0.184151	SNORD111
4774	chr1	2559822	2561122	1301	*	7	7.37e-25	2.43e-13	1.47e-05	1.09e-14	0.263506	0.132242	snoU13, Y_RNA, MMEL1, snoU109, SNORD60
4775	chr11	4902464	4903155	692	*	4	5.76e-23	9.34e-16	2.37e-06	1.1e-14	-0.167253	-0.10823	LSP1, MMP26, OR51T1
4776	chr4	156133923	156134067	145	*	2	2e-32	5.36e-15	4.65e-10	1.1e-14	-0.15974	-0.141497	NPY2R, SNORD65
4777	chr19	9324694	9325552	859	*	3	3.59e-33	5.01e-14	1.15e-09	1.12e-14	-0.147259	-0.100438	OR7D4
4778	chr13	114237088	114237599	512	*	3	7.44e-30	9.88e-15	1.41e-08	1.13e-14	-0.235833	-0.155685	SNORD36
4779	chr10	118922194	118923701	1508	*	8	5.94e-26	2.03e-14	7.28e-05	1.13e-14	0.222812	0.125077	RP11-501J20.2
4780	chr7	95115163	95115354	192	*	6	5.85e-22	1.79e-16	0.000296256	1.14e-14	-0.135262	-0.124865	ASB4
4781	chr3	51703814	51704351	538	*	2	1.77e-35	3.52e-15	5.56e-09	1.14e-14	-0.155973	-0.144052	U7, SNORD77, TEX264, SNORA33, SNORA81, SNORD66, SNORD5, SNORD38, SNORD63, Metazoa_SRP, SNORA18
4782	chr18	63417605	63418672	1068	*	5	1.17e-21	4.53e-16	4.33e-05	1.16e-14	0.224192	0.152917	CDH7
4783	chr4	1157673	1158069	397	*	2	7.1e-28	3.26e-15	1.68e-08	1.17e-14	-0.145764	-0.142942	NA
4784	chr13	24121359	24121419	61	*	2	8.25e-30	3.72e-15	4.41e-09	1.17e-14	0.264313	0.237448	SNORD36, SNORA16, SNORD37
4785	chr13	20110871	20111652	782	*	2	2.13e-24	3.55e-15	6.93e-09	1.18e-14	-0.214213	-0.168245	TPTE2, SNORA16, SNORD37
4786	chr15	26543482	26543817	336	*	3	8.55e-25	1.65e-15	5.07e-07	1.18e-14	-0.154781	-0.100109	NA
4787	chr11	5067039	5067927	889	*	3	2.15e-22	1.95e-15	2.19e-07	1.18e-14	-0.162232	-0.133803	LSP1, OR52J3
4788	chr4	156131884	156132665	782	*	2	2.21e-42	4.15e-14	5.09e-12	1.2e-14	-0.185943	-0.119512	NPY2R, SNORD65
4789	chr19	46627896	46628137	242	*	3	5.83e-36	2.79e-13	2.41e-11	1.2e-14	-0.220585	-0.121602	AC007193.6, IGFL3
4790	chr7	113558794	113559086	293	*	2	4.2e-28	3.37e-15	1.82e-08	1.21e-14	-0.207975	-0.173077	PPP1R3A
4791	chr7	3208493	3208793	301	*	2	8.52e-31	5.81e-15	5.35e-10	1.22e-14	-0.220678	-0.166146	AC091801.1
4792	chr17	71434003	71434142	140	*	4	1.01e-25	7.82e-15	1.7e-06	1.22e-14	-0.185558	-0.128346	SNORA69, SDK2
4793	chr5	175104957	175105562	606	*	3	7.18e-26	2.29e-15	3.52e-07	1.22e-14	-0.187431	-0.138066	HRH2, SNORD95
4794	chr12	3309264	3310269	1006	*	6	1.63e-33	1.07e-10	7.53e-08	1.23e-14	0.35697	0.134045	TSPAN9
4795	chr13	112892641	112892884	244	*	2	1e-29	3.96e-15	4.25e-09	1.24e-14	-0.203624	-0.186744	SNORD36
4796	chr11	5080452	5080941	490	*	2	6.22e-29	4.15e-15	3.09e-09	1.24e-14	-0.200043	-0.167681	LSP1, OR52E2
4797	chr20	60471657	60472331	675	*	3	3.05e-26	2.76e-15	2.26e-07	1.24e-14	-0.228999	-0.166378	CDH4
4798	chr12	21572311	21572425	115	*	2	1.05e-28	3.93e-15	4.75e-09	1.25e-14	-0.117265	-0.101529	SLCO1A2, snoMe28S-Am2634
4799	chr16	84027059	84027871	813	*	2	2.3e-43	1.02e-13	1.5e-12	1.26e-14	-0.270098	-0.179179	NECAB2
4800	chr10	132684009	132684529	521	*	3	6.45e-35	1.39e-12	7.97e-09	1.26e-14	-0.190583	-0.12057	NA
4801	chr20	59545914	59546092	179	*	2	1.63e-36	3.89e-14	6.42e-12	1.27e-14	-0.294297	-0.214522	NA
4802	chr15	92934441	92934809	369	*	2	3.69e-29	4.39e-15	3.25e-09	1.31e-14	-0.206605	-0.187756	NA
4803	chr12	26126393	26126755	363	*	2	3.65e-28	3.78e-15	1.25e-08	1.32e-14	-0.178359	-0.172182	RASSF8, snoMe28S-Am2634
4804	chr16	32599417	32599433	17	*	2	9.76e-32	1.14e-14	8.9e-11	1.32e-14	-0.137127	-0.103663	NA
4805	chr6	92401486	92401510	25	*	2	1.74e-29	4.59e-15	2.66e-09	1.33e-14	-0.216963	-0.172419	SNORA38, SNORA8, SNORD28, SNORA20
4806	chr8	1704013	1704075	63	*	2	3.45e-28	3.76e-15	1.63e-08	1.33e-14	-0.139278	-0.102038	CLN8
4807	chr1	39269401	39270149	749	*	5	4.16e-27	3.48e-13	2.01e-06	1.34e-14	0.222838	0.133039	snoU13, Y_RNA, SCARNA16, SCARNA21, U1, SCARNA17, SCARNA18, SCARNA24, SNORD112, SNORA62, SNORA63, SNORD46, SNORA2, SNORD81, U3, SNORA51, SNORA25, SCARNA20, SNORA67, U6, SNORA70, SNORA77, SNORA26, U8, SCARNA11, SNORA31, SNORA42, SNORA40, SNORD64, ACA64, snoU109, SNORD60
4808	chr5	177433673	177434457	785	*	3	1.15e-26	3.27e-15	1.85e-07	1.34e-14	0.189533	0.128284	FAM153C, SNORD95
4809	chr4	7987330	7987834	505	*	3	3.62e-30	6.24e-15	1.22e-07	1.34e-14	-0.201575	-0.187639	SNORA3, ABLIM2
4810	chr5	2708518	2708678	161	*	3	9.66e-28	2.64e-14	1.18e-08	1.34e-14	-0.201881	-0.126373	NA
4811	chr7	140956802	140956850	49	*	2	2.55e-31	4.58e-15	2.92e-09	1.35e-14	-0.225339	-0.184393	TMEM178B
4812	chr6	150275521	150276311	791	*	4	3.25e-25	2.37e-15	6.31e-06	1.35e-14	0.238699	0.161941	SNORD28, SNORA20
4813	chr15	54270557	54271167	611	*	5	2.26e-24	2.22e-15	1.38e-05	1.36e-14	0.206353	0.142793	NA
4814	chr8	49382369	49382501	133	*	3	6.02e-28	1.85e-14	6.1e-09	1.37e-14	-0.205153	-0.131229	SNORA7, SNORA32
4815	chr2	186603398	186603981	584	*	5	8.99e-24	1.37e-15	1.01e-05	1.37e-14	0.234211	0.166258	FSIP2, SNORA4, SNORD11, SNORD51, SNORA41, SCARNA6, SNORD39, SNORA75, SNORA48, AC007966.1, SNORA1, Vault
4816	chr5	76928406	76929064	659	*	4	7.71e-28	4.37e-12	1.48e-06	1.37e-14	0.136597	0.101977	snoZ6, SNORA27, SNORA68, RPS23P5, SNORA57, 7SK, OTP, SNORD45
4817	chr4	186577902	186578455	554	*	3	7.24e-26	2.8e-15	1.99e-07	1.41e-14	0.211185	0.181089	SORBS2
4818	chr12	47479795	47479939	145	*	2	3.88e-28	3.98e-15	1.65e-08	1.41e-14	-0.213802	-0.182944	PCED1B, snoMe28S-Am2634
4819	chr4	186847142	186847469	328	*	3	2.72e-24	1.62e-15	1.81e-06	1.41e-14	-0.191702	-0.145744	SORBS2
4820	chr1	207642938	207643142	205	*	2	4.48e-31	8.78e-15	2.44e-10	1.43e-14	-0.188443	-0.14606	snoU13, Y_RNA, SNORD112, U3, SNORA51, SNORA25, SNORA70, CR2, SNORA26, SNORA72, U8, SNORD116
4821	chr6	625332	625381	50	*	2	2.38e-33	1.33e-14	7.78e-11	1.43e-14	0.209777	0.142688	EXOC2
4822	chr6	7731069	7731280	212	*	2	1.73e-29	5e-15	2.65e-09	1.44e-14	-0.197498	-0.195041	BMP6, SNORA20
4823	chr11	60718568	60718882	315	*	3	4.66e-26	1.83e-15	1.27e-06	1.44e-14	0.193322	0.147241	SLC15A3, SNORD43
4824	chr11	64814948	64815744	797	*	5	1.19e-24	3.86e-14	6.6e-06	1.48e-14	0.178951	0.118634	NAALADL1, SNORD43
4825	chr5	175547649	175547701	53	*	3	1.4e-27	1.09e-14	3.58e-09	1.48e-14	-0.20501	-0.109997	FAM153B, SNORD95
4826	chr6	88861706	88862190	485	*	2	4.52e-35	1.74e-14	4.69e-11	1.5e-14	-0.195622	-0.151338	SNORA38, SNORA8, SNORD28, CNR1, SNORA20
4827	chr6	133035150	133035379	230	*	3	6.4e-27	3.23e-15	2.09e-07	1.5e-14	-0.159603	-0.122447	SNORD28, VNN1, SNORA20
4828	chr6	27064705	27065428	724	*	5	7.85e-26	1.93e-13	1.35e-05	1.5e-14	0.267756	0.142792	SNORA20
4829	chr2	23886100	23886357	258	*	3	1.21e-26	8.62e-15	1.48e-07	1.51e-14	0.225642	0.144025	SNORA73, KLHL29, SNORA64, SNORA74, snR65, SCARNA6, SNORD39, SNORD18, SNORA75, SNORA48, SNORD56, SNORA43, SNORA1
4830	chr7	44150888	44151172	285	*	2	6.41e-32	5.22e-15	2.92e-09	1.52e-14	-0.144862	-0.140877	AEBP1, SNORA22, SNORA15
4831	chr19	40871557	40871823	267	*	3	4.5e-25	1.85e-15	1.01e-06	1.52e-14	0.227287	0.192318	PLD3
4832	chr9	133027791	133028661	871	*	3	1.09e-33	4.5e-11	4.92e-10	1.53e-14	0.373557	0.17827	NA
4833	chr11	43580581	43581175	595	*	3	3.19e-33	1.06e-12	6.67e-09	1.55e-14	-0.224035	-0.112084	HSD17B12, MIR670HG, SNORD43
4834	chr16	85132373	85133210	838	*	2	2.91e-31	1.38e-14	9.23e-11	1.56e-14	-0.177238	-0.17323	FAM92B
4835	chr20	61318160	61318513	354	*	2	9.1e-28	4.42e-15	1.76e-08	1.56e-14	-0.199472	-0.190979	NA
4836	chr10	132877018	132877288	271	*	3	2.22e-31	3.46e-12	3.63e-09	1.57e-14	-0.177749	-0.108531	NA
4837	chr6	32067642	32068240	599	*	4	4.29e-25	1.16e-14	1.12e-07	1.57e-14	-0.152532	-0.101662	SNORA38, TNXB, ATF6B, SNORA20
4838	chr5	76473917	76474673	757	*	3	1.81e-38	1.25e-10	7.17e-11	1.58e-14	-0.246977	-0.121287	snoZ6, SNORA27, SNORA68, RPS23P5, SNORA57, 7SK, SNORD45
4839	chr1	70500419	70501250	832	*	2	1.55e-35	3.15e-14	1.62e-11	1.59e-14	-0.238065	-0.163737	snoU13, Y_RNA, SCARNA16, U1, SCARNA18, SCARNA24, SNORD112, SNORA63, SNORD46, LRRC7, SNORA2, SNORD81, U3, SNORA51, SNORA25, SNORA58, CKS1B, SCARNA20, SNORA67, U6, SNORA70, SNORA77, SNORA26, U8, SCARNA11, SNORA31, SNORA42, SNORA40, SNORD64, ACA64, SNORD78, snoU109, SNORD60, SNORD116
4840	chr2	131422514	131424159	1646	*	3	2.08e-26	1.31e-12	5.82e-09	1.6e-14	-0.181022	-0.109028	SNORA74, snosnR60_Z15, snR65, 5S_rRNA, SNORA4, SNORD11, SNORD51, SNORA41, SCARNA6, SNORD39, SNORA75, ACA59, SNORA48, SNORD56, SNORA43, SNORA1, Vault
4841	chr17	59533844	59535723	1880	*	9	5.34e-22	1.84e-14	0.000542859	1.6e-14	0.195543	0.11908	SNORA69, TBX4
4842	chr19	54468577	54468790	214	*	2	3.91e-33	1.85e-14	4.98e-11	1.6e-14	-0.187062	-0.135963	CACNG8
4843	chr5	177915909	177916395	487	*	2	8.15e-28	4.89e-15	7.71e-09	1.61e-14	-0.138712	-0.138041	COL23A1, SNORD95
4844	chr15	30896060	30896216	157	*	2	1.44e-30	9.65e-15	2.89e-10	1.61e-14	-0.168278	-0.138712	NA
4845	chr7	57878777	57878945	169	*	3	2.33e-41	1.2e-10	2.77e-12	1.62e-14	-0.264082	-0.129502	SNORA22, SNORA15
4846	chr3	44915918	44916102	185	*	4	5.63e-25	2.18e-15	6.85e-06	1.62e-14	-0.122602	-0.11287	U7, TGM4, SNORD77, SNORA33, SNORA81, SNORD5, SNORD38, SNORD63, Metazoa_SRP, SNORA18
4847	chr6	16215614	16215786	173	*	2	3.9e-29	5.04e-15	6.46e-09	1.63e-14	-0.198978	-0.164226	SNORA20
4848	chr22	22988617	22988798	182	*	2	1.59e-39	3.43e-14	1.48e-11	1.63e-14	-0.160867	-0.11443	GGTLC2
4849	chr11	117800062	117800571	510	*	5	1.73e-24	1.15e-15	1.68e-05	1.65e-14	-0.151905	-0.11089	TMPRSS13
4850	chr19	54180782	54181532	751	*	3	7.92e-31	3.59e-11	1.8e-09	1.65e-14	-0.160882	-0.110892	NA
4851	chr7	116960743	116960883	141	*	2	1.77e-29	7.22e-15	9.74e-10	1.67e-14	-0.195353	-0.15922	AC002465.2, WNT2
4852	chr5	31639089	31640216	1128	*	4	1.98e-35	3.29e-12	9.63e-10	1.71e-14	0.30274	0.129975	PDZD2, SNORA27, SNORA68, RPS23P5, SNORA57, 7SK, SNORD45
4853	chr9	70922191	70922862	672	*	2	3.95e-25	4.84e-15	1.93e-08	1.72e-14	0.141622	0.12633	SNORA30, RP11-561O23.5, RP11-561O23.7
4854	chr4	9355351	9355372	22	*	2	8.37e-28	4.94e-15	1.94e-08	1.75e-14	-0.161667	-0.142863	USP17L29, SNORA3
4855	chr7	54142704	54143022	319	*	2	4.79e-38	6.83e-14	5.51e-12	1.76e-14	-0.24457	-0.173163	SNORA22, SNORA15
4856	chr20	123163	123613	451	*	2	6.35e-31	9.11e-15	5.08e-10	1.77e-14	-0.22293	-0.179115	DEFB126
4857	chr20	23728432	23728814	383	*	2	5.52e-33	1.53e-14	1.08e-10	1.78e-14	-0.202768	-0.163979	CST1
4858	chr8	11413043	11413234	192	*	3	5.69e-27	1.98e-14	9.09e-08	1.79e-14	-0.14625	-0.103101	BLK, SNORA7
4859	chr16	85427738	85427847	110	*	2	1.46e-30	6.08e-15	3.56e-09	1.79e-14	0.200619	0.183384	NA
4860	chr15	93277307	93277793	487	*	3	1.12e-23	2.22e-15	1.51e-06	1.81e-14	0.160679	0.139552	FAM174B, RP11-386M24.4
4861	chr1	248512075	248512586	512	*	3	3.46e-28	7.37e-15	1.48e-08	1.81e-14	-0.157286	-0.111286	Y_RNA, OR14C36
4862	chr20	1919852	1920407	556	*	2	1.85e-52	1.73e-12	1.42e-13	1.86e-14	-0.243788	-0.144115	SIRPA
4863	chr5	35938675	35940037	1363	*	5	3.69e-17	1.36e-15	4.43e-05	1.87e-14	-0.143301	-0.106265	RP11-79C6.3, SNORA27, SNORA68, RPS23P5, CAPSL, SNORA57, SNORA76, 7SK, SNORD45
4864	chr8	142528415	142528956	542	*	3	6.52e-28	7.53e-15	9.99e-09	1.88e-14	0.295477	0.20745	AC138647.1
4865	chr21	31869431	31869491	61	*	2	1.13e-27	5.3e-15	2.28e-08	1.89e-14	-0.172922	-0.167373	KRTAP19-4
4866	chr2	74119120	74120274	1155	*	5	2.82e-21	1.35e-15	1.66e-05	1.91e-14	0.194384	0.119044	SNORA73, SNORA64, SNORD75, SNORA12, SNORA74, ACTG2, SNORA19, snR65, 5S_rRNA, SNORA4, SNORD11, SNORA41, SCARNA6, SNORD39, SNORD18, SNORA75, ACA59, SNORA48, SNORD56, SNORA43, SNORA1, Vault
4867	chr15	23661899	23662343	445	*	3	6.22e-25	3.1e-15	6.06e-07	1.93e-14	-0.135616	-0.105142	NA
4868	chr11	101001533	101001711	179	*	2	4.79e-38	7.15e-15	2.32e-09	1.94e-14	-0.181539	-0.143623	NA
4869	chr10	45649288	45651238	1951	*	4	3.3e-18	2.71e-14	1.24e-07	1.94e-14	-0.151338	-0.110646	RP11-445N18.7, SNORA71
4870	chr2	31378368	31378999	632	*	2	2.45e-28	7.73e-15	1.64e-09	1.96e-14	-0.21952	-0.190714	SNORA73, SNORA64, SNORA74, snR65, SCARNA6, SNORD39, SNORD18, SNORA36, SNORA75, SNORA48, SNORD56, SNORA43, SNORA1, Vault
4871	chr20	22549124	22550129	1006	*	5	8.32e-24	2.47e-15	3.67e-06	1.96e-14	0.217633	0.156903	LINC00261
4872	chr12	40938465	40938571	107	*	2	3.17e-33	3.22e-14	2.68e-11	1.96e-14	-0.268202	-0.201173	MUC19, snoMe28S-Am2634
4873	chr3	11939840	11940021	182	*	3	7.22e-32	5.44e-09	1.89e-09	1.97e-14	-0.195556	-0.119287	SNORD38
4874	chr16	88126648	88127581	934	*	3	9.64e-22	2.72e-15	7.18e-07	1.97e-14	-0.12145	-0.104012	RP11-863P13.4
4875	chr20	44313418	44313578	161	*	2	3.39e-31	1.57e-14	1.42e-10	1.97e-14	-0.266549	-0.242121	WFDC10B
4876	chr10	92213236	92213389	154	*	2	3.73e-35	5.62e-14	9.95e-12	1.98e-14	-0.1902	-0.150458	SNORA17, RP11-15K3.1
4877	chr9	137515695	137515845	151	*	2	9.35e-30	1.02e-14	6.37e-10	2.05e-14	-0.160987	-0.152437	NA
4878	chr22	28196226	28197197	972	*	5	8.61e-28	8.85e-15	1.02e-06	2.07e-14	0.233552	0.153324	MN1
4879	chr2	103239106	103240272	1167	*	3	2.88e-18	7.54e-15	2.43e-07	2.07e-14	0.229782	0.191753	SNORA73, SNORA64, SNORA12, SNORA74, SNORA19, SLC9A2, snR65, 5S_rRNA, SNORA4, SNORD11, SNORA41, SCARNA6, SNORD39, SNORA75, ACA59, SNORA48, SNORD56, SNORA43, SNORA1, Vault
4880	chr6	118225590	118226103	514	*	2	3.08e-37	4.38e-14	1.73e-11	2.08e-14	-0.279598	-0.190571	SNORA38, SNORA8, SNORD28, SNORA20
4881	chr10	133039159	133039348	190	*	2	1.46e-28	7.57e-15	2.61e-09	2.08e-14	-0.188375	-0.164169	TCERG1L
4882	chr1	9149026	9149734	709	*	2	5.71e-38	5.79e-14	1.06e-11	2.09e-14	-0.213566	-0.137503	snoU13, Y_RNA, SCARNA16, SCARNA21, SNORD112, SNORA62, U3, SNORA51, SCARNA20, SNORA67, SNORA70, SNORA77, SNORA26, U8, SCARNA11, SNORA31, SNORA42, SNORA40, snoU109, SNORD60
4883	chr10	71582505	71583676	1172	*	3	6.4e-22	2.6e-15	1.24e-06	2.1e-14	-0.144868	-0.112927	COL13A1, SNORA71
4884	chr11	67442067	67442697	631	*	7	1.98e-22	6.92e-16	0.000329757	2.13e-14	-0.142742	-0.102825	ALDH3B2, SNORD43
4885	chr8	142454461	142456489	2029	*	4	2.81e-22	1.88e-13	2.06e-08	2.16e-14	-0.212015	-0.12334	MROH5
4886	chr2	501496	501773	278	*	2	1.16e-29	9.42e-15	1.13e-09	2.17e-14	-0.217746	-0.171934	NA
4887	chr20	44167974	44168753	780	*	3	2.35e-24	6.82e-15	2.35e-07	2.18e-14	-0.245519	-0.185801	WFDC6, EPPIN, EPPIN-WFDC6, HSPD1P21
4888	chr4	6247571	6248114	544	*	5	1.57e-27	6.86e-13	4.83e-07	2.19e-14	0.24797	0.130496	SNORA3
4889	chr13	30707119	30707585	467	*	3	3.67e-24	2.82e-15	1.63e-06	2.26e-14	-0.219895	-0.151609	SNORD36, SNORA16, SNORD37
4890	chr16	50701064	50701535	472	*	3	2.33e-32	8.55e-12	1.13e-08	2.27e-14	-0.184643	-0.110083	RP11-401P9.5, SNORD111, SNX20, SNORD33
4891	chr17	9821299	9821552	254	*	3	2.02e-25	6.49e-15	2.75e-07	2.33e-14	-0.173261	-0.12148	SNORA69, GAS7
4892	chr22	18780198	18780436	239	*	3	7.63e-26	7.73e-15	3.83e-08	2.34e-14	-0.172944	-0.114601	GGT3P
4893	chr7	86413438	86414302	865	*	2	2.34e-34	4.7e-14	2.07e-11	2.35e-14	-0.311642	-0.210096	GRM3, AC005009.2
4894	chr7	155150681	155151427	747	*	5	3.46e-25	8.43e-15	2.5e-06	2.35e-14	-0.183145	-0.108185	BLACE
4895	chr6	160010346	160010790	445	*	2	8.79e-31	1.31e-14	4.76e-10	2.36e-14	-0.197494	-0.148949	SNORA20
4896	chr2	1507694	1507832	139	*	3	4.05e-24	3.28e-15	9.83e-07	2.37e-14	-0.200573	-0.148944	TPO, SNORA48
4897	chr2	240982365	240983326	962	*	4	1.78e-24	2.1e-11	2.21e-08	2.39e-14	-0.18611	-0.109835	PRR21
4898	chr8	143879727	143880111	385	*	3	1.56e-29	1.51e-14	4.05e-09	2.4e-14	-0.232928	-0.148408	RP11-706C16.8
4899	chr17	19976435	19977156	722	*	5	1.11e-23	5.37e-15	6.65e-06	2.4e-14	-0.181053	-0.111893	SNORA69, SPECC1
4900	chr14	104928055	104928675	621	*	5	1.9e-22	9.3e-16	8.46e-05	2.41e-14	0.160374	0.105186	NA
4901	chr2	31215798	31215852	55	*	2	1.17e-31	2.87e-14	6.3e-11	2.44e-14	-0.274977	-0.190122	SNORA73, SNORA64, SNORA74, snR65, SCARNA6, SNORD39, SNORD18, SNORA36, GALNT14, SNORA75, SNORA48, SNORD56, SNORA43, SNORA1, Vault
4902	chr6	154677796	154678593	798	*	4	2.88e-22	2.31e-15	6.12e-06	2.46e-14	-0.152102	-0.112917	SNORD28, IPCEF1, SNORA20
4903	chr12	130618547	130618620	74	*	3	5.91e-26	1.03e-14	2.27e-07	2.48e-14	-0.218471	-0.172483	NA
4904	chr11	56113543	56113768	226	*	2	1.39e-29	8.58e-15	4.01e-09	2.49e-14	-0.190649	-0.169494	OR8K1, SNORD43
4905	chr8	20109523	20110988	1466	*	4	5.9e-18	3.99e-11	5.3e-07	2.5e-14	-0.156032	-0.105338	SNORA7, LZTS1
4906	chr19	9091983	9093198	1216	*	4	1.59e-20	3.73e-11	1.59e-06	2.57e-14	-0.163125	-0.113226	MUC16
4907	chr4	8395941	8396502	562	*	6	2.78e-25	4.35e-14	2.34e-06	2.57e-14	0.201676	0.117092	SNORA3, ACOX3
4908	chr15	102345708	102345981	274	*	3	4.44e-25	4.91e-15	1.98e-07	2.58e-14	-0.153224	-0.124001	OR4F6
4909	chr12	54451877	54452069	193	*	3	1.1e-33	1.56e-12	3.54e-10	2.6e-14	-0.142546	-0.109936	RP11-834C11.3, snoMe28S-Am2634
4910	chr2	121116386	121116657	272	*	3	9.79e-24	3.13e-15	2.01e-06	2.6e-14	-0.127474	-0.123789	SNORA12, SNORA74, snR65, 5S_rRNA, SNORA4, SNORD11, SNORD51, SNORA41, SCARNA6, SNORD39, SNORA75, ACA59, SNORA48, SNORD56, SNORA43, SNORA1, Vault
4911	chr11	45744923	45744972	50	*	2	8.57e-35	1.8e-14	2.61e-10	2.63e-14	-0.218647	-0.172024	CTD-2210P24.1, SNORD43
4912	chr1	57293848	57294085	238	*	2	3.24e-37	1.39e-13	4.62e-12	2.66e-14	-0.290299	-0.200728	snoU13, Y_RNA, SCARNA16, U1, SCARNA18, SCARNA24, SNORD112, SNORA62, SNORA63, SNORD46, SNORA2, SNORD81, U3, SNORA51, SNORA25, SNORA58, SCARNA20, SNORA67, U6, SNORA70, SNORA77, SNORA26, U8, SCARNA11, SNORA31, SNORA42, SNORA40, SNORD64, ACA64, snoU109, SNORD60, SNORD116
4913	chr8	6837932	6838024	93	*	2	8.81e-28	9.02e-15	4.83e-09	2.68e-14	-0.177028	-0.15147	SNORA7
4914	chr3	126277078	126278020	943	*	4	1.72e-30	5.11e-13	1.27e-08	2.69e-14	-0.203555	-0.112018	SNORA33, SNORA81, SNORD66, SNORD2, SNORD5, SNORD63, SNORD61, C3orf22, SNORA24, Metazoa_SRP, SNORA18, U4
4915	chr4	184838092	184838207	116	*	2	1.59e-44	3.07e-12	1.59e-13	2.71e-14	-0.270906	-0.149204	STOX2
4916	chr22	46366859	46368649	1791	*	5	2.34e-32	1.89e-11	7.79e-08	2.72e-14	0.263263	0.128418	WNT7B
4917	chr12	9360854	9360986	133	*	3	9.7e-24	3.2e-15	2.27e-06	2.74e-14	-0.154961	-0.147816	PZP, snoMe28S-Am2634
4918	chr1	240160972	240161447	476	*	4	3.63e-23	2.24e-15	1.59e-05	2.77e-14	0.223056	0.159805	Y_RNA, SNORD112, SNORA25
4919	chr5	137609681	137610645	965	*	10	1.4e-23	2.87e-13	0.000744321	2.78e-14	0.17757	0.101654	SNORA27, SNORA68, SNORA57, 7SK, GFRA3, SNORD45, SNORD95
4920	chr11	5019849	5020582	734	*	2	4.74e-25	9.3e-15	5.75e-09	2.82e-14	-0.185259	-0.162531	LSP1, OR51L1
4921	chr16	31722474	31723830	1357	*	4	4.46e-33	3.15e-13	3.78e-09	2.83e-14	-0.222292	-0.108932	CTD-2358C21.4
4922	chr16	69597925	69598417	493	*	3	3.8e-25	4.19e-15	4.55e-07	2.85e-14	-0.254064	-0.196505	SNORD111, SNORD33
4923	chr20	1600623	1601704	1082	*	4	5.86e-20	1.72e-15	1.81e-05	2.85e-14	-0.158286	-0.11984	RP4-576H24.4, SIRPB1
4924	chr10	77154989	77156218	1230	*	6	3.23e-22	1.84e-15	1.04e-05	2.87e-14	0.209706	0.145129	SNORA71, SNORA17, RP11-399K21.11
4925	chr16	30034027	30034801	775	*	4	4.34e-29	2.9e-13	1.01e-07	2.89e-14	-0.182295	-0.101202	C16orf92, DOC2A
4926	chr6	48669539	48669741	203	*	2	3.51e-28	1.08e-14	2.85e-09	2.91e-14	-0.181353	-0.141637	SNORA38, SNORA8, SCARNA15, SNORA20
4927	chr20	50698909	50699839	931	*	2	1.74e-20	8.64e-15	1.62e-08	2.94e-14	-0.193284	-0.132795	ZFP64
4928	chr5	663639	664666	1028	*	7	1.76e-21	1.14e-14	5.43e-05	2.98e-14	0.142823	0.100038	CEP72, TPPP
4929	chr13	40058357	40058966	610	*	2	2.83e-25	8.73e-15	1.76e-08	2.99e-14	-0.182669	-0.174782	SNORD36, LHFP, SNORD37
4930	chr20	46987304	46988477	1174	*	4	2.35e-24	2.78e-14	6.5e-09	3e-14	-0.240981	-0.12737	NA
4931	chr2	2692854	2692944	91	*	3	1.98e-31	9.77e-13	1.44e-10	3.02e-14	-0.198635	-0.103134	SNORA64, SNORA48, SNORD56
4932	chr11	733141	733406	266	*	3	1.4e-24	4.69e-15	3.97e-07	3.06e-14	-0.174628	-0.159347	NA
4933	chr4	11428822	11429689	868	*	6	3.72e-25	1.17e-15	9.28e-05	3.07e-14	0.16697	0.14029	SNORA3, HS3ST1
4934	chr5	180033511	180033559	49	*	2	8.82e-28	1.04e-14	5.48e-09	3.1e-14	-0.148512	-0.148402	FLT4, SNORD95
4935	chr7	80907	81075	169	*	3	5.19e-29	7.98e-14	7.43e-08	3.11e-14	-0.173005	-0.110048	NA
4936	chr7	155622774	155623690	917	*	3	1.91e-42	1.18e-10	5.95e-11	3.11e-14	-0.281852	-0.135265	NA
4937	chr5	113697861	113699194	1334	*	7	2.54e-25	1.42e-14	7.69e-05	3.17e-14	0.212051	0.111052	KCNN2, snoZ6, SNORA27, SNORA68, SNORA57, 7SK, SNORD45, SNORD95
4938	chr5	111313321	111313992	672	*	2	3.62e-32	2.81e-14	1.46e-10	3.17e-14	-0.19894	-0.152318	NREP-AS1, snoZ6, SNORA27, SNORA68, SNORA57, 7SK, NREP, SNORD45, SNORD95
4939	chr5	77148552	77148665	114	*	2	1.11e-27	9.18e-15	2.24e-08	3.19e-14	0.192522	0.175366	snoZ6, SNORA27, SNORA68, RPS23P5, SNORA57, 7SK, TBCA, SNORD45
4940	chr5	148785250	148786377	1128	*	6	3.95e-24	6.89e-14	1.5e-06	3.2e-14	0.227601	0.112418	MIR143HG, SNORA68, SNORA57, SNORD45, SNORD95
4941	chr3	71833631	71834706	1076	*	7	3.64e-22	1.96e-15	0.000129217	3.23e-14	0.159633	0.109643	U7, SNORD77, SNORA33, SNORA81, SNORD66, SNORD2, SNORD5, SNORD38, SNORD63, PROK2, SNORA24, Metazoa_SRP, SNORA18
4942	chr19	35786580	35787193	614	*	5	1.13e-24	5.75e-14	3.22e-06	3.26e-14	-0.187773	-0.113967	MAG
4943	chr10	135373647	135374546	900	*	2	9.79e-21	9.36e-15	2.41e-08	3.27e-14	-0.183947	-0.145774	CYP2E1, SPRN, SYCE1
4944	chr4	190935955	190936903	949	*	4	8.6e-32	1.52e-12	1.83e-09	3.31e-14	0.371357	0.140224	RNA5SP174
4945	chr4	144827812	144827833	22	*	2	6.64e-27	9.41e-15	3.06e-08	3.33e-14	-0.145598	-0.126046	SNORD65
4946	chr11	67340709	67340775	67	*	3	1.36e-23	4.17e-15	1.89e-06	3.35e-14	-0.172588	-0.142479	SNORD43
4947	chr17	79122243	79122455	213	*	3	2.45e-28	4.31e-14	1.08e-09	3.4e-14	-0.196429	-0.147546	SNORA69, AATK
4948	chr7	44262804	44263842	1039	*	3	9.67e-19	4.18e-15	1.85e-06	3.41e-14	-0.152988	-0.129563	SNORA22, SNORA15, CAMK2B
4949	chr7	31375320	31376255	936	*	4	1.47e-42	5.03e-11	7.98e-12	3.42e-14	0.301051	0.121651	SNORA15
4950	chr11	61283307	61284417	1111	*	4	1.45e-28	1.04e-10	4.64e-08	3.46e-14	0.311446	0.172353	SYT7, SNORD43
4951	chr15	72690640	72691497	858	*	3	6.41e-23	3.17e-14	1.9e-08	3.52e-14	-0.194641	-0.127179	TMEM202
4952	chr6	157746584	157746724	141	*	3	4.08e-25	6.37e-15	2.88e-07	3.52e-14	-0.128446	-0.110502	SNORA20
4953	chr11	526362	526426	65	*	2	2.62e-27	1.16e-14	7.1e-09	3.54e-14	-0.212814	-0.182905	NA
4954	chr7	137760222	137760331	110	*	2	4.53e-29	1.22e-14	5.08e-09	3.56e-14	-0.23275	-0.217587	AKR1D1
4955	chr7	77975491	77976524	1034	*	4	1.31e-35	5.23e-13	3.49e-10	3.59e-14	-0.308562	-0.144744	RPL13AP17, MAGI2
4956	chr7	115927213	115928094	882	*	2	2.68e-37	1.45e-13	8.48e-12	3.61e-14	-0.138861	-0.103317	CAV2, AC073130.3, AC002066.1
4957	chr13	28369514	28369574	61	*	2	5.48e-29	1.04e-14	3.05e-08	3.68e-14	0.273331	0.260418	SNORD36, SNORA16, SNORD37
4958	chr1	182030753	182031601	849	*	2	1.15e-26	1.95e-14	7.33e-10	3.69e-14	-0.191749	-0.154868	snoU13, Y_RNA, SCARNA16, SNORD112, SNORA63, U3, SNORA51, SNORA25, SNORD59, SCARNA20, U6, SNORA70, SNORA77, SNORA26, SNORA72, U8, SNORA31, ZNF648, snoU109, SNORD60, SNORD116
4959	chr19	7813422	7813963	542	*	3	1.6e-37	1.92e-13	9.9e-11	3.75e-14	-0.195868	-0.100315	NA
4960	chr8	144267725	144269191	1467	*	3	6.68e-29	2.76e-14	9.75e-09	3.81e-14	-0.187488	-0.141764	NA
4961	chr11	69197217	69197324	108	*	2	2.16e-27	1.33e-14	4.95e-09	3.83e-14	-0.299073	-0.248461	SNORD43
4962	chr14	20134518	20135228	711	*	2	1.22e-22	1.12e-14	3.2e-08	3.93e-14	-0.106137	-0.100038	RP11-597A11.1, RP11-536C10.20, SNORD41
4963	chr13	114886700	114887369	670	*	6	4.78e-31	6.85e-13	1.08e-07	4.01e-14	-0.247607	-0.102686	SNORD36, RASA3
4964	chr12	48962956	48963683	728	*	3	2.45e-47	1.98e-12	4.9e-12	4.02e-14	-0.288011	-0.121301	LALBA, snoMe28S-Am2634
4965	chr8	107283146	107284222	1077	*	5	1.01e-32	9.73e-09	3.17e-08	4.07e-14	0.289382	0.11903	RP11-395G23.3, OXR1, SNORA32
4966	chr9	139456541	139456546	6	*	2	2.3e-29	2.98e-14	2.89e-10	4.09e-14	-0.154003	-0.114176	NA
4967	chr11	124293907	124295015	1109	*	3	8.11e-20	4.88e-15	2.49e-06	4.1e-14	-0.16267	-0.138725	OR8B4
4968	chr12	131541938	131542072	135	*	2	5.68e-27	1.32e-14	1.07e-08	4.21e-14	-0.168205	-0.163273	GPR133
4969	chr16	4426265	4427428	1164	*	4	1.23e-20	5.87e-15	1e-05	4.23e-14	0.175254	0.135956	VASN, CORO7-PAM16, CORO7
4970	chr1	142672461	142672490	30	*	2	1.04e-26	1.27e-14	1.89e-08	4.29e-14	-0.13791	-0.122123	snoU13, Y_RNA, SCARNA16, SNORD112, SNORA63, SNORA2, U3, SNORA51, SNORA25, RP11-417J8.3, SNORA58, CKS1B, SCARNA20, SNORA67, U6, SNORA70, SNORA77, SNORA26, SNORA72, U8, SNORA31, SNORA42, SNORA40, RP11-417J8.6, SCARNA4, SNORD64, ACA64, SNORD78, snoU109, SNORD60, SNORD116
4971	chr2	4021757	4022242	486	*	2	3.32e-32	4.07e-14	1.53e-10	4.32e-14	-0.207691	-0.151513	SNORA73, SNORA64, SNORA48, SNORD56, SNORA43
4972	chr17	28087898	28088606	709	*	5	1.16e-23	8.48e-15	2.23e-06	4.33e-14	0.191123	0.145984	SNORA69, RP11-82O19.1, SSH2
4973	chr19	6271786	6272597	812	*	5	5.42e-23	5.31e-15	1.43e-05	4.34e-14	0.191144	0.109779	MLLT1
4974	chr9	138872899	138874126	1228	*	4	6.78e-22	3.65e-14	1.76e-06	4.36e-14	-0.204644	-0.120733	NA
4975	chr22	51112165	51112536	372	*	3	3.82e-28	2.67e-14	2.07e-08	4.38e-14	0.206689	0.163158	NA
4976	chr10	3023677	3023801	125	*	3	4.62e-26	7.41e-14	5.54e-08	4.4e-14	-0.17105	-0.127984	NA
4977	chr1	247978690	247979157	468	*	3	3.56e-43	1.64e-10	5.5e-12	4.4e-14	-0.238754	-0.117311	Y_RNA, OR14A16
4978	chr5	140619446	140620284	839	*	3	1.81e-32	6.32e-11	1.4e-08	4.43e-14	0.190601	0.1282	PCDHB19P, SNORA68, SNORA57, 7SK, SNORD45, SNORD95
4979	chr12	127768788	127769663	876	*	2	4.07e-22	1.46e-14	8.88e-09	4.51e-14	-0.196555	-0.181383	RP11-955H22.1
4980	chr14	22004993	22005368	376	*	4	6.4e-28	4.89e-11	3.11e-08	4.55e-14	0.197583	0.124788	SNORA79, SALL2, SNORD41
4981	chr10	132882883	132883127	245	*	3	8.51e-24	7.46e-15	3.86e-07	4.57e-14	-0.151826	-0.108631	NA
4982	chr6	147056512	147057440	929	*	3	1.99e-19	3.35e-14	1.94e-07	4.73e-14	-0.220355	-0.148231	ADGB, SNORD28, SNORA20
4983	chr11	118657127	118657363	237	*	2	3.23e-35	1.93e-13	9.98e-12	4.73e-14	0.207277	0.128863	DDX6
4984	chr4	68995759	68995995	237	*	2	7.32e-31	4.82e-14	1.41e-10	4.8e-14	-0.21404	-0.16291	SNORD74, SNORA3, snoR442, SNORA11, SNORD42, snoU2_19, SNORD65
4985	chr13	28371000	28371682	683	*	6	3.46e-40	1.42e-09	1.67e-08	4.82e-14	0.295655	0.123126	SNORD36, SNORA16, SNORD37
4986	chr7	97157869	97158782	914	*	2	1.51e-22	1.79e-14	4.66e-09	4.95e-14	-0.231207	-0.191498	NA
4987	chr17	7227181	7227737	557	*	6	1.02e-25	1.52e-13	3.37e-06	4.96e-14	0.236428	0.104674	NEURL4
4988	chr2	169925400	169926103	704	*	2	1.48e-49	2.82e-12	4.62e-13	4.97e-14	-0.190613	-0.107176	DHRS9, SNORA4, SNORD11, SNORD51, SNORA41, SCARNA6, SNORD39, SNORA75, ACA59, SNORA48, SNORA43, SNORA1, Vault
4989	chr17	3323791	3324353	563	*	2	8.09e-31	3.66e-14	3.23e-10	4.99e-14	-0.139303	-0.138578	OR3A3
4990	chr7	155714868	155715135	268	*	3	6.96e-28	8.04e-14	3.13e-09	5.02e-14	-0.254267	-0.158811	NA
4991	chr3	14347334	14347622	289	*	3	1.73e-27	2.2e-13	4.24e-08	5.07e-14	-0.189349	-0.136675	SNORD38
4992	chr22	28838019	28839249	1231	*	4	4.23e-19	3.54e-15	9.55e-06	5.12e-14	0.14088	0.104417	TTC28
4993	chr11	57148215	57149840	1626	*	3	9.08e-20	1.02e-14	4.61e-07	5.15e-14	-0.126218	-0.112705	PRG3, SNORD43
4994	chr8	38175544	38175684	141	*	3	1.26e-25	2.47e-14	1.27e-08	5.24e-14	0.176626	0.106176	SNORA7, WHSC1L1
4995	chr19	58551920	58552671	752	*	2	2.34e-35	1.32e-13	2.36e-11	5.26e-14	-0.217894	-0.136657	ZSCAN1
4996	chr7	11871535	11872073	539	*	8	5.93e-24	6.67e-14	2.51e-05	5.27e-14	0.186372	0.100531	THSD7A
4997	chr2	5868998	5869941	944	*	2	1.3e-29	6.68e-14	9.09e-11	5.33e-14	-0.254839	-0.188243	SNORA73, AC010729.2, SNORA64, snR65, SNORA48, SNORD56, SNORA43
4998	chr9	35859090	35860158	1069	*	4	1.77e-21	5.35e-15	8.11e-06	5.33e-14	-0.140604	-0.112776	SNORA30, OR13E1P
4999	chr7	38331871	38332633	763	*	2	1.56e-63	2.36e-09	1.04e-14	5.33e-14	-0.314984	-0.16622	SNORA15
5000	chr1	6205418	6207252	1835	*	4	1.17e-48	1.64e-11	1.25e-11	5.35e-14	-0.227919	-0.109906	snoU13, Y_RNA, SNORD112, SNORA62, U3, SNORA51, SNORA70, SNORA26, U8, CHD5, SNORA31, SNORA42, snoU109, SNORD60
5001	chr3	187419942	187421110	1169	*	4	4.24e-25	6.04e-14	1.46e-08	5.36e-14	-0.231041	-0.118341	RP11-211G3.3, RTP2, U4
5002	chr8	41643375	41643429	55	*	2	3.59e-29	4.2e-14	2.84e-10	5.37e-14	-0.208688	-0.152701	SNORA7, ANK1
5003	chr10	13931052	13931592	541	*	2	8.76e-27	1.55e-14	3.31e-08	5.39e-14	-0.143406	-0.12309	FRMD4A
5004	chr8	85685344	85686184	841	*	2	1.56e-26	3.01e-14	7.88e-10	5.41e-14	-0.261945	-0.193891	RALYL, SNORA32
5005	chr18	72166016	72166324	309	*	3	1.62e-27	1.84e-14	3.37e-07	5.46e-14	-0.183533	-0.124627	CNDP2
5006	chr11	62036934	62037659	726	*	4	4.5e-32	1.42e-12	5.98e-10	5.46e-14	-0.234901	-0.105548	SCGB2A2, SNORD43
5007	chr16	58005012	58006124	1113	*	3	1.15e-20	1.07e-14	4.8e-07	5.48e-14	-0.196484	-0.139043	SNORD111, CNGB1, SNORD33
5008	chr8	337303	337566	264	*	4	3.85e-24	8.72e-14	5.72e-07	5.51e-14	-0.15026	-0.101556	NA
5009	chr11	56085425	56086656	1232	*	3	1.62e-25	7.21e-14	1.42e-09	5.55e-14	-0.182198	-0.10574	OR8K3, SNORD43
5010	chr8	1345372	1345418	47	*	2	1.61e-26	1.58e-14	3.98e-08	5.56e-14	-0.153257	-0.152703	NA
5011	chr1	152659554	152659754	201	*	2	7.22e-30	2.22e-14	2.99e-09	5.56e-14	-0.197168	-0.145536	snoU13, Y_RNA, SCARNA16, SNORD112, SNORA63, U3, SNORA51, SNORA25, LCE2B, SNORA58, CKS1B, SCARNA20, SNORA67, U6, SNORA70, SNORA77, SNORA26, SNORA72, U8, SNORA31, SNORA42, SNORA40, SCARNA4, SNORD64, ACA64, SNORD78, snoU109, SNORD60, SNORD116
5012	chr20	23498937	23499697	761	*	5	2.47e-24	5.21e-13	3.56e-07	5.58e-14	-0.211262	-0.105924	NA
5013	chr10	118186901	118187088	188	*	3	5.61e-23	6.6e-15	3.09e-06	5.61e-14	-0.155845	-0.148105	NA
5014	chr17	934534	935685	1152	*	4	9.84e-21	4.48e-15	1.09e-05	5.61e-14	0.154338	0.104232	ABR
5015	chr19	53770873	53771332	460	*	3	8.73e-29	9.56e-14	8.86e-10	5.62e-14	-0.19107	-0.125094	VN1R4, CTD-2245F17.9
5016	chr11	78900687	78900896	210	*	2	3.66e-26	1.61e-14	4.01e-08	5.67e-14	-0.157117	-0.156926	TENM4
5017	chr12	7248724	7249484	761	*	4	1.14e-22	9.24e-15	6.93e-07	5.67e-14	-0.149958	-0.108758	C1RL
5018	chr2	122088615	122088661	47	*	2	2.88e-26	1.65e-14	2.93e-08	5.68e-14	-0.193611	-0.170146	SNORA12, SNORA74, snR65, 5S_rRNA, SNORA4, SNORD11, SNORD51, SNORA41, SCARNA6, SNORD39, SNORA75, ACA59, SNORA48, SNORD56, SNORA43, SNORA1, Vault
5019	chr4	45459308	45459545	238	*	3	4.1e-26	6.45e-14	3.66e-08	5.69e-14	-0.177323	-0.101242	SNORD74, SNORA3, snoR442, SNORA11, SNORD42, snoU2_19, SNORD65
5020	chr11	55541018	55541269	252	*	2	5.23e-27	1.96e-14	7.04e-09	5.71e-14	-0.194769	-0.154326	OR5D13, SNORD43
5021	chr11	132016192	132016295	104	*	2	3.63e-26	1.65e-14	4.07e-08	5.8e-14	-0.172368	-0.152719	NTM
5022	chr19	36334925	36335320	396	*	3	9.87e-26	1.21e-14	1.64e-07	5.92e-14	0.247779	0.189631	NPHS1
5023	chr13	114780772	114780992	221	*	4	2.09e-24	5.48e-15	9.37e-06	5.93e-14	-0.161997	-0.140894	SNORD36, RASA3
5024	chr19	16394366	16394774	409	*	5	1.38e-22	1.51e-14	5.78e-06	6e-14	0.171948	0.121223	CTD-2562J15.6
5025	chr1	209570949	209571889	941	*	2	5.49e-30	8.42e-14	7.76e-11	6.01e-14	-0.268176	-0.188006	snoU13, Y_RNA, SNORD112, U3, SNORA51, SNORA25, SNORA70, SNORA26, SNORA72, U8, SNORD116
5026	chr15	25973970	25974140	171	*	2	1.35e-26	1.76e-14	3.45e-08	6.11e-14	-0.169355	-0.136247	ATP10A
5027	chr8	11225385	11226339	955	*	5	8.1e-20	1.22e-14	7.36e-06	6.13e-14	-0.158659	-0.103901	TDH, C8orf12, SNORA7
5028	chr19	54445377	54445888	512	*	2	7.83e-28	2.61e-14	2.48e-09	6.19e-14	0.247591	0.222695	CACNG7
5029	chr5	523794	525771	1978	*	9	1.45e-17	3.02e-14	8.17e-05	6.2e-14	0.152763	0.101495	RP11-310P5.2, SLC9A3
5030	chr17	76464687	76464784	98	*	3	3.65e-23	9.04e-15	1.52e-06	6.31e-14	-0.139258	-0.125069	SNORA69, DNAH17
5031	chr11	102669291	102669354	64	*	2	4.54e-29	1.91e-14	2.24e-08	6.36e-14	-0.146256	-0.145265	WTAPP1
5032	chr12	120538681	120539137	457	*	3	2.53e-23	9.03e-15	1.47e-06	6.4e-14	0.161338	0.120001	SNORA9, RAB35
5033	chr3	8693706	8693859	154	*	4	2.51e-23	1.33e-14	4.18e-07	6.43e-14	-0.214904	-0.144471	SSUH2, SNORD38
5034	chr15	22442000	22442048	49	*	2	4.74e-26	1.86e-14	3.86e-08	6.46e-14	-0.17069	-0.156194	NA
5035	chr6	19834248	19835100	853	*	2	1.56e-20	1.9e-14	2.98e-08	6.48e-14	-0.178154	-0.163333	RP1-167F1.2, SNORA20
5036	chr5	99723951	99723987	37	*	2	2.68e-28	1.86e-14	4.23e-08	6.51e-14	-0.141278	-0.117559	snoZ6, SNORA27, SNORA68, SNORA57, 7SK, SNORD45, SNORD95
5037	chr19	51814782	51815373	592	*	4	7.18e-27	2.15e-13	3.07e-08	6.53e-14	0.330378	0.18811	IGLON5
5038	chr11	126619800	126620171	372	*	2	1.74e-33	1.29e-13	4.38e-11	6.65e-14	-0.276147	-0.185176	KIRREL3
5039	chr19	13951168	13951845	678	*	3	4.11e-24	1.43e-14	5.97e-07	6.72e-14	-0.167418	-0.110537	NA
5040	chr2	132218302	132218639	338	*	2	5.2e-30	5.18e-14	3.45e-10	6.74e-14	0.163515	0.129498	SNORA74, RHOQP2, snR65, 5S_rRNA, SNORA4, SNORD11, SNORD51, SNORA41, SCARNA6, SNORD39, SNORA75, ACA59, SNORA48, SNORD56, SNORA43, SNORA1, Vault
5041	chr11	469636	470429	794	*	3	1.86e-24	1.77e-14	6.03e-07	6.78e-14	-0.180055	-0.136012	PTDSS2
5042	chr8	1462903	1463125	223	*	3	3.6e-29	7.46e-13	9.94e-10	6.79e-14	-0.21221	-0.124058	DLGAP2
5043	chr10	73769127	73770523	1397	*	4	1.61e-17	4e-15	2.78e-05	6.86e-14	0.191966	0.143079	CHST3, SNORA71, SNORA17
5044	chr1	170638807	170639289	483	*	3	1.2e-26	1.89e-14	5.61e-07	7.05e-14	0.154951	0.141512	snoU13, Y_RNA, SCARNA16, SNORD112, SNORA63, U3, SNORA51, SNORA25, SNORD59, PRRX1, SCARNA20, SNORA67, U6, SNORA70, SNORA77, SNORA26, SNORA72, U8, SNORA31, SNORD78, snoU109, SNORD60, SNORD116
5045	chr12	53046818	53047127	310	*	2	1.42e-34	1.42e-13	4.25e-11	7.06e-14	-0.236764	-0.145451	snoMe28S-Am2634
5046	chr14	19960920	19960976	57	*	2	3.08e-26	2.08e-14	2.99e-08	7.07e-14	-0.134348	-0.117868	GRAMD4P4, CTD-2311B13.7, SNORD41
5047	chr5	33889461	33890324	864	*	2	2.46e-37	4.83e-13	6.42e-12	7.14e-14	-0.266505	-0.173386	SNORA27, SNORA68, RPS23P5, ADAMTS12, SNORA57, 7SK, SNORD45
5048	chr8	142245164	142245477	314	*	2	2.71e-26	2.21e-14	1.77e-08	7.14e-14	-0.193142	-0.185441	SLC45A4
5049	chr7	48075128	48076004	877	*	7	2.63e-23	3.68e-14	1.26e-05	7.17e-14	0.240263	0.109312	C7orf57, SNORA22, SNORA15
5050	chr5	10655518	10655725	208	*	3	3.3e-28	3.16e-13	1.45e-09	7.18e-14	-0.207485	-0.111952	RP11-215G15.5, RP11-54F2.1
5051	chr1	92907297	92907439	143	*	2	9.65e-34	3.2e-13	1.22e-11	7.34e-14	-0.199705	-0.151611	snoU13, Y_RNA, SCARNA16, U1, SNORD112, SNORA63, SNORD46, SNORA2, SNORD81, U3, SNORA51, SNORA25, SNORA58, CKS1B, SCARNA20, SNORA67, U6, SNORA70, SNORA77, SNORA26, U8, SCARNA11, SNORA31, SNORA42, SNORA40, SNORD64, ACA64, SNORD78, snoU109, SNORD60, SNORD116
5052	chr5	150678162	150678334	173	*	2	3.98e-28	4.24e-14	8.51e-10	7.35e-14	-0.220791	-0.169494	SNORA68, SNORA57, SNORD45, SLC36A3, SNORD95
5053	chr11	131707651	131707728	78	*	3	5.19e-26	1.53e-13	1.28e-08	7.43e-14	-0.235809	-0.140555	NTM
5054	chr9	3180374	3181772	1399	*	5	7.82e-33	2.33e-10	1.22e-09	7.57e-14	0.222714	0.111111	RP11-32F11.2
5055	chr2	241035255	241035593	339	*	2	1.07e-27	3.3e-14	2.48e-09	7.6e-14	0.271382	0.223269	NA
5056	chr19	58558505	58559304	800	*	2	4.2e-26	3.9e-14	1.3e-09	7.6e-14	-0.207932	-0.145108	ZSCAN1
5057	chr7	158792197	158792487	291	*	3	1.3e-24	2.5e-14	3.82e-07	7.64e-14	-0.150564	-0.112228	NA
5058	chr11	59224044	59224664	621	*	2	3.24e-31	7.52e-14	2.02e-10	7.68e-14	-0.223357	-0.180495	OR4D6, SNORD43
5059	chr20	62102803	62104476	1674	*	5	1.94e-36	2.06e-11	1.18e-09	7.73e-14	0.268794	0.118893	KCNQ2
5060	chr6	26305371	26305744	374	*	3	1.79e-25	2.69e-14	4.04e-08	7.75e-14	0.165698	0.145297	SNORA20
5061	chr17	80806135	80806435	301	*	5	8.76e-21	2.21e-15	0.000179078	7.8e-14	-0.151897	-0.127326	SNORA69, TBCD
5062	chr12	131747277	131747296	20	*	2	8.93e-26	2.25e-14	4.68e-08	7.87e-14	-0.148665	-0.128323	NA
5063	chr15	25494565	25494877	313	*	3	3.09e-24	3.18e-14	3.15e-07	7.88e-14	-0.146292	-0.10438	SNHG14
5064	chr5	163894003	163894343	341	*	2	5.45e-27	2.94e-14	5.4e-09	7.92e-14	-0.170222	-0.136717	CTC-340A15.2, SNORA57, SNORD45, CTD-2313P7.1, SNORD95
5065	chr1	226127113	226127694	582	*	3	5.32e-31	1.13e-12	8.12e-10	7.93e-14	0.201061	0.12278	snoU13, Y_RNA, SNORD112, SNORA51, SNORA25, U8, LEFTY2
5066	chr11	128457400	128458153	754	*	4	8.63e-29	1.6e-12	9.57e-08	7.95e-14	-0.165405	-0.107777	ETS1
5067	chr10	7564401	7564470	70	*	3	5.21e-23	1.19e-14	7.62e-07	7.97e-14	-0.176935	-0.134012	NA
5068	chr12	115137528	115138618	1091	*	7	3.68e-22	5.43e-15	0.000136833	8.09e-14	0.167208	0.107291	SNORA9
5069	chr8	142612885	142613273	389	*	2	1.73e-27	3.37e-14	3.16e-09	8.12e-14	-0.19436	-0.178621	NA
5070	chr10	130789381	130789492	112	*	3	2.46e-24	4.16e-14	1.2e-07	8.13e-14	-0.161841	-0.112449	NA
5071	chr10	133858570	133858741	172	*	2	1.14e-36	1.07e-12	3.11e-12	8.23e-14	-0.259051	-0.170719	NA
5072	chr13	112705308	112705699	392	*	3	8.24e-24	1.72e-14	2.85e-07	8.27e-14	-0.204627	-0.161666	SNORD36
5073	chr17	56246650	56247036	387	*	2	3.15e-28	2.4e-14	4.14e-08	8.32e-14	-0.180045	-0.173895	SNORA69, OR4D2
5074	chr5	3177823	3177912	90	*	2	1.5e-37	1.99e-12	1.61e-12	8.37e-14	-0.209008	-0.115655	NA
5075	chr7	142511280	142511983	704	*	3	5.38e-33	7.49e-11	1.06e-10	8.39e-14	-0.227098	-0.141269	NA
5076	chr14	97061349	97061527	179	*	2	3.01e-26	2.79e-14	1.11e-08	8.4e-14	-0.184132	-0.157477	RP11-433J8.1
5077	chr2	242868249	242869281	1033	*	4	1.72e-20	7.5e-15	3.36e-06	8.41e-14	-0.133864	-0.101714	AC131097.3
5078	chr2	23746926	23747197	272	*	3	4.63e-24	1.64e-14	1.06e-06	8.48e-14	0.191048	0.140577	SNORA73, KLHL29, SNORA64, SNORA74, snR65, SCARNA6, SNORD39, SNORD18, AC011239.1, SNORA75, SNORA48, SNORD56, SNORA43, SNORA1
5079	chr22	49719916	49720192	277	*	2	1.15e-28	5.45e-14	6.88e-10	8.57e-14	-0.186411	-0.172277	NA
5080	chr16	20086440	20087376	937	*	3	1.98e-36	7.13e-10	1.27e-08	8.65e-14	-0.216878	-0.121267	NA
5081	chr5	1763818	1764485	668	*	4	1.38e-26	1.22e-13	1.42e-08	8.71e-14	-0.193284	-0.118618	NA
5082	chr11	65620170	65621144	975	*	4	5.61e-25	7.04e-11	2.7e-06	8.72e-14	0.194549	0.128316	SNX32, CFL1, SNORD43
5083	chr7	158046166	158047359	1194	*	5	4.5e-31	4.35e-12	4.36e-07	8.78e-14	-0.142099	-0.100478	PTPRN2
5084	chr5	124080075	124080713	639	*	3	4.5e-24	1.4e-14	1.07e-06	8.8e-14	0.200478	0.135562	snoZ6, SNORA27, SNORA68, SNORA57, 7SK, ZNF608, SNORD45, SNORD95
5085	chr8	10404760	10405415	656	*	4	8.06e-21	5.13e-15	3.56e-05	8.87e-14	-0.143182	-0.118574	PRSS55, SNORA7, PRSS51
5086	chr5	134913559	134915537	1979	*	8	1.71e-22	4.3e-15	5.97e-05	8.91e-14	0.19297	0.108697	CTC-321K16.1, SNORA27, SNORA68, SNORA57, 7SK, CXCL14, SNORD45, SNORD95
5087	chr1	159158444	159158497	54	*	2	4.02e-27	4.01e-14	2.38e-09	8.92e-14	0.272722	0.227161	snoU13, Y_RNA, SCARNA16, SNORD112, SNORA63, U3, SNORA51, SNORA25, SNORD59, CADM3, SCARNA20, SNORA67, U6, SNORA70, SNORA77, SNORA26, SNORA72, U8, SNORA31, SNORA40, SNORD64, ACA64, SNORD78, snoU109, SNORD60, SNORD116
5088	chr7	70482771	70482891	121	*	2	9.45e-30	1.08e-13	1.38e-10	8.92e-14	-0.178468	-0.118279	NA
5089	chr19	3935938	3936724	787	*	2	1.65e-29	6.45e-14	5e-10	8.99e-14	-0.189905	-0.159837	NMRK2
5090	chr19	33360599	33361552	954	*	6	2e-22	3.55e-14	4.23e-05	9e-14	-0.147111	-0.101177	SLC7A9
5091	chr13	112616931	112617294	364	*	3	1.6e-38	6.47e-12	5.31e-12	9.01e-14	-0.322462	-0.133387	SNORD36
5092	chr10	125521535	125521593	59	*	3	3.79e-24	4.77e-14	1.99e-07	9.03e-14	-0.2222	-0.152179	CPXM2
5093	chr17	75537017	75537444	428	*	3	3.17e-23	1.45e-14	5.55e-07	9.11e-14	-0.179793	-0.169816	SNORA69
5094	chr14	76957697	76957944	248	*	3	2.55e-25	9.01e-14	1.7e-08	9.18e-14	-0.209665	-0.149783	ESRRB, SNORA46, SNORA79
5095	chr4	7774382	7774950	569	*	5	1.26e-20	2.82e-15	0.00014224	9.2e-14	0.250127	0.194728	AFAP1-AS1, SNORA3, AFAP1
5096	chr7	4247760	4247868	109	*	2	2.88e-33	4.34e-13	1.29e-11	9.28e-14	-0.251835	-0.157408	SDK1
5097	chr6	13274151	13274354	204	*	5	8.89e-21	2.95e-15	0.000103801	9.36e-14	-0.199884	-0.168767	PHACTR1, RP1-257A7.4, TBC1D7, SNORA20
5098	chr1	203154370	203154457	88	*	2	3.45e-33	2.94e-13	2.42e-11	9.4e-14	-0.240051	-0.164908	snoU13, Y_RNA, SNORD112, U3, SNORA51, SNORA25, SCARNA20, SNORA70, SNORA77, SNORA26, SNORA72, U8, CHI3L1, SNORD60, SNORD116
5099	chr3	98108644	98108648	5	*	2	1.5e-25	2.7e-14	4.95e-08	9.41e-14	-0.131301	-0.107399	U7, SNORD77, RP11-325B23.2, SNORA33, SNORA81, SNORD66, SNORD2, SNORD5, SNORD63, SNORA24, Metazoa_SRP, SNORA18
5100	chr8	11195810	11196119	310	*	3	2.07e-30	3.07e-13	4.91e-08	9.42e-14	-0.171346	-0.111005	SNORA7
5101	chr8	131455249	131456044	796	*	5	9.77e-30	6.4e-10	1.12e-07	9.43e-14	0.247197	0.114065	ASAP1
5102	chr17	76490147	76490717	571	*	3	1.05e-27	8.91e-14	3.15e-09	9.53e-14	-0.258306	-0.132314	SNORA69, RP11-559N14.5, DNAH17
5103	chr20	60513733	60514284	552	*	2	6.88e-24	2.75e-14	5.01e-08	9.57e-14	-0.15783	-0.155642	CDH4
5104	chr11	71134417	71135283	867	*	3	1.4e-22	8.95e-14	2.85e-08	9.58e-14	-0.164854	-0.116858	AP002387.1, SNORD43
5105	chr17	74442338	74443080	743	*	2	3.18e-31	1.25e-13	1.24e-10	9.6e-14	-0.204102	-0.140744	SNORA69, UBE2O
5106	chr19	46713446	46714834	1389	*	5	1.38e-20	5.41e-13	3.67e-07	9.76e-14	-0.177801	-0.120919	AC006262.6
5107	chr19	40730425	40730628	204	*	2	3.33e-28	2.94e-14	3.14e-08	9.84e-14	-0.283712	-0.242367	CNTD2
5108	chr6	122929007	122929276	270	*	2	9.24e-27	3.82e-14	5.05e-09	9.89e-14	-0.240006	-0.17295	SNORA8, PKIB, SNORD28, SNORA20
5109	chr3	46204787	46204938	152	*	2	7.98e-34	3.57e-13	2.03e-11	9.96e-14	-0.217027	-0.130183	U7, SNORD77, SNORA33, SNORA81, SNORD5, SNORD38, SNORD63, Metazoa_SRP, SNORA18
5110	chr5	150161299	150162068	770	*	2	1.67e-21	2.99e-14	3.43e-08	1.01e-13	-0.168732	-0.155706	SMIM3, AC010441.1, SNORA68, SNORA57, SNORD45, SNORD95
5111	chr21	44816571	44817420	850	*	3	7.76e-19	1.4e-14	2.26e-06	1.03e-13	-0.190325	-0.163365	NA
5112	chr4	5525710	5526783	1074	*	4	9.84e-32	4.79e-12	9.02e-10	1.03e-13	-0.214386	-0.108498	C4orf6, SNORA3
5113	chr11	64322890	64323816	927	*	4	6.93e-26	5.68e-13	6.5e-07	1.04e-13	-0.175492	-0.1089	SLC22A11, SNORD43
5114	chr21	46407004	46407926	923	*	3	6.64e-31	1.14e-13	1.34e-08	1.04e-13	-0.213544	-0.132454	NA
5115	chr11	8288089	8288498	410	*	2	8.7e-30	3.02e-14	5.29e-08	1.05e-13	-0.201515	-0.189062	LSP1, LMO1
5116	chr19	56686339	56687199	861	*	5	8.26e-27	3.22e-13	2.42e-06	1.05e-13	-0.160263	-0.11038	NA
5117	chr3	16577542	16577787	246	*	4	2.93e-23	6.42e-14	1.78e-06	1.05e-13	-0.169971	-0.106637	SNORD38
5118	chr5	178950795	178950855	61	*	2	9.82e-28	7.2e-14	6.52e-10	1.06e-13	-0.226594	-0.18406	RP11-798K23.3, SNORD95
5119	chr14	101402494	101402822	329	*	2	3.18e-28	6.2e-14	1.1e-09	1.08e-13	-0.228759	-0.18293	NA
5120	chr2	79220217	79221130	914	*	6	3.24e-25	6.17e-13	9.66e-07	1.1e-13	0.233112	0.11199	SNORA73, SNORA64, SNORA12, SNORA74, SNORA19, snR65, 5S_rRNA, SNORA4, SNORD11, SNORA41, SCARNA6, SNORD39, SNORD18, SNORA75, ACA59, SNORA48, SNORD56, SNORA43, SNORA1, Vault
5121	chr13	69459533	69459913	381	*	3	1.5e-23	2.94e-14	1.21e-07	1.1e-13	-0.129883	-0.114538	SNORD36, SNORD37
5122	chr2	568198	568321	124	*	2	2.3e-25	3.19e-14	5.15e-08	1.11e-13	-0.203021	-0.201398	AC093326.3
5123	chr14	47310377	47311141	765	*	2	8.14e-34	2.95e-13	3.54e-11	1.11e-13	-0.177062	-0.148806	SNORA79, MDGA2
5124	chr4	190027296	190027370	75	*	2	3.55e-30	1.91e-13	7.73e-11	1.11e-13	-0.175139	-0.11413	NA
5125	chr4	69111391	69111580	190	*	2	2.73e-26	4.24e-14	6e-09	1.12e-13	-0.189017	-0.150352	SNORD74, SNORA3, snoR442, SNORA11, TMPRSS11B, SNORD42, snoU2_19, SNORD65
5126	chr14	65704156	65704960	805	*	2	2.75e-21	3.5e-14	2.71e-08	1.14e-13	-0.166711	-0.144405	SNORA46, SNORA79, CTD-2509G16.5
5127	chr2	79382913	79384261	1349	*	3	1.16e-15	1.61e-14	1.66e-06	1.15e-13	-0.163326	-0.144342	SNORA73, SNORA64, SNORA12, SNORA74, SNORA19, snR65, 5S_rRNA, SNORA4, SNORD11, SNORA41, SCARNA6, SNORD39, SNORD18, SNORA75, ACA59, REG3A, SNORA48, SNORD56, SNORA43, SNORA1, Vault
5128	chr4	176733877	176733966	90	*	2	7.09e-26	3.35e-14	5.01e-08	1.16e-13	-0.126993	-0.116253	GPM6A, SNORD65
5129	chr11	33850394	33851073	680	*	5	3.1e-20	3.09e-15	0.000236426	1.16e-13	0.171848	0.142229	NA
5130	chr1	157737828	157738458	631	*	3	8.31e-27	6.99e-14	1.71e-08	1.16e-13	-0.169722	-0.106346	snoU13, Y_RNA, SCARNA16, SNORD112, SNORA63, U3, SNORA51, SNORA25, SNORD59, SCARNA20, SNORA67, U6, SNORA70, SNORA77, SNORA26, SNORA72, U8, SNORA31, SNORA40, FCRL2, SNORD64, ACA64, SNORD78, snoU109, SNORD60, SNORD116
5131	chr1	248684628	248685382	755	*	3	1.87e-21	1.98e-14	1.08e-06	1.16e-13	-0.151535	-0.134087	Y_RNA, OR2G6
5132	chr9	12693326	12693694	369	*	2	1.9e-32	2.28e-13	6.25e-11	1.16e-13	-0.235765	-0.15902	SNORD27, TYRP1
5133	chr13	36429936	36430134	199	*	3	1.84e-24	2.11e-14	8.18e-07	1.17e-13	-0.203386	-0.17228	SNORD36, DCLK1, SNORD37
5134	chr7	4012372	4012573	202	*	3	1.39e-24	6.96e-14	1.48e-07	1.17e-13	-0.151675	-0.124267	SDK1
5135	chr2	128439345	128440274	930	*	4	1.44e-27	7.86e-13	6.9e-07	1.18e-13	0.204081	0.141775	SNORA12, SNORA74, snosnR60_Z15, snR65, 5S_rRNA, SNORA4, SNORD11, SNORD51, SNORA41, SCARNA6, SNORD39, SNORA75, ACA59, LIMS2, SNORA48, SNORD56, SNORA43, SNORA1, Vault
5136	chr4	8687039	8687955	917	*	2	8.97e-32	3e-13	3.97e-11	1.18e-13	-0.223581	-0.166226	SNORA3
5137	chr17	8263420	8264525	1106	*	4	1.35e-28	5.82e-13	1.95e-09	1.19e-13	-0.175857	-0.101052	SNORA69, AC135178.1
5138	chr2	98852704	98852938	235	*	4	2.64e-25	1.78e-12	1.32e-07	1.19e-13	-0.158054	-0.104936	SNORA73, SNORA64, SNORA12, SNORA74, SNORA19, VWA3B, snR65, 5S_rRNA, SNORA4, SNORD11, SNORA41, SCARNA6, SNORD39, SNORA75, ACA59, SNORA48, SNORD56, SNORA43, SNORA1, Vault
5139	chr5	111077837	111078579	743	*	3	1.88e-22	2.06e-14	6.27e-07	1.2e-13	0.229186	0.178246	snoZ6, SNORA27, SNORA68, SNORA57, 7SK, NREP, SNORD45, SNORD95
5140	chr13	112511776	112512462	687	*	3	1.36e-25	9.41e-14	3.03e-08	1.22e-13	-0.195934	-0.132811	SNORD36
5141	chr16	55718307	55718994	688	*	3	1.72e-28	1.9e-13	1.45e-09	1.24e-13	-0.223085	-0.122697	SLC6A2, SNORD111, SNORD33
5142	chr12	131561080	131561312	233	*	4	2.89e-24	1.43e-13	1.15e-07	1.24e-13	-0.155659	-0.108243	GPR133
5143	chr2	7906757	7907525	769	*	4	1.28e-25	9.97e-12	2.28e-06	1.25e-13	0.19281	0.133603	SNORA73, SNORA64, snR65, SNORA48, SNORD56, SNORA43
5144	chr19	8402642	8403922	1281	*	4	4.55e-29	1.41e-13	1.66e-08	1.26e-13	-0.147984	-0.106899	KANK3
5145	chr17	14891458	14891737	280	*	2	2.57e-28	8.68e-14	7.06e-10	1.26e-13	-0.211473	-0.158437	SNORA69
5146	chr2	29744454	29745303	850	*	2	9.1e-22	4.34e-14	1.19e-08	1.27e-13	-0.194383	-0.189051	SNORA73, SNORA64, SNORA74, snR65, SCARNA6, SNORD39, SNORD18, SNORA36, ALK, SNORA75, SNORA48, SNORD56, SNORA43, SNORA1, Vault
5147	chr1	47365990	47366730	741	*	2	1.24e-20	3.7e-14	6.13e-08	1.29e-13	-0.164938	-0.112286	snoU13, Y_RNA, SCARNA16, U1, SCARNA17, SCARNA18, SCARNA24, SNORD112, SNORA62, SNORA63, SNORD46, SNORA2, SNORD81, U3, SNORA51, SNORA25, SCARNA20, SNORA67, U6, SNORA70, SNORA77, SNORA26, U8, SCARNA11, CYP4Z2P, SNORA31, SNORA42, SNORA40, SNORD64, ACA64, snoU109, SNORD60, SNORD116
5148	chr10	88149210	88149632	423	*	4	4.48e-22	9.31e-15	2.51e-05	1.29e-13	0.19292	0.149831	SNORA17
5149	chr8	133573933	133574073	141	*	3	5.46e-24	7.89e-14	2.77e-07	1.3e-13	-0.158899	-0.122752	NA
5150	chr10	134659356	134659548	193	*	3	3.39e-25	7.2e-14	1.23e-08	1.31e-13	-0.198774	-0.117401	TTC40
5151	chr7	2704368	2705311	944	*	3	2.95e-20	2.45e-14	3.56e-07	1.33e-13	-0.181724	-0.140284	TTYH3
5152	chr17	32611290	32611642	353	*	2	5.59e-35	4.41e-13	2.82e-11	1.34e-13	-0.221852	-0.160277	SNORA69
5153	chr2	100210037	100210626	590	*	5	2.25e-22	1.18e-13	1.01e-05	1.34e-13	-0.169466	-0.10066	SNORA73, SNORA64, SNORA12, SNORA74, SNORA19, snR65, 5S_rRNA, SNORA4, SNORD11, SNORA41, SCARNA6, SNORD39, SNORA75, ACA59, AFF3, SNORA48, SNORD56, SNORA43, SNORA1, Vault
5154	chr8	144661917	144661940	24	*	2	1.1e-31	1.1e-13	4.66e-10	1.35e-13	-0.149864	-0.128118	RP11-661A12.7, EEF1D
5155	chr10	3248143	3248399	257	*	2	1.52e-25	4.34e-14	2e-08	1.36e-13	-0.139072	-0.123789	NA
5156	chr8	62823815	62823894	80	*	3	5.59e-25	7.64e-14	1.18e-08	1.37e-13	-0.210797	-0.134176	SNORA7, RP11-705O24.1, SNORA32
5157	chr17	46632154	46633726	1573	*	4	3.29e-22	1.51e-14	8.04e-06	1.37e-13	0.147852	0.134102	SNORA69, HOXB-AS3, HOXB3
5158	chr9	139884177	139885129	953	*	2	6.54e-41	2.47e-12	3.11e-12	1.38e-13	-0.203839	-0.117845	NA
5159	chr18	20716545	20717693	1149	*	4	1.05e-29	1.21e-12	1.22e-07	1.38e-13	-0.208804	-0.104965	CABLES1, SNORD23
5160	chr4	7187171	7187328	158	*	2	5.84e-30	4.49e-14	1.79e-08	1.38e-13	-0.195545	-0.165011	SNORA3
5161	chr8	144420097	144420279	183	*	3	3.93e-23	3.48e-14	8.77e-07	1.39e-13	-0.179686	-0.121051	TOP1MT
5162	chr9	90387678	90388139	462	*	2	4.47e-27	6.29e-14	3.17e-09	1.4e-13	-0.181382	-0.140687	CTSL3P
5163	chr11	2504160	2504813	654	*	3	1.12e-32	1.53e-07	3.02e-09	1.43e-13	0.249143	0.123661	LSP1, KCNQ1
5164	chr21	47038531	47038905	375	*	2	1.13e-28	1.02e-13	7.01e-10	1.44e-13	-0.158097	-0.110315	NA
5165	chr2	492809	493514	706	*	2	2.91e-24	4.91e-14	1.42e-08	1.45e-13	-0.22114	-0.183211	NA
5166	chr8	81830961	81831079	119	*	2	5.46e-25	4.25e-14	6.21e-08	1.47e-13	-0.278498	-0.273889	SNORA32
5167	chr10	134616585	134617238	654	*	2	2.8e-24	5.1e-14	1.2e-08	1.47e-13	-0.169314	-0.161363	NA
5168	chr12	25070931	25071685	755	*	3	5.26e-27	1.06e-13	8.22e-09	1.47e-13	-0.179994	-0.105575	BCAT1, snoMe28S-Am2634
5169	chr19	817794	817832	39	*	2	1.52e-25	5.41e-14	9.35e-09	1.5e-13	-0.18299	-0.165602	LPPR3
5170	chr3	14755007	14755338	332	*	2	1.86e-33	5.34e-13	2.72e-11	1.5e-13	-0.241606	-0.15621	C3orf20, SNORD38
5171	chr12	34258505	34259098	594	*	2	4.37e-26	6.25e-14	4.88e-09	1.52e-13	-0.208966	-0.163914	snoMe28S-Am2634
5172	chr1	37785705	37786447	743	*	2	2.85e-24	5.87e-14	6.94e-09	1.53e-13	-0.168488	-0.115862	snoU13, Y_RNA, SCARNA16, SCARNA21, U1, SCARNA17, SCARNA18, SCARNA24, SNORD112, SNORA62, SNORA63, SNORD46, SNORA2, SNORD81, U3, SNORA51, SNORA25, SCARNA20, SNORA67, U6, SNORA70, SNORA77, SNORA26, U8, SCARNA11, RP5-1180C18.1, SNORA31, SNORA42, SNORA40, SNORD64, ACA64, snoU109, SNORD60
5173	chr7	75024638	75024729	92	*	2	6.57e-28	5.44e-14	1.07e-08	1.53e-13	0.10983	0.106636	STAG3L1, TRIM73, AC006014.8
5174	chr9	140775041	140775967	927	*	2	5.8e-20	5.07e-14	1.97e-08	1.56e-13	-0.214148	-0.172985	CACNA1B, RP11-188C12.3
5175	chr1	8004329	8005108	780	*	2	2.71e-31	2.73e-13	9.43e-11	1.56e-13	-0.177668	-0.11545	snoU13, Y_RNA, SCARNA21, SNORD112, SNORA62, U3, SNORA51, SNORA67, SNORA70, SNORA26, U8, SCARNA11, SNORA31, SNORA42, SNORA40, snoU109, SNORD60
5176	chr10	81271276	81271491	216	*	2	3.93e-25	4.76e-14	3.48e-08	1.56e-13	-0.174111	-0.151227	SNORA17
5177	chr1	243053425	243054071	647	*	5	4.21e-25	4.68e-11	8.99e-07	1.58e-13	0.254192	0.140394	Y_RNA, SNORD112, SNORA25
5178	chr5	391455	392920	1466	*	3	3.58e-24	8.9e-14	9.13e-08	1.58e-13	-0.112619	-0.109772	AHRR
5179	chr5	50683378	50683914	537	*	5	1.15e-29	2.94e-11	1.18e-08	1.58e-13	0.216031	0.100439	ISL1, snoZ6, SNORA27, SNORA68, RPS23P5, SNORA57, SNORA76, 7SK, SNORD45
5180	chr5	6584977	6585532	556	*	2	1.15e-27	7.92e-14	2.31e-09	1.59e-13	-0.235964	-0.167166	LINC01018
5181	chr2	134023662	134024618	957	*	6	2.42e-21	1.27e-14	0.00014292	1.61e-13	0.148738	0.112104	SNORA74, AC010890.1, snR65, 5S_rRNA, SNORA4, SNORD11, SNORD51, SNORA41, SCARNA6, SNORD39, SNORA75, ACA59, NCKAP5, SNORA48, SNORD56, SNORA43, SNORA1, Vault
5182	chr14	32350324	32350428	105	*	2	8.79e-29	2e-13	1.93e-10	1.62e-13	-0.178825	-0.120799	SNORA79
5183	chr2	210074020	210074359	340	*	3	1.4e-25	1.27e-13	1.39e-08	1.62e-13	-0.19058	-0.113176	SCARNA6, SNORD39, SNORA75, SNORA48
5184	chr1	161207966	161208307	342	*	2	8.67e-28	5.41e-14	1.68e-08	1.63e-13	-0.21592	-0.196718	snoU13, Y_RNA, SCARNA16, SNORD112, SNORA63, U3, SNORA51, SNORA25, SNORD59, SCARNA20, SNORA67, U6, SNORA70, SNORA77, SNORA26, SNORA72, U8, SNORA31, SNORA40, NR1I3, SNORD78, snoU109, SNORD60, SNORD116
5185	chr13	78314465	78315584	1120	*	4	2.4e-21	3.25e-14	6.87e-07	1.63e-13	-0.167113	-0.111942	SNORD36, SLAIN1
5186	chr11	18138394	18138837	444	*	2	7.62e-26	5.42e-14	1.77e-08	1.64e-13	-0.194041	-0.155604	LSP1, snoMBII-202
5187	chr19	54173727	54174606	880	*	3	3.19e-31	2.92e-10	1.7e-08	1.64e-13	-0.187918	-0.129952	NA
5188	chr20	68170	68396	227	*	2	4.41e-27	4.9e-14	4.58e-08	1.64e-13	-0.210519	-0.204375	DEFB125
5189	chr3	188020837	188021823	987	*	2	1.47e-22	8.22e-14	2.33e-09	1.65e-13	0.195598	0.135783	LPP, U4
5190	chr22	48916910	48917166	257	*	2	5.11e-29	1.18e-13	7.49e-10	1.65e-13	-0.194693	-0.156283	FAM19A5
5191	chr1	53556189	53556482	294	*	3	1.89e-25	7.97e-14	2.47e-08	1.66e-13	-0.238825	-0.149358	snoU13, Y_RNA, SCARNA16, U1, SCARNA18, SCARNA24, SNORD112, SNORA62, SNORA63, SNORD46, SNORA2, SNORD81, U3, SNORA51, SNORA25, SCARNA20, SNORA67, U6, SNORA70, SNORA77, SNORA26, U8, SCARNA11, SLC1A7, SNORA31, SNORA42, SNORA40, SNORD64, ACA64, snoU109, SNORD60, SNORD116
5192	chr8	250931	251809	879	*	2	1.99e-22	6.75e-14	5.62e-09	1.67e-13	-0.107712	-0.107513	NA
5193	chr10	28657270	28657329	60	*	2	3.92e-25	5.53e-14	1.94e-08	1.69e-13	-0.226477	-0.223659	SNORD115
5194	chr1	175525244	175525986	743	*	2	1.03e-39	2.66e-12	4.19e-12	1.69e-13	-0.240316	-0.143363	snoU13, Y_RNA, SCARNA16, SNORD112, SNORA63, U3, SNORA51, SNORA25, SNORD59, SCARNA20, SNORA67, U6, SNORA70, SNORA77, SNORA26, SNORA72, U8, SNORA31, TNR, TNR-IT1, snoU109, SNORD60, SNORD116
5195	chr13	112632730	112633175	446	*	2	7.08e-27	5.13e-14	4.44e-08	1.71e-13	-0.215475	-0.205775	SNORD36
5196	chr6	5969260	5969517	258	*	2	1.03e-26	8.46e-14	2.49e-09	1.71e-13	-0.150633	-0.13896	SNORA20
5197	chr10	131260015	131260729	715	*	3	9.41e-32	6.93e-10	1.21e-09	1.72e-13	-0.201261	-0.124089	NA
5198	chr10	65957477	65957628	152	*	2	5.89e-32	1.94e-13	2.51e-10	1.73e-13	-0.221222	-0.148442	SNORA71
5199	chr11	864739	865988	1250	*	6	1.92e-16	1.02e-11	6.69e-05	1.74e-13	-0.174327	-0.11139	TSPAN4
5200	chr8	961733	962467	735	*	3	2.39e-36	3.44e-13	1.25e-09	1.75e-13	-0.213716	-0.104526	ERICH1-AS1
5201	chr2	31441312	31441588	277	*	3	2.44e-26	9.05e-14	2.09e-08	1.76e-13	-0.188953	-0.122102	SNORA73, SNORA64, SNORA74, snR65, SCARNA6, SNORD39, SNORD18, SNORA36, CAPN14, SNORA75, SNORA48, SNORD56, SNORA43, SNORA1, Vault
5202	chr9	125437078	125438219	1142	*	4	9.72e-22	7.75e-14	2.31e-07	1.76e-13	-0.188115	-0.102874	OR1L3
5203	chr22	35388865	35389016	152	*	2	6.63e-25	5.3e-14	4.21e-08	1.76e-13	-0.168067	-0.145593	RP1-272J12.1
5204	chr2	1598245	1598287	43	*	2	2.32e-26	5.19e-14	5.53e-08	1.76e-13	-0.16569	-0.15323	AC144450.1, SNORA48
5205	chr8	25868045	25868109	65	*	3	3.49e-26	6.69e-12	1.95e-08	1.82e-13	0.171796	0.120268	SNORA7, EBF2
5206	chr12	55413394	55413878	485	*	4	2.06e-32	3.31e-08	1.09e-08	1.84e-13	0.246685	0.108793	NEUROD4, snoMe28S-Am2634
5207	chr1	160708987	160709239	253	*	3	5.42e-29	9.47e-09	5.86e-09	1.84e-13	-0.191988	-0.129026	snoU13, Y_RNA, SCARNA16, SNORD112, SNORA63, U3, SNORA51, SNORA25, SNORD59, SLAMF7, SCARNA20, SNORA67, U6, SNORA70, SNORA77, SNORA26, SNORA72, U8, SNORA31, SNORA40, ACA64, SNORD78, snoU109, SNORD60, SNORD116
5208	chr19	7733174	7734203	1030	*	4	7.7e-21	2.42e-14	4.27e-06	1.85e-13	-0.145104	-0.105683	RETN
5209	chr10	102760724	102760970	247	*	3	4.88e-22	2.25e-14	4.2e-06	1.86e-13	0.178995	0.147706	LZTS2, SNORA17
5210	chr20	62075387	62076131	745	*	3	8.06e-22	3.73e-14	2.89e-07	1.87e-13	-0.158829	-0.110563	KCNQ2
5211	chr20	3022925	3023418	494	*	3	1.66e-23	2.32e-14	3.77e-06	1.88e-13	0.21397	0.145389	NA
5212	chr10	133677169	133677277	109	*	3	9.47e-27	4.87e-13	1.28e-09	1.88e-13	-0.176129	-0.105668	NA
5213	chr10	134108333	134108614	282	*	3	9.29e-25	3.18e-14	6.63e-07	1.89e-13	-0.132487	-0.1197	STK32C
5214	chr16	34255535	34256776	1242	*	3	1.51e-43	2.61e-09	3.4e-12	1.91e-13	-0.238364	-0.109117	CTD-2144E22.5
5215	chr12	91451819	91452697	879	*	2	2.22e-21	6.91e-14	1.1e-08	1.91e-13	-0.206257	-0.175485	SNORA9, snoMe28S-Am2634
5216	chr16	14402157	14403425	1269	*	8	1.59e-20	2.61e-14	0.00014564	1.92e-13	0.152359	0.100396	RP11-65J21.3, MIR365A
5217	chr14	38060564	38061988	1425	*	5	1.93e-17	2.24e-14	2.09e-05	1.95e-13	0.221101	0.166835	SNORA79, FOXA1
5218	chr11	34517541	34517751	211	*	3	8.19e-22	2.52e-14	3.59e-06	1.98e-13	-0.161155	-0.136844	ELF5
5219	chr9	130515119	130516077	959	*	2	3.03e-28	2.95e-13	1.49e-10	1.98e-13	-0.208402	-0.150341	SH2D3C
5220	chr7	76828885	76829979	1095	*	4	1.57e-18	1.63e-14	1.18e-05	1.98e-13	0.178356	0.107522	CCDC146, FGL2
5221	chr22	49764466	49765138	673	*	3	2.67e-23	3.96e-14	1.09e-06	1.99e-13	-0.189967	-0.134086	NA
5222	chr6	168665146	168665533	388	*	4	2.7e-22	2.09e-14	1.02e-05	2e-13	-0.129633	-0.120161	NA
5223	chr9	98221619	98221975	357	*	2	1.12e-24	6.13e-14	4.45e-08	2.03e-13	0.183058	0.162307	PTCH1
5224	chr12	95135078	95135525	448	*	2	4.15e-27	1.05e-13	2.36e-09	2.04e-13	-0.198117	-0.157868	SNORA9, snoMe28S-Am2634
5225	chr10	68805375	68805443	69	*	2	5.8e-25	6.92e-14	1.76e-08	2.05e-13	-0.149111	-0.114524	LRRTM3, SNORA71, CTNNA3
5226	chr2	172955512	172956823	1312	*	4	3.75e-30	2.22e-10	7.77e-09	2.09e-13	0.247055	0.116834	SNORA4, SNORD11, SNORD51, SNORA41, SCARNA6, SNORD39, SNORA75, ACA59, SNORA48, SNORA43, SNORA1, Vault
5227	chr7	28887568	28887696	129	*	3	2.68e-30	1.24e-11	1.11e-10	2.1e-13	-0.240775	-0.108961	SNORA15
5228	chr7	34873912	34874533	622	*	3	8.41e-25	8.72e-13	2.01e-08	2.1e-13	-0.211741	-0.142759	NPSR1, SNORA15, NPSR1-AS1
5229	chr8	103817950	103818636	687	*	3	7.29e-35	2.33e-08	1.48e-08	2.11e-13	-0.191759	-0.126727	KB-1732A1.1, SNORA32
5230	chr10	97175272	97175479	208	*	3	6.72e-23	5.87e-14	6.28e-07	2.12e-13	0.191542	0.152938	SNORA17, SORBS1
5231	chr3	149687002	149688127	1126	*	5	3.52e-24	3.56e-13	1.43e-05	2.14e-13	0.221143	0.107843	SNORA81, SNORD66, SNORD2, PFN2, Metazoa_SRP, SNORA18, U4
5232	chr7	1636188	1636493	306	*	3	4.96e-22	2.93e-14	3e-06	2.14e-13	-0.190858	-0.139063	NA
5233	chr6	87649596	87649719	124	*	2	1.57e-28	2.76e-13	2.14e-10	2.15e-13	-0.242718	-0.181909	SNORA38, SNORA8, HTR1E, SNORD28, SNORA20
5234	chr7	29847108	29847991	884	*	3	4.22e-34	1.5e-12	2.39e-10	2.16e-13	-0.282536	-0.130289	WIPF3, SNORA15
5235	chr8	74097733	74097802	70	*	2	6.84e-26	1.07e-13	2.83e-09	2.16e-13	-0.188011	-0.175034	SNORA7, SNORA32
5236	chr19	18589848	18589894	47	*	2	1.36e-24	6.52e-14	4.77e-08	2.16e-13	-0.249572	-0.213751	ELL
5237	chr8	11251277	11251609	333	*	3	3.49e-24	8.48e-14	1.13e-07	2.17e-13	-0.134411	-0.12948	C8orf12, SNORA7
5238	chr2	240449683	240449715	33	*	2	1.65e-24	6.33e-14	7.82e-08	2.18e-13	-0.143872	-0.115327	NA
5239	chr10	7763676	7763777	102	*	3	2.76e-26	1.24e-11	1.64e-08	2.2e-13	-0.199734	-0.117573	ITIH2
5240	chr14	24977773	24978681	909	*	2	6.06e-18	6.52e-14	7.54e-08	2.24e-13	-0.177374	-0.162509	RP11-80A15.1, SNORA79
5241	chr1	158533225	158534143	919	*	2	2.98e-34	1.52e-12	1.42e-11	2.24e-13	-0.238283	-0.151704	snoU13, Y_RNA, SCARNA16, SNORD112, SNORA63, U3, SNORA51, SNORA25, SNORD59, SCARNA20, SNORA67, U6, SNORA70, SNORA77, SNORA26, SNORA72, U8, SNORA31, SNORA40, OR6P1, SNORD64, ACA64, SNORD78, snoU109, SNORD60, SNORD116
5242	chr3	9956506	9957531	1026	*	8	5.99e-19	1.75e-15	0.000771908	2.25e-13	0.139619	0.104262	IL17RE, SNORD38
5243	chr1	158300733	158301451	719	*	2	1.4e-24	9.93e-14	4.77e-09	2.27e-13	-0.192809	-0.189452	snoU13, Y_RNA, SCARNA16, SNORD112, SNORA63, U3, SNORA51, SNORA25, SNORD59, SCARNA20, SNORA67, U6, SNORA70, SNORA77, SNORA26, SNORA72, U8, SNORA31, SNORA40, CD1B, SNORD64, ACA64, SNORD78, snoU109, SNORD60, SNORD116
5244	chr5	27472029	27472542	514	*	3	7.19e-30	3.43e-10	1.27e-08	2.29e-13	-0.176954	-0.120823	LINC01021, SNORA27, SNORA68, RPS23P5, SNORA57, 7SK, SNORD45
5245	chr6	134158982	134159412	431	*	5	1.71e-21	1.09e-14	7.88e-05	2.3e-13	-0.16058	-0.115549	RP4-662A9.2, SNORD28, RP3-323P13.2, SNORA20
5246	chr4	6072170	6072234	65	*	3	1.16e-22	5.52e-14	4.49e-07	2.3e-13	-0.134209	-0.115507	SNORA3, JAKMIP1
5247	chr12	49730055	49730800	746	*	4	4.17e-48	1.12e-07	1.13e-11	2.31e-13	0.298569	0.112316	C1QL4, snoMe28S-Am2634
5248	chr19	49553743	49553788	46	*	3	3.84e-24	3.87e-14	2.17e-06	2.34e-13	-0.126051	-0.107114	CTB-60B18.15
5249	chr16	86638847	86638859	13	*	2	1.28e-24	7.48e-14	2.97e-08	2.35e-13	-0.170868	-0.158565	NA
5250	chr17	38346960	38347968	1009	*	6	2.07e-21	5.42e-14	7.46e-05	2.35e-13	0.199814	0.131267	SNORA69, RAPGEFL1
5251	chr8	12668973	12669347	375	*	3	1.15e-28	2.27e-12	4.3e-09	2.37e-13	-0.174786	-0.110373	LINC00681, SNORA7, RP11-252C15.1
5252	chr12	21678044	21678386	343	*	2	4.38e-25	7.51e-14	4.02e-08	2.43e-13	-0.215943	-0.177782	snoMe28S-Am2634
5253	chr2	145779560	145780010	451	*	2	7.8e-24	7.16e-14	6.95e-08	2.43e-13	-0.177036	-0.173678	TEX41, snR65, 5S_rRNA, SNORA4, SNORD11, SNORD51, SNORA41, SCARNA6, SNORD39, SNORA75, ACA59, SNORA48, SNORD56, SNORA43, SNORA1, Vault
5254	chr19	1399166	1399338	173	*	2	9.01e-26	1.08e-13	4.79e-09	2.44e-13	-0.201793	-0.163751	GAMT
5255	chr7	81638368	81638451	84	*	2	7.14e-25	7.17e-14	7.76e-08	2.45e-13	-0.129412	-0.103491	CACNA2D1
5256	chr18	61419801	61420334	534	*	2	4.92e-25	9.14e-14	1.11e-08	2.46e-13	-0.160032	-0.144256	SERPINB7
5257	chr20	58533022	58533713	692	*	5	1.57e-24	3.5e-13	5.29e-07	2.47e-13	-0.234407	-0.130779	CDH26
5258	chr1	149889330	149889544	215	*	5	3.09e-21	1.3e-14	3.35e-05	2.49e-13	0.163134	0.108801	snoU13, Y_RNA, SCARNA16, SNORD112, SNORA63, SNORA2, U3, SNORA51, SNORA25, SNORA58, CKS1B, SCARNA20, SNORA67, U6, SNORA70, SNORA77, SNORA26, SNORA72, U8, SNORA31, SNORA42, SNORA40, SV2A, SCARNA4, SNORD64, ACA64, SNORD78, snoU109, SNORD60, SNORD116
5259	chr19	1496416	1497483	1068	*	4	6.9e-16	3.14e-14	4.11e-06	2.49e-13	-0.122432	-0.115688	REEP6
5260	chr8	47156401	47156875	475	*	3	1.87e-32	4.06e-12	1.3e-10	2.5e-13	-0.230911	-0.123479	SNORA7, SNORA32
5261	chr15	34806349	34807679	1331	*	5	2.61e-25	2.75e-10	1.95e-07	2.54e-13	0.214486	0.107494	GOLGA8A
5262	chr17	38080378	38081186	809	*	2	5.85e-30	2.23e-13	6.01e-10	2.58e-13	-0.161032	-0.133862	SNORA69, ORMDL3
5263	chr1	158746611	158747277	667	*	2	8.84e-34	3.67e-13	1.98e-10	2.59e-13	-0.216337	-0.136034	snoU13, Y_RNA, SCARNA16, SNORD112, SNORA63, U3, SNORA51, SNORA25, SNORD59, SCARNA20, SNORA67, U6, SNORA70, SNORA77, SNORA26, SNORA72, U8, SNORA31, SNORA40, OR6N2, SNORD64, ACA64, SNORD78, snoU109, SNORD60, SNORD116
5264	chr7	134915756	134916274	519	*	3	3.34e-27	2.4e-11	5.79e-09	2.6e-13	-0.184169	-0.108716	NA
5265	chr19	14089284	14090310	1027	*	4	2.88e-22	5.48e-14	5.73e-06	2.61e-13	0.244612	0.164887	RFX1
5266	chr11	43568340	43569076	737	*	3	7.37e-26	2.82e-13	8.71e-09	2.64e-13	0.309635	0.14276	SNORD43
5267	chr13	113968514	113968658	145	*	3	5.49e-23	1.59e-13	4.82e-07	2.65e-13	-0.144087	-0.113146	SNORD36, LAMP1
5268	chr9	138021739	138022131	393	*	2	1.13e-25	9.81e-14	1.2e-08	2.66e-13	-0.195909	-0.174536	NA
5269	chr3	161214690	161214813	124	*	2	2.39e-27	1.43e-13	2.45e-09	2.67e-13	-0.231991	-0.187724	OTOL1, SNORA81, SNORD66, SNORD2, SNORA18, U4
5270	chr4	1791567	1791585	19	*	2	5.99e-31	1.23e-12	2.74e-11	2.67e-13	-0.188543	-0.134317	NA
5271	chr19	2525231	2525634	404	*	5	4.45e-22	5.83e-14	1.33e-05	2.69e-13	-0.153156	-0.103476	GNG7
5272	chr11	133837265	133837711	447	*	3	5.66e-27	5.42e-13	2.13e-09	2.71e-13	0.306812	0.155707	NA
5273	chr13	47013722	47014719	998	*	2	7.11e-26	3.02e-13	3.51e-10	2.74e-13	-0.225287	-0.162922	SNORD36, SNORD37
5274	chr12	117299348	117299508	161	*	2	6.37e-26	1.49e-13	2.57e-09	2.78e-13	-0.285786	-0.245592	SNORA9, HRK
5275	chr16	1330356	1331547	1192	*	4	9.87e-21	3.14e-13	2.15e-06	2.78e-13	-0.168868	-0.105559	RP11-616M22.9
5276	chr13	111464554	111465028	475	*	2	4.15e-31	4.03e-13	2.03e-10	2.81e-13	0.232892	0.170554	SNORD36, LINC00567
5277	chr13	112620227	112620313	87	*	3	3.86e-23	6.18e-14	9.78e-07	2.85e-13	-0.150007	-0.110487	SNORD36
5278	chr1	4661419	4662148	730	*	2	7.3e-26	1.66e-13	1.96e-09	2.86e-13	-0.194958	-0.14109	snoU13, Y_RNA, U3, SNORA51, SNORA70, snoU109, SNORD60
5279	chr11	123892353	123892725	373	*	2	6.79e-25	9.81e-14	2.03e-08	2.87e-13	-0.196103	-0.178703	NA
5280	chr3	193587264	193587939	676	*	5	6.57e-20	9.98e-15	0.000137296	2.89e-13	-0.241137	-0.187533	U4
5281	chr14	31289523	31289912	390	*	2	7.49e-45	1.17e-10	3.93e-13	2.9e-13	-0.205988	-0.122307	SNORA79, RP11-159L20.2
5282	chr1	55473553	55474315	763	*	2	5.17e-32	7.71e-13	6.84e-11	2.91e-13	-0.237221	-0.165538	snoU13, Y_RNA, SCARNA16, U1, SCARNA18, SCARNA24, SNORD112, SNORA62, SNORA63, SNORD46, BSND, SNORA2, SNORD81, U3, SNORA51, SNORA25, SNORA58, SCARNA20, SNORA67, U6, SNORA70, SNORA77, SNORA26, U8, SCARNA11, SNORA31, SNORA42, SNORA40, SNORD64, ACA64, snoU109, SNORD60, SNORD116
5283	chr21	48081242	48081686	445	*	3	6.55e-23	4.18e-14	3.08e-06	2.93e-13	0.166009	0.151281	PRMT2
5284	chr8	41556933	41557710	778	*	3	7.65e-22	5.21e-14	1.68e-06	2.94e-13	-0.139858	-0.116865	SNORA7, ANK1
5285	chr11	124134914	124135512	599	*	2	2.19e-33	9.3e-13	5.36e-11	2.99e-13	-0.196037	-0.110115	OR8G1, OR8G5
5286	chr22	30592296	30592435	140	*	2	3.19e-27	2.81e-13	5.45e-10	3e-13	-0.126058	-0.117752	RP3-438O4.4
5287	chr10	75313138	75314128	991	*	2	2.07e-17	9.03e-14	6.17e-08	3e-13	0.207188	0.189899	SNORA71, SNORA17, USP54
5288	chr11	38317324	38318090	767	*	2	1.34e-23	1.31e-13	5.9e-09	3e-13	-0.201259	-0.121856	NA
5289	chr7	147256123	147256367	245	*	3	6.48e-41	1.28e-09	9.17e-13	3.01e-13	-0.331738	-0.139076	CNTNAP2
5290	chr8	10753147	10753237	91	*	3	3.06e-23	1.93e-13	1.04e-07	3.05e-13	-0.190394	-0.162307	SNORA7
5291	chr8	97004219	97004610	392	*	2	1.85e-27	2.16e-13	1.23e-09	3.11e-13	-0.214475	-0.174856	SNORA32, RP11-31K23.2
5292	chr17	79988647	79990263	1617	*	5	2.35e-22	2.8e-11	9.92e-09	3.13e-13	0.216519	0.10932	SNORA69, LRRC45, RAC3
5293	chr10	78651384	78651415	32	*	2	2.72e-24	1.02e-13	3.09e-08	3.14e-13	-0.217702	-0.15992	RP11-443A13.5, SNORA71, SNORA17, KCNMA1
5294	chr7	106661281	106662183	903	*	3	1.86e-28	2.34e-12	2.16e-10	3.15e-13	-0.205994	-0.100435	NA
5295	chr7	3469498	3470434	937	*	2	5.42e-39	1.34e-11	2.52e-12	3.24e-13	-0.237749	-0.127181	SDK1
5296	chr7	4249825	4250180	356	*	3	1.59e-23	1.31e-13	4.28e-08	3.25e-13	-0.186403	-0.124451	SDK1
5297	chr1	95975755	95975855	101	*	3	2.42e-25	7.64e-13	5.3e-09	3.25e-13	-0.211481	-0.125357	snoU13, Y_RNA, SCARNA16, U1, SNORD112, SNORA63, SNORD46, SNORA2, SNORD81, U3, SNORA51, RP11-286B14.1, SNORA25, SNORA58, CKS1B, SCARNA20, SNORA67, U6, SNORA70, SNORA77, SNORA26, U8, SCARNA11, SNORA31, SNORA42, SNORA40, SNORD64, ACA64, SNORD78, snoU109, SNORD60, SNORD116
5298	chr10	63657059	63657985	927	*	4	2.84e-25	2.47e-10	7.94e-07	3.27e-13	-0.190865	-0.110532	SNORA71
5299	chr7	99177695	99178047	353	*	3	3.21e-22	5.76e-14	7.5e-07	3.29e-13	0.153702	0.122748	GS1-259H13.10
5300	chr1	227962723	227963296	574	*	5	1.3e-19	1.45e-14	7.16e-05	3.33e-13	0.143169	0.102168	snoU13, Y_RNA, SNORD112, SNORA51, SNORA25, SNAP47, U8
5301	chr4	111547790	111548118	329	*	2	1.69e-25	1.39e-13	7.66e-09	3.34e-13	0.307785	0.259633	SNORA11, PITX2, SNORD65
5302	chr10	3329765	3330571	807	*	5	1.54e-33	9.14e-11	3.29e-10	3.37e-13	-0.244404	-0.111335	NA
5303	chr1	152855420	152856288	869	*	2	3.65e-45	1.06e-10	5.22e-13	3.38e-13	-0.256269	-0.150156	snoU13, Y_RNA, SCARNA16, SNORD112, SNORA63, U3, SNORA51, SNORA25, SMCP, SNORA58, CKS1B, SCARNA20, SNORA67, U6, SNORA70, SNORA77, SNORA26, SNORA72, U8, SNORA31, SNORA42, SNORA40, SCARNA4, SNORD64, ACA64, SNORD78, snoU109, SNORD60, SNORD116
5304	chr13	26797529	26798109	581	*	2	6.12e-30	1.18e-13	2.2e-08	3.43e-13	-0.236418	-0.16163	SNORD36, SNORA16, SNORD37
5305	chr3	115231438	115231576	139	*	3	3.49e-25	6.53e-13	4.18e-09	3.49e-13	0.244307	0.151859	SNORA33, SNORA81, SNORD66, SNORD2, SNORD5, SNORD63, SNORD61, SNORA24, Metazoa_SRP, SNORA18, U4
5306	chr16	32252365	32252787	423	*	2	8.58e-36	3.63e-12	1.15e-11	3.51e-13	-0.147849	-0.123355	NA
5307	chr7	1746752	1746930	179	*	2	3.59e-28	1.75e-13	3.78e-09	3.51e-13	-0.171865	-0.160245	ELFN1
5308	chr14	106109496	106110146	651	*	3	5.34e-23	1.21e-13	6.89e-07	3.52e-13	-0.150256	-0.117715	IGHG2
5309	chr16	67580610	67581437	828	*	2	4.61e-19	1.05e-13	8.02e-08	3.53e-13	0.158844	0.140141	FAM65A, SNORD111, SNORD33
5310	chr1	177938408	177939546	1139	*	5	1.15e-21	1.45e-13	1.81e-07	3.54e-13	-0.230502	-0.13213	snoU13, Y_RNA, SCARNA16, SNORD112, SNORA63, U3, SNORA51, SNORA25, SNORD59, SCARNA20, SNORA67, U6, SNORA70, SNORA77, SNORA26, SNORA72, U8, SNORA31, SEC16B, RP4-798P15.3, snoU109, SNORD60, SNORD116
5311	chr10	13091949	13092035	87	*	2	6.88e-31	1.53e-12	3.69e-11	3.56e-13	-0.245741	-0.162758	CCDC3
5312	chr11	130286439	130286886	448	*	2	5.76e-26	1.7e-13	4.5e-09	3.56e-13	-0.164358	-0.128996	ADAMTS8
5313	chr20	61666008	61666554	547	*	3	5.94e-29	3.33e-10	2.19e-08	3.57e-13	-0.236235	-0.135428	RP11-305P22.9, LINC00029
5314	chr4	88529516	88530371	856	*	2	1.75e-28	2.83e-13	9.76e-10	3.63e-13	-0.159825	-0.12816	SNORD74, SNORD50, DSPP, SNORA11, RP11-742B18.1, snoU2_19, SNORD65
5315	chr5	150948901	150950000	1100	*	3	1.21e-26	6.4e-12	2.14e-09	3.65e-13	-0.162102	-0.109986	SNORA68, SNORA57, SNORD45, SNORD95
5316	chr10	71891123	71892093	971	*	3	2.88e-58	1.33e-09	3.81e-13	3.72e-13	-0.264335	-0.111909	SNORA71, AIFM2
5317	chr11	59612937	59614212	1276	*	4	1.09e-18	1.85e-12	2.36e-08	3.72e-13	-0.203095	-0.116791	GIF, SNORD43
5318	chr17	77963988	77964734	747	*	5	8.83e-21	2.84e-14	2.59e-05	3.78e-13	-0.222344	-0.142538	SNORA69, TBC1D16
5319	chr6	74024344	74025019	676	*	4	8.03e-23	3.88e-13	1.5e-06	3.83e-13	0.225633	0.104803	SNORA38, SNORA8, SCARNA15, SNORD28, SNORA20
5320	chr6	138866865	138867125	261	*	7	3.05e-19	7.48e-15	0.000833467	3.85e-13	0.149598	0.120481	SNORD28, NHSL1, SNORA20
5321	chr12	124434373	124434452	80	*	3	4.23e-22	9.5e-14	4.97e-07	3.9e-13	-0.158946	-0.125427	CCDC92
5322	chr16	33627215	33627536	322	*	2	5.97e-24	1.21e-13	5.71e-08	3.93e-13	-0.187898	-0.136041	NA
5323	chr3	137361526	137361532	7	*	2	7.62e-24	1.21e-13	6.15e-08	3.96e-13	0.217169	0.206876	SNORA81, SNORD66, SNORD2, SNORD5, SNORD63, Metazoa_SRP, SNORA18, U4
5324	chr2	115822039	115822184	146	*	2	8.19e-24	1.19e-13	8.13e-08	3.98e-13	-0.198228	-0.183165	SNORA12, SNORA74, SNORA19, DPP10, snR65, 5S_rRNA, SNORA4, SNORD11, SNORD51, SNORA41, SCARNA6, SNORD39, SNORA75, ACA59, SNORA48, SNORD56, SNORA43, SNORA1, Vault
5325	chr11	134230036	134230439	404	*	3	2.78e-25	5.01e-13	2.88e-07	4e-13	0.248732	0.164113	GLB1L2
5326	chr7	23692723	23693527	805	*	2	3.33e-22	1.57e-13	1.14e-08	4e-13	-0.126689	-0.117075	SNORA15
5327	chr19	48307927	48308208	282	*	2	1.05e-42	1.2e-10	6.17e-13	4e-13	-0.293511	-0.162407	TPRX1
5328	chr10	134746824	134746971	148	*	3	2.92e-21	5.88e-14	2.92e-06	4.13e-13	-0.121968	-0.102179	TTC40
5329	chr6	102942962	102943909	948	*	2	8.63e-17	1.22e-13	1.08e-07	4.16e-13	-0.16639	-0.147702	SNORA38, SNORA8, SNORD28, SNORA20
5330	chr13	113648767	113650155	1389	*	4	2.25e-29	5.75e-12	6.12e-08	4.19e-13	-0.30279	-0.152658	SNORD36, MCF2L
5331	chr11	2828214	2829241	1028	*	7	1.63e-21	8.47e-14	0.000143395	4.19e-13	0.20707	0.10871	LSP1, KCNQ1
5332	chr14	105070749	105071714	966	*	7	1.96e-22	9.93e-14	2.11e-05	4.24e-13	0.205518	0.120253	TMEM179
5333	chr4	184929012	184929183	172	*	2	1.91e-43	5.35e-11	1.21e-12	4.26e-13	-0.238301	-0.128918	STOX2
5334	chr22	22236176	22236465	290	*	2	5.79e-24	1.34e-13	4.89e-08	4.26e-13	-0.201967	-0.182847	NA
5335	chr13	45390049	45390670	622	*	2	3.67e-38	7.54e-12	7.46e-12	4.35e-13	-0.280205	-0.176219	SNORD36, SNORD37
5336	chr14	70923456	70924294	839	*	3	3.93e-19	1.33e-13	8.93e-07	4.36e-13	-0.133844	-0.118185	ADAM21, SNORA46, SNORA79, RP11-486O13.4
5337	chr3	126267602	126268814	1213	*	3	1.68e-19	8.55e-14	4.98e-07	4.39e-13	-0.132586	-0.124776	SNORA33, SNORA81, SNORD66, SNORD2, SNORD5, SNORD63, SNORD61, C3orf22, SNORA24, Metazoa_SRP, SNORA18, U4
5338	chr20	61787786	61788662	877	*	3	1.83e-31	3.91e-08	1.98e-08	4.46e-13	-0.224733	-0.136098	NA
5339	chr19	50472117	50472807	691	*	3	2.79e-23	4.07e-12	3.11e-08	4.59e-13	-0.165024	-0.101086	NA
5340	chr12	33139395	33139435	41	*	2	1.25e-37	8.84e-11	9.36e-13	4.59e-13	-0.284346	-0.153017	RP11-267D19.2, snoMe28S-Am2634
5341	chr6	169789120	169789899	780	*	2	1.33e-31	1.43e-12	7.23e-11	4.61e-13	-0.215727	-0.14308	NA
5342	chr6	1555080	1555572	493	*	4	2.73e-21	5.25e-14	1.28e-05	4.62e-13	0.254461	0.172605	NA
5343	chr2	232283631	232283700	70	*	2	1.17e-23	1.43e-13	6.68e-08	4.67e-13	-0.198134	-0.182635	SCARNA6, SNORD39, SNORA75
5344	chr2	74725925	74727286	1362	*	5	1.6e-23	1.58e-13	2.05e-05	4.68e-13	0.233275	0.148125	SNORA73, SNORA64, SNORD75, SNORA12, SNORA74, SNORA19, snR65, 5S_rRNA, SNORA4, SNORD11, SNORA41, SCARNA6, SNORD39, SNORD18, SNORA75, ACA59, LBX2, AC005041.17, SNORA48, SNORD56, SNORA43, SNORA1, Vault
5345	chr20	62090270	62091149	880	*	2	2.35e-33	3.33e-12	2.28e-11	4.71e-13	-0.297674	-0.190109	KCNQ2
5346	chr11	1578774	1579490	717	*	4	1.86e-26	4.55e-10	3.96e-06	4.71e-13	0.182021	0.113891	DUSP8
5347	chr5	177821799	177821870	72	*	2	1.71e-25	3.1e-13	1.87e-09	4.73e-13	-0.151928	-0.115333	COL23A1, SNORD95
5348	chr6	47754005	47754969	965	*	3	3.63e-30	1.18e-10	6.44e-08	4.75e-13	-0.188488	-0.118931	SNORA38, SNORA8, SCARNA15, OPN5, SNORA20
5349	chr16	888938	889432	495	*	3	2.53e-30	6.23e-11	2.09e-10	4.76e-13	-0.290182	-0.132469	NA
5350	chr11	196824	197507	684	*	3	1.05e-25	6.38e-13	1.11e-08	4.84e-13	-0.187524	-0.106927	ODF3, BET1L
5351	chr18	35015753	35015946	194	*	2	2.49e-27	5.89e-13	4.29e-10	4.92e-13	-0.214785	-0.168855	SNORD23, CELF4
5352	chr7	142377275	142378117	843	*	2	1.07e-41	5.24e-11	1.54e-12	4.92e-13	-0.204889	-0.111619	NA
5353	chr2	74980569	74980612	44	*	2	2.38e-25	1.51e-13	7.28e-08	4.93e-13	-0.142854	-0.136273	SNORA73, SNORA64, SNORD75, SNORA12, SNORA74, SNORA19, snR65, 5S_rRNA, SNORA4, SNORD11, SNORA41, SCARNA6, SNORD39, SNORD18, SNORA75, ACA59, SNORA48, SNORD56, SNORA43, SNORA1, Vault
5354	chr7	57245575	57246097	523	*	2	1.42e-24	1.45e-13	1.2e-07	4.93e-13	-0.188561	-0.170888	SNORA22, SNORA15, GUSBP10
5355	chr22	36030660	36031241	582	*	2	1.58e-26	3.18e-13	2.03e-09	4.93e-13	-0.184296	-0.128744	MB, AL049747.1
5356	chr2	209028059	209028478	420	*	2	2.03e-26	1.94e-13	1.28e-08	4.93e-13	-0.225041	-0.138221	SCARNA6, SNORD39, SNORA75, SNORA48, CRYGA
5357	chr12	133056857	133057193	337	*	3	4.12e-23	2.71e-13	5.77e-07	4.96e-13	-0.147918	-0.120873	NA
5358	chr12	127206290	127206602	313	*	2	2.36e-24	1.53e-13	6.81e-08	4.97e-13	-0.219162	-0.169211	NA
5359	chr21	40033634	40034771	1138	*	3	4.69e-18	3.33e-13	5.81e-07	5e-13	-0.155416	-0.121116	ERG
5360	chr13	25085301	25085776	476	*	4	1.56e-24	1.58e-12	1.21e-07	5.02e-13	-0.146291	-0.100342	SNORD36, TPTE2P6, PARP4, SNORA16, SNORD37
5361	chr11	94600954	94602456	1503	*	3	8.66e-15	1.04e-13	9.41e-07	5.02e-13	-0.172951	-0.122298	AMOTL1
5362	chr4	154169814	154170783	970	*	4	1.09e-23	6.7e-13	6.15e-06	5.04e-13	0.201258	0.12108	TRIM2, SNORD65
5363	chr5	154071076	154071666	591	*	4	7.89e-29	1.09e-09	6.05e-07	5.04e-13	0.150448	0.1026	SNORA68, SNORA57, SNORD45, SNORD95
5364	chr7	35578303	35578510	208	*	2	1.67e-31	4.62e-13	8.73e-10	5.18e-13	-0.219801	-0.173806	SNORA15
5365	chr4	165900224	165900285	62	*	2	3.39e-25	1.73e-13	3.82e-08	5.24e-13	-0.149056	-0.118295	SNORD65
5366	chr13	99959606	99961037	1432	*	4	6.21e-22	7.81e-09	2.01e-06	5.26e-13	0.165218	0.105741	SNORD36, UBAC2, GPR183
5367	chr7	157808584	157809596	1013	*	7	2.61e-19	1.12e-14	0.000330351	5.32e-13	-0.156707	-0.11155	PTPRN2
5368	chr19	15852574	15852663	90	*	2	1.21e-25	3.96e-13	1.43e-09	5.34e-13	-0.150033	-0.117471	OR10H3
5369	chr4	7651935	7652806	872	*	4	8.89e-29	1.49e-11	5.79e-10	5.34e-13	-0.31243	-0.129562	SORCS2, SNORA3
5370	chr1	2949633	2949673	41	*	3	4.57e-22	7.17e-14	4.12e-06	5.36e-13	-0.187778	-0.174074	snoU13, Y_RNA, SNORA51, snoU109, SNORD60
5371	chr16	56696967	56697229	263	*	3	7.37e-22	7.88e-14	2.09e-06	5.37e-13	0.214642	0.168021	SNORD111, SNORD33
5372	chr12	57559728	57559901	174	*	3	1.39e-25	1.03e-12	2.16e-09	5.37e-13	-0.214344	-0.130469	LRP1, snoMe28S-Am2634
5373	chr19	58070048	58071582	1535	*	6	8.56e-18	1.48e-13	2.1e-06	5.38e-13	0.138967	0.10005	ZNF550
5374	chr14	70547432	70548168	737	*	3	1.64e-21	1.19e-13	3.68e-07	5.4e-13	-0.154816	-0.135308	SNORA46, SNORA79, SLC8A3
5375	chr2	1567042	1568007	966	*	4	9.04e-22	1.12e-13	5.91e-07	5.43e-13	-0.165205	-0.110282	AC144450.1, SNORA48
5376	chr14	77219008	77219295	288	*	2	2.4e-26	4.03e-13	1.49e-09	5.48e-13	-0.189002	-0.148462	SNORA46, SNORA79, RP11-99E15.2
5377	chr19	55047721	55048290	570	*	2	2.84e-23	1.91e-13	2.88e-08	5.53e-13	-0.155851	-0.145472	KIR3DX1
5378	chr6	121767874	121768597	724	*	2	1.04e-21	1.64e-13	1.11e-07	5.54e-13	-0.179682	-0.145837	SNORA8, GJA1, SNORD28, SNORA20
5379	chr10	50599620	50600744	1125	*	4	1.35e-23	8e-13	3.46e-08	5.67e-13	-0.189285	-0.101418	SNORA71, DRGX
5380	chr3	128764824	128765558	735	*	4	1.07e-21	1.62e-13	3.35e-06	5.71e-13	0.161258	0.10008	RP11-434H6.2, SNORA33, SNORA81, SNORD66, SNORD2, SNORD5, SNORD63, SNORD61, Metazoa_SRP, SNORA18, U4
5381	chr14	104611591	104611819	229	*	3	4.09e-21	9.12e-14	2.03e-06	5.73e-13	-0.157173	-0.1325	KIF26A
5382	chr17	79425877	79426432	556	*	4	1.29e-20	2.78e-13	2.62e-06	5.73e-13	-0.142005	-0.102871	SNORA69, RP11-1055B8.7
5383	chr17	33825172	33825374	203	*	3	1.68e-22	1.65e-13	1.53e-07	5.77e-13	0.202014	0.145156	SNORA69, RP11-1094M14.8, SLFN12L
5384	chr17	55952063	55952563	501	*	4	1.86e-22	5.97e-13	7.92e-06	5.77e-13	0.217162	0.159939	SNORA69, CUEDC1
5385	chr8	1304855	1305125	271	*	3	7.84e-24	1.14e-12	1.29e-07	5.79e-13	-0.147034	-0.107024	NA
5386	chr5	505985	506472	488	*	5	6.12e-26	3.03e-12	7.61e-09	5.87e-13	-0.260366	-0.106406	SLC9A3
5387	chr15	37398175	37399118	944	*	3	3.88e-24	7.6e-13	5.45e-08	5.92e-13	0.170911	0.130424	NA
5388	chr3	25482937	25483002	66	*	2	2.32e-25	4.3e-13	1.68e-09	5.98e-13	-0.179167	-0.136361	U7, RARB, SNORA81, AC133141.1, SNORD38, Metazoa_SRP
5389	chr17	77151165	77151243	79	*	3	1.16e-21	1.63e-13	4.82e-07	6.02e-13	-0.175133	-0.136209	SNORA69, RBFOX3
5390	chr8	47866183	47867238	1056	*	4	1.45e-25	5.07e-12	2.45e-07	6.07e-13	-0.194303	-0.104945	SNORA7, SNORA32
5391	chr7	136700699	136701166	468	*	2	2.71e-32	2.46e-12	6.03e-11	6.17e-13	-0.236953	-0.152284	CHRM2, hsa-mir-490
5392	chr17	36828900	36829758	859	*	4	3.6e-28	1.89e-09	2.09e-07	6.18e-13	0.193465	0.111791	SNORA69, C17orf96
5393	chr2	218619744	218620242	499	*	2	3.63e-27	3.86e-13	2.59e-09	6.18e-13	-0.164808	-0.160694	SCARNA6, SNORD39, SNORA75, SNORA48, DIRC3
5394	chr10	132942225	132943102	878	*	3	8.71e-31	4.39e-11	1.67e-10	6.2e-13	-0.215284	-0.122024	TCERG1L
5395	chr5	160975347	160975978	632	*	4	1.17e-25	6.49e-12	6.27e-06	6.2e-13	0.244155	0.166852	GABRA6, SNORA57, SNORD45, GABRB2, SNORD95
5396	chr7	119893269	119893751	483	*	2	2.59e-23	2.04e-13	4.44e-08	6.21e-13	-0.168001	-0.156793	NA
5397	chr9	139255778	139256392	615	*	3	2e-22	2.01e-12	2.02e-07	6.21e-13	0.179931	0.135129	DNLZ, CARD9
5398	chr2	152213231	152214177	947	*	5	6.98e-25	1.93e-10	1.18e-08	6.23e-13	-0.186541	-0.102809	TNFAIP6, 5S_rRNA, SNORA4, SNORD11, SNORD51, SNORA41, SCARNA6, SNORD39, SNORA75, ACA59, SNORA48, SNORD56, SNORA43, SNORA1, Vault
5399	chr22	25346191	25346920	730	*	2	1.61e-27	3.65e-13	3.2e-09	6.26e-13	-0.179324	-0.13014	NA
5400	chr19	56459108	56459234	127	*	3	5.11e-22	3.05e-13	8.39e-07	6.31e-13	-0.153385	-0.104233	NLRP8
5401	chr7	5735123	5735129	7	*	2	4.31e-25	1.91e-13	1.09e-07	6.36e-13	0.234817	0.212859	RNF216
5402	chr6	33714631	33714907	277	*	2	1.62e-27	2.64e-13	1.25e-08	6.44e-13	0.170951	0.136996	SNORA38, IP6K3, SNORA20
5403	chr6	116866784	116867864	1081	*	3	2.56e-27	1.67e-12	1.46e-09	6.62e-13	-0.162981	-0.114885	SNORA38, SNORA8, FAM26D, SNORD28, SNORA20
5404	chr8	22852120	22852741	622	*	2	4.93e-31	8.32e-13	4.99e-10	6.75e-13	-0.161551	-0.148569	RHOBTB2, SNORA7, PEBP4, RP11-875O11.1
5405	chr7	4899213	4899881	669	*	2	4.15e-26	4.3e-13	2.75e-09	6.88e-13	-0.201883	-0.163291	RADIL, PAPOLB
5406	chr1	44793580	44794158	579	*	2	9.94e-22	2.08e-13	1.06e-07	6.89e-13	-0.192054	-0.155286	snoU13, Y_RNA, SCARNA16, U1, SCARNA17, SCARNA18, SCARNA24, SNORD112, SNORA62, SNORA63, SNORD46, SNORA2, SNORD81, U3, SNORA51, SNORA25, SCARNA20, SNORA67, U6, SNORA70, SNORA77, SNORA26, U8, SCARNA11, ERI3, SNORA31, SNORA42, SNORA40, SNORD64, ACA64, snoU109, SNORD60, SNORD116
5407	chr4	5055867	5056767	901	*	2	8.91e-17	2.05e-13	1.46e-07	6.94e-13	-0.175969	-0.159902	STK32B, SNORA3
5408	chr11	2812674	2813528	855	*	5	5.89e-23	2.86e-12	7e-06	7.02e-13	0.212452	0.138644	LSP1, KCNQ1
5409	chr19	55815941	55816212	272	*	3	6.62e-25	1.92e-12	1.41e-08	7.11e-13	-0.175697	-0.102213	BRSK1
5410	chr11	132177605	132177693	89	*	3	6.6e-21	1.24e-13	3.32e-06	7.22e-13	-0.171303	-0.136971	NTM
5411	chr17	64825662	64826184	523	*	2	1.45e-36	8.37e-12	1.69e-11	7.23e-13	0.350894	0.24035	SNORA69
5412	chr19	18197544	18198393	850	*	5	2.05e-23	1.42e-11	8.02e-06	7.25e-13	-0.203009	-0.140171	IL12RB1
5413	chr12	133197668	133198063	396	*	3	3.64e-23	1.1e-13	2.33e-06	7.25e-13	-0.135834	-0.125146	P2RX2
5414	chr6	169484675	169484769	95	*	2	4.93e-23	2.19e-13	1.23e-07	7.33e-13	-0.126434	-0.118795	NA
5415	chr7	75596021	75596055	35	*	3	1.67e-20	8.99e-14	8.95e-06	7.34e-13	0.133373	0.122405	POR
5416	chr16	85616330	85616436	107	*	2	3.68e-23	2.31e-13	7.47e-08	7.39e-13	0.140081	0.110948	RP11-118F19.1
5417	chr10	130185305	130185342	38	*	2	1.78e-25	6.54e-13	1.14e-09	7.44e-13	-0.253064	-0.166965	NA
5418	chr10	133871022	133871444	423	*	3	1.48e-27	2.49e-13	3.87e-07	7.46e-13	-0.145816	-0.12386	NA
5419	chr20	62042490	62043583	1094	*	3	3.11e-14	1.15e-13	2.07e-06	7.46e-13	-0.180206	-0.139003	KCNQ2
5420	chr8	4583355	4583386	32	*	2	4.16e-23	2.36e-13	7.21e-08	7.5e-13	-0.172241	-0.150141	SNORA7, CSMD1
5421	chr5	147326399	147326416	18	*	2	1.23e-24	4.64e-13	3.06e-09	7.54e-13	-0.11328	-0.101938	SNORA68, SNORA57, SNORD45, SNORD95
5422	chr4	7706547	7706665	119	*	3	1.32e-23	6.92e-13	1.02e-08	7.55e-13	-0.162777	-0.111266	SORCS2, SNORA3
5423	chr6	113544826	113544930	105	*	2	1.86e-36	1.06e-10	1.76e-12	7.63e-13	-0.203381	-0.110028	SNORA38, SNORA8, SOCS5P5, SNORD28, SNORA20
5424	chr6	20239255	20239552	298	*	2	8.76e-23	2.27e-13	1.54e-07	7.7e-13	-0.182891	-0.167845	RP11-239H6.2, SNORA20
5425	chr1	4481995	4482786	792	*	2	2.13e-23	4.27e-13	4.5e-09	7.77e-13	-0.129982	-0.105946	RP5-1166F10.1, snoU13, Y_RNA, U3, SNORA51, SNORA70, snoU109, SNORD60
5426	chr12	15114233	15114904	672	*	8	3.69e-23	5.23e-11	1.87e-05	7.8e-13	-0.170902	-0.116022	ARHGDIB, snoMe28S-Am2634
5427	chr16	21569473	21569546	74	*	2	6.02e-24	2.56e-13	5.21e-08	7.81e-13	-0.217213	-0.19914	NA
5428	chr1	20725998	20726674	677	*	2	7.45e-26	5.79e-13	1.91e-09	7.91e-13	-0.162866	-0.139772	snoU13, Y_RNA, SCARNA16, SCARNA21, U1, SCARNA17, SCARNA18, SNORD112, SNORA62, SNORA63, SNORA2, SNORD81, U3, SNORA51, SCARNA20, SNORA67, U6, SNORA70, SNORA77, SNORA26, U8, SCARNA11, LINC01141, SNORA31, SNORA42, SNORA40, ACA64, snoU109, SNORD60
5429	chr4	7710177	7710363	187	*	3	9.69e-23	4.28e-13	3.19e-08	7.92e-13	-0.192063	-0.120886	SORCS2, SNORA3
5430	chr1	2722326	2723217	892	*	6	1.64e-19	4.24e-14	0.000268825	7.92e-13	-0.142754	-0.100437	snoU13, Y_RNA, SNORA51, snoU109, SNORD60
5431	chr7	104681396	104681440	45	*	2	5.25e-23	2.5e-13	8.31e-08	8.01e-13	0.117846	0.107684	KMT2E
5432	chr19	58627297	58627987	691	*	3	5.56e-26	4.73e-11	1.43e-09	8.11e-13	-0.216396	-0.111439	ZSCAN18
5433	chr11	18258055	18258323	269	*	3	1.63e-22	1.88e-13	8.78e-07	8.16e-13	-0.147739	-0.103182	LSP1, snoMBII-202, SAA4, SAA2-SAA4
5434	chr17	32903717	32904255	539	*	2	9.42e-24	3.03e-13	2.45e-08	8.19e-13	-0.163788	-0.148713	SNORA69, C17orf102
5435	chr2	242908131	242908218	88	*	2	7.56e-23	2.47e-13	1.55e-07	8.33e-13	-0.190116	-0.168611	AC131097.3
5436	chr6	133783544	133783563	20	*	2	5.93e-23	2.65e-13	8.02e-08	8.43e-13	-0.136651	-0.12413	EYA4, SNORD28, SNORA20
5437	chr3	169041586	169042374	789	*	2	3.6e-32	4.42e-12	5.13e-11	8.46e-13	-0.316054	-0.205068	SNORA81, SNORD66, SNORD2, MECOM, SNORA18, U4
5438	chr2	132433474	132433923	450	*	2	1.44e-22	2.6e-13	1.03e-07	8.49e-13	-0.116717	-0.10987	SNORA74, snR65, 5S_rRNA, SNORA4, SNORD11, SNORD51, SNORA41, SCARNA6, SNORD39, SNORA75, ACA59, SNORA48, SNORD56, SNORA43, SNORA1, Vault
5439	chr11	69813290	69813825	536	*	5	1.88e-23	3.47e-13	9.96e-07	8.71e-13	-0.125069	-0.109868	SNORD43
5440	chr14	104895709	104896090	382	*	3	1.87e-26	2.44e-11	4.11e-09	8.79e-13	-0.176291	-0.116733	NA
5441	chr2	240842716	240843410	695	*	2	1.71e-22	3.51e-13	1.73e-08	8.79e-13	-0.143976	-0.132997	NDUFA10
5442	chr17	73749654	73750299	646	*	3	5.41e-22	2.23e-13	2.86e-07	8.91e-13	0.177467	0.14611	SNORA69, ITGB4, GALK1
5443	chr19	18761132	18761792	661	*	6	1.88e-19	7.16e-14	0.000148955	8.92e-13	0.198445	0.114437	KLHL26
5444	chr20	61142637	61143483	847	*	2	7.02e-25	7.9e-13	1.27e-09	8.93e-13	-0.170246	-0.135794	C20orf166-AS1
5445	chr12	6802733	6803244	512	*	2	1.33e-22	2.9e-13	6.22e-08	8.93e-13	-0.16547	-0.138081	PIANP
5446	chr1	156893349	156894231	883	*	5	5.43e-22	3.03e-13	9.45e-07	8.99e-13	0.164447	0.111364	snoU13, Y_RNA, SCARNA16, SNORD112, SNORA63, U3, SNORA51, SNORA25, SNORD59, LRRC71, SCARNA20, SNORA67, U6, SNORA70, SNORA77, SNORA26, SNORA72, U8, SNORA31, SNORA40, SNORD64, ACA64, SNORD78, snoU109, SNORD60, SNORD116
5447	chr10	79936959	79937095	137	*	3	1.41e-20	1.12e-13	8.47e-06	9e-13	-0.128516	-0.107339	SNORA71, SNORA17
5448	chr2	145425403	145425418	16	*	2	1.85e-24	5.75e-13	3.11e-09	9.04e-13	-0.151826	-0.105015	snR65, 5S_rRNA, SNORA4, SNORD11, SNORD51, SNORA41, SCARNA6, SNORD39, SNORA75, ACA59, SNORA48, SNORD56, SNORA43, SNORA1, Vault
5449	chr7	4146971	4147432	462	*	3	3.61e-25	1.13e-12	1.89e-08	9.05e-13	-0.189278	-0.116772	SDK1
5450	chr16	79623618	79623900	283	*	5	3.64e-25	9.82e-10	2.77e-07	9.07e-13	0.292221	0.126366	MAF
5451	chr4	6198766	6199338	573	*	2	2.63e-27	6.9e-13	1.9e-09	9.09e-13	-0.185597	-0.127927	SNORA3, JAKMIP1
5452	chr19	56011003	56011528	526	*	2	4.82e-29	1.47e-12	3.56e-10	9.11e-13	-0.14973	-0.106384	SSC5D
5453	chr13	50463057	50463192	136	*	2	8.05e-27	1.36e-12	4.15e-10	9.13e-13	-0.194057	-0.139893	SNORD36, SNORD37
5454	chr6	33943520	33944367	848	*	6	1.73e-22	2.69e-12	7.71e-05	9.13e-13	0.192284	0.137522	SNORA38, SNORA20
5455	chr15	78219273	78219748	476	*	3	5.84e-27	2.02e-10	5.74e-08	9.23e-13	-0.180944	-0.107589	NA
5456	chr16	58018880	58019984	1105	*	4	4.42e-29	9.67e-09	5.86e-10	9.32e-13	0.394015	0.143949	TEPP, SNORD111, SNORD33
5457	chr5	139047739	139048148	410	*	4	2.13e-19	6.54e-14	4.16e-05	9.36e-13	0.17202	0.137699	CXXC5, SNORA27, SNORA68, SNORA57, 7SK, SNORD45, SNORD95
5458	chr12	9323156	9323646	491	*	2	3.1e-37	3.08e-11	7.04e-12	9.5e-13	-0.224622	-0.139435	PZP, snoMe28S-Am2634
5459	chr17	77419249	77419374	126	*	2	5.31e-23	3.18e-13	5.22e-08	9.52e-13	-0.193632	-0.160242	SNORA69, RBFOX3
5460	chr10	16949821	16949847	27	*	2	8.52e-27	1.8e-12	2.73e-10	9.54e-13	-0.189519	-0.136318	CUBN
5461	chr5	52780901	52781526	626	*	2	1.03e-45	9.05e-10	6.3e-13	9.6e-13	-0.207508	-0.117541	FST, snoZ6, SNORA27, SNORA68, RPS23P5, SNORA57, SNORA76, 7SK, SNORD45
5462	chr14	107253273	107253426	154	*	3	3.69e-22	4.04e-13	3.84e-07	9.66e-13	-0.209921	-0.145637	NA
5463	chr11	133994642	133995182	541	*	5	3.89e-21	1.65e-13	2.49e-05	9.77e-13	0.218386	0.110327	JAM3
5464	chr2	31802851	31803536	686	*	2	7.34e-24	5.07e-13	6.42e-09	9.81e-13	-0.206752	-0.182588	SNORA73, SNORA64, SNORA74, snR65, SCARNA6, SNORD39, SNORD18, SNORA36, SRD5A2, SNORA75, SNORA48, SNORD56, SNORA43, SNORA1, Vault
5465	chr4	147554144	147554527	384	*	3	3.08e-27	6.9e-08	3.95e-08	9.81e-13	0.185933	0.126717	SNORD65
5466	chr9	34653580	34654290	711	*	2	7.68e-21	3.26e-13	5.53e-08	9.83e-13	0.201656	0.147317	SNORA30, GALT, IL11RA
5467	chr19	6886962	6887544	583	*	3	4.66e-21	2.79e-13	1.15e-06	9.89e-13	-0.173709	-0.136403	NA
5468	chr11	117074303	117075078	776	*	2	2.34e-20	3.11e-13	8.96e-08	9.9e-13	0.195548	0.191723	TAGLN, PCSK7
5469	chr12	53162093	53162748	656	*	2	4.79e-42	1.65e-10	1.91e-12	9.95e-13	-0.293325	-0.128871	KRT76, snoMe28S-Am2634
5470	chr1	236237743	236237760	18	*	2	1.11e-25	1.18e-12	7.11e-10	1e-12	-0.172603	-0.131232	snoU13, Y_RNA, SNORD112, SNORA25
5471	chr1	244923979	244924918	940	*	3	4.58e-24	2.79e-12	1.91e-09	1.01e-12	-0.192327	-0.119103	Y_RNA, SNORD112, SNORA25
5472	chr11	94496667	94497474	808	*	2	6.28e-18	3.02e-13	1.69e-07	1.02e-12	-0.156638	-0.125691	AMOTL1
5473	chr7	99987584	99987853	270	*	2	5.3e-23	3.35e-13	6.11e-08	1.02e-12	-0.151009	-0.148224	PILRA
5474	chr3	119528300	119529290	991	*	6	1.61e-19	5.2e-14	0.000327264	1.02e-12	0.164442	0.113632	NR1I2, SNORA33, SNORA81, SNORD66, SNORD2, SNORD5, SNORD63, SNORD61, SNORA24, Metazoa_SRP, SNORA18, U4
5475	chr5	119285514	119285772	259	*	2	1.47e-22	3.04e-13	1.7e-07	1.02e-12	-0.128252	-0.112824	snoZ6, SNORA27, SNORA68, SNORA57, 7SK, SNORD45, SNORD95
5476	chr7	15436238	15436848	611	*	2	1.72e-36	2.01e-11	1.23e-11	1.03e-12	-0.249361	-0.105793	AGMO
5477	chr1	152748838	152749106	269	*	2	2.79e-33	4.52e-12	7.6e-11	1.04e-12	-0.193716	-0.121118	snoU13, Y_RNA, SCARNA16, SNORD112, SNORA63, U3, SNORA51, SNORA25, LCE1F, SNORA58, CKS1B, SCARNA20, SNORA67, U6, SNORA70, SNORA77, SNORA26, SNORA72, U8, SNORA31, SNORA42, SNORA40, SCARNA4, SNORD64, ACA64, SNORD78, snoU109, SNORD60, SNORD116
5478	chr8	58168222	58168803	582	*	2	2.25e-38	4.42e-11	5.93e-12	1.04e-12	-0.260575	-0.158742	SNORA7, SNORA32
5479	chr2	71189456	71189586	131	*	2	1.96e-26	1.54e-12	4.7e-10	1.05e-12	-0.263132	-0.194694	SNORA73, SNORA64, SNORD75, SNORA12, SNORA74, ATP6V1B1, SNORA19, snR65, 5S_rRNA, SNORA4, SNORD11, SNORA41, SCARNA6, SNORD39, SNORD18, SNORA36, SNORA75, ACA59, AC007040.11, SNORA48, SNORD56, SNORA43, SNORA1, Vault
5480	chr10	97181896	97183248	1353	*	3	1.11e-15	1.41e-13	5.77e-06	1.06e-12	0.171156	0.141241	SNORA17, SORBS1
5481	chr8	143523293	143523387	95	*	2	6.84e-23	3.64e-13	4.76e-08	1.07e-12	-0.242477	-0.181971	NA
5482	chr11	66326652	66327250	599	*	4	2.45e-25	5.84e-10	6.94e-08	1.07e-12	0.215963	0.133541	ACTN3, CTD-3074O7.2, SNORD43
5483	chr6	32282981	32283840	860	*	2	4.76e-28	2.39e-12	2.29e-10	1.09e-12	-0.194322	-0.131779	SNORA38, C6orf10, SNORA20
5484	chr7	1740190	1740507	318	*	3	1.76e-23	7.1e-12	5.54e-08	1.12e-12	-0.154127	-0.113174	ELFN1
5485	chr3	143316736	143317039	304	*	2	6.89e-23	3.64e-13	7.28e-08	1.12e-12	-0.127573	-0.126099	SNORA81, SNORD66, SNORD2, SLC9A9, Metazoa_SRP, SNORA18, U4
5486	chr1	247769251	247769804	554	*	2	7.77e-31	1.86e-12	3.89e-10	1.13e-12	-0.232113	-0.171361	Y_RNA, OR2G3, RP11-978I15.10
5487	chr17	75385086	75385432	347	*	3	1.14e-20	1.81e-13	4.27e-06	1.13e-12	0.16558	0.131271	SNORA69, SEPT9
5488	chr16	86337418	86337823	406	*	6	9.96e-22	5.41e-12	4.46e-06	1.14e-12	0.176003	0.115773	NA
5489	chr19	57049695	57050834	1140	*	7	4.15e-17	8.71e-14	0.00030141	1.14e-12	0.262044	0.148956	ZFP28, AC005498.3
5490	chr1	8181555	8181647	93	*	2	5.88e-23	4.18e-13	3.27e-08	1.15e-12	-0.21641	-0.177175	snoU13, RP11-431K24.1, Y_RNA, SCARNA21, SNORD112, SNORA62, U3, SNORA51, SNORA67, SNORA70, SNORA26, U8, SCARNA11, SNORA31, SNORA42, SNORA40, snoU109, SNORD60
5491	chr10	10099469	10099505	37	*	2	7e-26	1.63e-12	5.38e-10	1.15e-12	-0.171815	-0.111073	NA
5492	chr1	161601053	161602002	950	*	3	8.54e-21	5.06e-10	1.29e-08	1.16e-12	-0.179507	-0.101503	snoU13, Y_RNA, SCARNA16, SNORD112, SNORA63, U3, SNORA51, SNORA25, SNORD59, FCGR2B, SCARNA20, SNORA67, U6, SNORA70, SNORA77, SNORA26, SNORA72, U8, SNORA31, SNORA40, FCGR3B, SNORD78, snoU109, SNORD60, SNORD116
5493	chr10	106440778	106441036	259	*	3	3.88e-24	9.72e-11	4.62e-08	1.16e-12	0.182583	0.129243	SORCS3, SNORA17
5494	chr8	49241635	49241737	103	*	3	6.39e-25	1.43e-10	9.67e-09	1.17e-12	-0.19359	-0.109475	SNORA7, SNORA32
5495	chr4	155533784	155534149	366	*	3	2.05e-29	1.48e-11	3.51e-10	1.18e-12	-0.181468	-0.107196	FGG, SNORD65
5496	chr15	22541062	22541305	244	*	2	2.56e-23	4.63e-13	2.36e-08	1.19e-12	-0.187523	-0.166933	NA
5497	chr11	68579970	68580041	72	*	3	1.81e-22	1.11e-12	4.29e-08	1.19e-12	0.181211	0.143129	CPT1A, SNORD43
5498	chr5	155061	155199	139	*	3	3.73e-20	1.6e-13	6.71e-06	1.21e-12	-0.115966	-0.111559	PLEKHG4B
5499	chr9	133913703	133914614	912	*	2	3.24e-17	3.75e-13	1.21e-07	1.21e-12	-0.156258	-0.146651	LAMC3
5500	chr22	21133553	21133973	421	*	2	2.8e-29	2.95e-12	2.11e-10	1.22e-12	-0.185077	-0.139171	SERPIND1, PI4KA
5501	chr7	49811192	49811765	574	*	3	1.61e-24	1.84e-13	4.64e-06	1.24e-12	-0.163973	-0.121337	SNORA22, SNORA15
5502	chr13	112352205	112352250	46	*	2	4.29e-25	1.27e-12	1.11e-09	1.24e-12	-0.245047	-0.175665	SNORD36
5503	chr17	80266884	80267030	147	*	3	1.01e-21	8.93e-13	6.35e-07	1.24e-12	-0.226498	-0.134241	SNORA69
5504	chr14	106188396	106188793	398	*	3	1.7e-21	5.74e-13	1.17e-06	1.24e-12	-0.163817	-0.108396	IGHEP1
5505	chr12	53098326	53098625	300	*	3	3.98e-23	5e-13	7.7e-07	1.24e-12	-0.150919	-0.115367	snoMe28S-Am2634
5506	chr8	145537504	145538097	594	*	4	3.22e-21	3.91e-13	1.64e-06	1.25e-12	0.283207	0.156888	HSF1
5507	chr8	124214953	124215374	422	*	4	7.65e-26	4.92e-11	8.26e-08	1.26e-12	-0.234654	-0.115355	FAM83A, FAM83A-AS1
5508	chr8	105351092	105352067	976	*	4	1.74e-30	2.81e-10	1.71e-10	1.26e-12	-0.221002	-0.101701	DCSTAMP, SNORA32, DPYS
5509	chr1	229252042	229252112	71	*	3	2.47e-21	3.01e-13	2.09e-06	1.26e-12	0.189951	0.135502	snoU13, Y_RNA, SNORD112, SNORA25, U8
5510	chr1	2954108	2954429	322	*	3	1.53e-20	2.14e-13	1.95e-06	1.26e-12	-0.141518	-0.124156	snoU13, Y_RNA, SNORA51, snoU109, SNORD60
5511	chr10	1230850	1231119	270	*	3	1.06e-29	1.16e-10	1.11e-10	1.27e-12	-0.222048	-0.10733	ADARB2
5512	chr13	112550360	112550454	95	*	3	1.39e-23	3.15e-12	9.44e-09	1.27e-12	-0.224983	-0.136197	SNORD36
5513	chr10	1260004	1260230	227	*	2	1.45e-25	1.22e-12	1.33e-09	1.27e-12	-0.163137	-0.112591	ADARB2
5514	chr10	135290979	135291010	32	*	2	1.22e-23	4.95e-13	2.48e-08	1.27e-12	-0.151152	-0.109704	RP11-108K14.4, SPRN
5515	chr15	29903900	29904571	672	*	2	1.82e-21	4.55e-13	4.22e-08	1.29e-12	-0.196064	-0.167142	NA
5516	chr17	20744547	20745278	732	*	3	2.49e-22	6.45e-13	1.1e-06	1.3e-12	0.259792	0.125381	SNORA69, ABHD17AP6, CCDC144NL
5517	chr9	104499700	104500322	623	*	3	8.95e-25	5.99e-13	1e-06	1.3e-12	0.178439	0.149388	GRIN3A
5518	chr16	85775119	85775359	241	*	3	9.68e-27	2.09e-12	4.95e-09	1.31e-12	-0.195886	-0.118012	C16orf74, MIR1910
5519	chr1	234667087	234667549	463	*	6	1.57e-18	4.48e-14	0.000371331	1.32e-12	0.144434	0.102218	snoU13, Y_RNA, SNORD112, SNORA25, U8, RP5-855F14.1
5520	chr9	115707123	115708148	1026	*	3	1.22e-25	1.35e-12	1.15e-08	1.33e-12	-0.210165	-0.117935	NA
5521	chr22	22598937	22599332	396	*	4	4.19e-23	1.79e-12	4.37e-06	1.33e-12	-0.186172	-0.12089	VPREB1
5522	chr4	111562270	111563111	842	*	4	3.51e-27	9.61e-12	7.7e-08	1.34e-12	0.204009	0.10584	SNORA11, PITX2, SNORD65
5523	chr17	56326510	56327314	805	*	4	3.04e-19	1.28e-13	1.88e-05	1.36e-12	0.16692	0.14088	SNORA69, LPO
5524	chr13	37016859	37016876	18	*	2	5.57e-23	5.67e-13	1.88e-08	1.36e-12	-0.206767	-0.185477	SNORD36, CCNA1, SNORD37
5525	chr8	14710899	14711027	129	*	2	1.41e-23	7.13e-13	8.03e-09	1.38e-12	-0.21659	-0.166932	SNORA7, SGCZ, MIR383
5526	chr13	98825009	98826197	1189	*	3	2.45e-16	2.48e-13	4e-06	1.38e-12	0.168863	0.148268	SNORD36, FARP1
5527	chr11	3144685	3145609	925	*	4	6.97e-17	3.16e-13	4.63e-06	1.4e-12	0.208567	0.128147	LSP1, OSBPL5
5528	chr22	32853844	32854361	518	*	3	1.84e-27	5.42e-10	3.6e-08	1.42e-12	-0.196505	-0.129704	BPIFC
5529	chr2	95403063	95403737	675	*	2	7.38e-21	4.74e-13	7.36e-08	1.43e-12	-0.14467	-0.127382	SNORA73, SNORA64, SNORA12, SNORA74, SNORA19, CNN2P8, snR65, 5S_rRNA, SNORA4, SNORD11, SNORA41, SCARNA6, SNORD39, SNORA75, ACA59, SNORA48, SNORD56, SNORA43, SNORA1, Vault
5530	chr1	2307758	2307910	153	*	2	2.85e-22	4.41e-13	1.53e-07	1.44e-12	-0.179	-0.162159	snoU13, Y_RNA, MORN1, SNORD60
5531	chr11	1681556	1682139	584	*	4	2e-21	2.99e-13	2.42e-06	1.45e-12	-0.165932	-0.123017	NA
5532	chr4	38859706	38859770	65	*	2	1.04e-27	2.88e-12	3.4e-10	1.47e-12	-0.229022	-0.164319	SNORD74, SNORA3, snoR442, SNORA11, SNORD42, snoU2_19, SNORD65
5533	chr12	132918146	132918445	300	*	2	9.65e-25	4.37e-13	2.15e-07	1.47e-12	-0.221368	-0.20372	NA
5534	chr15	85359854	85360691	838	*	7	8.01e-25	6.92e-12	3.26e-05	1.48e-12	0.261014	0.125971	ALPK3
5535	chr19	7006443	7007104	662	*	2	4.43e-20	4.55e-13	1.49e-07	1.48e-12	-0.170722	-0.1456	NA
5536	chr8	871472	872030	559	*	3	5.82e-20	2.27e-13	3.03e-06	1.49e-12	-0.14392	-0.110487	ERICH1-AS1
5537	chr15	93595502	93595923	422	*	3	8.05e-23	6.47e-13	1.18e-07	1.49e-12	-0.194944	-0.12523	RGMA
5538	chr17	36451504	36452075	572	*	3	1.09e-22	3.28e-13	1.39e-06	1.49e-12	-0.135674	-0.100402	SNORA69
5539	chr5	135587300	135587450	151	*	3	4.76e-22	2.3e-12	1.73e-07	1.5e-12	-0.156582	-0.109878	SNORA27, SNORA68, SNORA57, 7SK, TRPC7, SNORD45, SNORD95
5540	chr3	159943466	159944518	1053	*	5	1.92e-26	1.26e-10	6.43e-05	1.53e-12	0.174994	0.122168	C3orf80, RP11-431I8.1, SNORA81, SNORD66, SNORD2, SNORA18, U4
5541	chr15	22368443	22368957	515	*	2	8.13e-25	7.02e-13	1.34e-08	1.53e-12	-0.15131	-0.129234	RP11-69H14.6, OR4M2
5542	chr10	3983310	3983548	239	*	3	7.44e-22	7.19e-13	2.54e-07	1.54e-12	-0.151828	-0.113326	NA
5543	chr5	6822830	6823241	412	*	3	7.73e-25	2.14e-12	1.53e-08	1.54e-12	-0.199096	-0.12468	RP11-332J15.1
5544	chr15	74417266	74417907	642	*	2	1.53e-27	2.16e-12	6.76e-10	1.56e-12	-0.170301	-0.12902	ISLR2
5545	chr15	93965042	93966025	984	*	2	1.1e-24	2.32e-12	6.17e-10	1.58e-12	-0.196283	-0.144486	RP11-266O8.1, RP11-164C12.2
5546	chr19	17566260	17566941	682	*	5	4.91e-21	4.69e-11	6.19e-05	1.6e-12	0.154674	0.105591	CTD-2521M24.10, NXNL1
5547	chr1	112042332	112042858	527	*	2	9.01e-24	7.65e-13	1.17e-08	1.6e-12	-0.136195	-0.100636	snoU13, Y_RNA, SCARNA16, U1, SNORD112, SNORA63, SNORD46, SNORA2, SNORD81, U3, SNORA51, SNORA25, SNORA58, CKS1B, SCARNA20, SNORA67, U6, SNORA70, SNORA77, SNORA26, SNORA72, U8, SCARNA11, SNORA31, ADORA3, SNORA42, SNORA40, SNORD64, ACA64, SNORD78, snoU109, SNORD60, SNORD116
5548	chr1	19178112	19178957	846	*	2	5.01e-29	5.4e-12	1.5e-10	1.6e-12	-0.24292	-0.157433	snoU13, Y_RNA, SCARNA16, SCARNA21, U1, SNORD112, SNORA62, SNORA63, SNORA2, SNORD81, U3, SNORA51, SCARNA20, SNORA67, U6, SNORA70, SNORA77, SNORA26, U8, SCARNA11, TAS1R2, RP13-279N23.2, SNORA31, SNORA42, SNORA40, ACA64, snoU109, SNORD60
5549	chr6	95220699	95221182	484	*	3	1.78e-20	3.19e-13	2.82e-06	1.6e-12	-0.144785	-0.136267	SNORA38, SNORA8, SNORD28, SNORA20
5550	chr6	168773658	168773775	118	*	3	6.24e-21	1.99e-13	1.25e-05	1.61e-12	-0.141984	-0.139971	NA
5551	chr6	112380564	112381114	551	*	3	3.71e-21	2.32e-12	5.84e-07	1.63e-12	-0.161351	-0.108363	SNORA38, SNORA8, WISP3, SNORD28, SNORA20
5552	chr19	15299867	15300166	300	*	2	5.29e-31	1.55e-11	3.83e-11	1.63e-12	-0.179876	-0.106703	NOTCH3
5553	chr8	47045963	47046101	139	*	3	1.35e-20	4.26e-13	1.99e-06	1.64e-12	-0.138316	-0.112337	SNORA7, SNORA32
5554	chr19	6990919	6991872	954	*	2	4.33e-25	2.5e-12	5.81e-10	1.64e-12	-0.186709	-0.129107	NA
5555	chr7	56357732	56358512	781	*	2	3e-21	7.04e-13	1.84e-08	1.64e-12	-0.229254	-0.152737	SNORA22, SNORA15, RP11-700P18.1
5556	chr16	87638380	87638542	163	*	3	1.4e-22	2.17e-13	8.86e-06	1.64e-12	-0.13527	-0.117767	JPH3
5557	chr2	176943669	176944273	605	*	4	8.84e-28	4.52e-10	1.32e-07	1.65e-12	0.212369	0.125201	SNORA4, SNORD11, SNORD51, SNORA41, SCARNA6, SNORD39, SNORA75, ACA59, SNORA48, EVX2, SNORA43, SNORA1, Vault
5558	chr2	101397191	101398178	988	*	2	3.55e-16	5.17e-13	1.37e-07	1.66e-12	-0.155909	-0.142967	SNORA73, SNORA64, SNORA12, SNORA74, SNORA19, snR65, 5S_rRNA, SNORA4, SNORD11, SNORA41, SCARNA6, SNORD39, SNORA75, ACA59, SNORA48, SNORD56, SNORA43, SNORA1, Vault
5559	chr6	30908302	30908739	438	*	4	1.36e-22	2.11e-11	3.17e-07	1.67e-12	-0.179069	-0.105632	SNORA20
5560	chr11	14926377	14927489	1113	*	6	1.01e-23	3.27e-11	3.75e-06	1.67e-12	0.201711	0.110178	LSP1, CALCB
5561	chr14	21359737	21359943	207	*	2	6.96e-23	6.58e-13	2.79e-08	1.67e-12	-0.207032	-0.184464	RNASE3, SNORA79, SNORD41
5562	chr12	132101918	132102029	112	*	2	3.6e-27	6.58e-13	2.91e-08	1.69e-12	-0.209986	-0.151948	NA
5563	chr15	75586717	75587027	311	*	2	2.88e-27	3.21e-12	4.03e-10	1.7e-12	-0.15697	-0.100101	GOLGA6D
5564	chr7	98257818	98258709	892	*	3	4.19e-18	3.79e-13	7.51e-07	1.72e-12	-0.136454	-0.101865	NPTX2
5565	chr13	28397176	28397359	184	*	3	2.1e-21	2.16e-13	1.21e-05	1.73e-12	0.221233	0.158753	SNORD36, SNORA16, SNORD37
5566	chr14	101296134	101296297	164	*	2	8.51e-26	1.75e-12	1.44e-09	1.73e-12	-0.227235	-0.177533	MEG3
5567	chr1	4736099	4736187	89	*	3	1.64e-27	1.23e-06	5.45e-10	1.74e-12	-0.211601	-0.121542	AJAP1, snoU13, Y_RNA, U3, SNORA51, SNORA70, snoU109, SNORD60
5568	chr16	89884037	89884347	311	*	4	2.13e-24	2.02e-13	1.62e-05	1.74e-12	-0.153623	-0.100664	NA
5569	chr20	52209811	52210475	665	*	2	8.83e-37	6.09e-12	1.52e-10	1.75e-12	0.192456	0.13784	ZNF217
5570	chr10	64136038	64136222	185	*	2	3.52e-24	1.23e-12	3.57e-09	1.75e-12	-0.155605	-0.119578	ZNF365, SNORA71
5571	chr22	17175927	17176915	989	*	2	5.27e-16	5.38e-13	1.69e-07	1.75e-12	-0.129122	-0.120153	TPTEP1, VWFP1
5572	chr12	122497302	122498111	810	*	3	6.41e-19	2.65e-13	5.81e-06	1.77e-12	0.169234	0.106901	BCL7A, SNORA9
5573	chr12	114107712	114107803	92	*	3	1.02e-20	6.17e-13	1.27e-06	1.77e-12	0.164927	0.13157	SNORA9
5574	chr16	50977896	50978181	286	*	2	3.85e-26	2.34e-12	8.16e-10	1.77e-12	-0.188199	-0.157889	SNORD111, SNORD33
5575	chr7	63955666	63955932	267	*	3	7.56e-26	2.07e-07	1.39e-08	1.78e-12	0.239043	0.148195	SNORA22, SNORA15
5576	chr15	27778081	27778361	281	*	2	7.13e-26	2.15e-12	9.88e-10	1.78e-12	-0.234008	-0.161716	GABRG3, RP11-100M12.3
5577	chr11	268923	269468	546	*	4	3.51e-19	1.64e-13	3.38e-05	1.79e-12	-0.201123	-0.146751	NA
5578	chr2	174916731	174917344	614	*	3	8.97e-25	1.36e-11	1.82e-07	1.8e-12	-0.192693	-0.144388	SNORA4, SNORD11, SNORD51, SNORA41, SCARNA6, SNORD39, SNORA75, ACA59, SNORA48, SNORA43, SNORA1, Vault
5579	chr2	240451506	240451894	389	*	2	1.25e-25	1.62e-12	1.97e-09	1.81e-12	-0.205955	-0.138958	NA
5580	chr5	3142589	3142794	206	*	2	6.31e-22	5.48e-13	2.22e-07	1.82e-12	-0.125549	-0.118185	NA
5581	chr22	40042606	40042864	259	*	3	2.23e-21	2.5e-13	7.71e-06	1.85e-12	-0.142356	-0.132139	CACNA1I
5582	chr13	105791890	105792284	395	*	2	1.91e-22	6.43e-13	6.07e-08	1.85e-12	-0.267589	-0.212246	SNORD36
5583	chr9	123656751	123657221	471	*	3	2.9e-20	2.33e-13	1.26e-05	1.86e-12	0.161592	0.151075	NA
5584	chr2	241085024	241085043	20	*	2	5.21e-25	6.68e-13	4.95e-08	1.86e-12	-0.213792	-0.181646	NA
5585	chr2	234883171	234883862	692	*	2	3.74e-23	9.95e-13	8.68e-09	1.87e-12	-0.185607	-0.154727	TRPM8, SNORD39
5586	chr2	207083231	207083603	373	*	3	6.83e-23	1.28e-12	2.75e-07	1.87e-12	-0.198654	-0.101799	SCARNA6, SNORD39, SNORA75, SNORA48
5587	chr1	29460817	29461070	254	*	4	2.77e-19	1.95e-13	1.51e-05	1.89e-12	-0.140444	-0.119403	snoU13, Y_RNA, SCARNA16, SCARNA21, U1, SCARNA17, SCARNA18, SCARNA24, SNORD112, SNORA62, SNORA63, SNORD46, SNORA2, SNORD81, U3, SNORA51, SNORA25, SCARNA20, SNORA67, U6, SNORA70, SNORA77, SNORA26, U8, SCARNA11, SNORA31, SNORA42, SNORA40, SNORD64, ACA64, snoU109, SNORD60
5588	chr2	2605398	2605594	197	*	2	6.9e-22	5.72e-13	2.24e-07	1.9e-12	-0.147966	-0.137892	SNORA64, SNORA48
5589	chr8	6914420	6915107	688	*	3	2.55e-22	1.51e-12	1.89e-07	1.9e-12	-0.153047	-0.113432	SNORA7
5590	chr18	53257019	53257340	322	*	5	1.17e-19	7.8e-14	0.000187547	1.91e-12	0.21359	0.136604	TCF4
5591	chr19	13127389	13127873	485	*	3	2.26e-19	2.58e-13	9.83e-06	1.93e-12	0.149621	0.135083	NFIX
5592	chr12	34554116	34554731	616	*	2	1.75e-24	1.27e-12	5.08e-09	1.98e-12	-0.237414	-0.174903	snoMe28S-Am2634
5593	chr10	74713460	74714935	1476	*	5	9.37e-20	1.36e-11	5.63e-06	1.98e-12	-0.226625	-0.136861	SNORA71, SNORA17, PLA2G12B
5594	chr11	1392099	1392719	621	*	3	3.6e-23	2.56e-12	7.12e-08	2e-12	-0.20592	-0.110851	NA
5595	chr6	28757018	28757569	552	*	4	5.02e-22	2.85e-12	3.29e-06	2e-12	0.1529	0.114262	SNORA20
5596	chr6	27533825	27534346	522	*	3	8.22e-22	7.84e-13	1.27e-07	2.01e-12	0.315573	0.191235	SNORA20
5597	chr1	2381299	2381623	325	*	2	2.68e-23	6.75e-13	8.3e-08	2.02e-12	-0.15622	-0.149673	PLCH2, snoU13, Y_RNA, SNORD60
5598	chr7	50196374	50197348	975	*	2	2.02e-20	1.09e-12	8.87e-09	2.03e-12	-0.15559	-0.12388	C7orf72, SNORA22, SNORA15
5599	chr8	1601314	1601372	59	*	2	6.22e-23	1.05e-12	1.06e-08	2.05e-12	-0.157913	-0.123679	DLGAP2
5600	chr19	51587409	51588750	1342	*	3	4.22e-18	4.7e-13	1.83e-06	2.06e-12	-0.134955	-0.130139	KLK14
5601	chr11	128530479	128531312	834	*	2	1.06e-42	2.3e-09	1.1e-12	2.08e-12	-0.286588	-0.156163	RP11-744N12.3
5602	chr8	40790462	40791285	824	*	2	6.04e-25	2.36e-12	1.25e-09	2.08e-12	-0.198908	-0.119787	SNORA7
5603	chr15	89248444	89248893	450	*	4	7.07e-19	1.44e-13	6.27e-05	2.08e-12	0.217476	0.160252	NA
5604	chr5	155105708	155106467	760	*	2	4.09e-21	7.34e-13	6e-08	2.08e-12	-0.14311	-0.133987	SNORA68, SNORA57, SNORD45, SNORD95
5605	chr8	829623	830304	682	*	2	1.12e-34	3.81e-11	2.23e-11	2.09e-12	-0.156249	-0.104122	ERICH1-AS1
5606	chr1	18092835	18092930	96	*	2	6.43e-22	6.74e-13	1.19e-07	2.1e-12	-0.155613	-0.144745	snoU13, Y_RNA, SCARNA16, SCARNA21, U1, ACTL8, SNORD112, SNORA62, SNORA63, SNORA2, U3, SNORA51, SCARNA20, SNORA67, U6, SNORA70, SNORA77, SNORA26, U8, SCARNA11, SNORA31, SNORA42, SNORA40, ACA64, snoU109, SNORD60
5607	chr14	92040875	92042045	1171	*	5	1.57e-29	2.76e-10	1.68e-08	2.1e-12	-0.233164	-0.102082	AL133373.1
5608	chr1	47603010	47603312	303	*	2	1.18e-21	6.48e-13	2.42e-07	2.15e-12	-0.16493	-0.135655	snoU13, Y_RNA, SCARNA16, U1, SCARNA18, SCARNA24, SNORD112, SNORA62, SNORA63, SNORD46, CYP4A22, SNORA2, SNORD81, U3, SNORA51, SNORA25, SCARNA20, SNORA67, U6, SNORA70, SNORA77, SNORA26, U8, SCARNA11, CYP4A22-AS1, SNORA31, SNORA42, SNORA40, SNORD64, ACA64, snoU109, SNORD60, SNORD116
5609	chr17	54667590	54667841	252	*	2	3.79e-22	7.29e-13	8.09e-08	2.16e-12	-0.194475	-0.15888	SNORA69
5610	chr6	134757763	134758490	728	*	2	6.05e-24	1.56e-12	3.84e-09	2.17e-12	-0.253116	-0.186653	SNORD28, RP11-557H15.3, SNORA20
5611	chr17	63559901	63560528	628	*	2	1.51e-32	1.31e-11	8.26e-11	2.18e-12	-0.245138	-0.150855	SNORA69, CTD-2535L24.2
5612	chr2	3660868	3660939	72	*	3	1.99e-24	2.4e-09	2.3e-08	2.19e-12	-0.182035	-0.103844	SNORA73, COLEC11, SNORA64, SNORA48, SNORD56, SNORA43
5613	chr14	99613193	99613313	121	*	3	4.24e-20	4.59e-13	1.36e-06	2.21e-12	-0.162341	-0.120686	NA
5614	chr17	43883843	43884358	516	*	2	1.4e-21	7.33e-13	9.51e-08	2.21e-12	-0.230635	-0.163006	SNORA69, CRHR1, RP11-105N13.4
5615	chr10	134300380	134300922	543	*	3	1.37e-26	9.2e-11	9.3e-09	2.24e-12	-0.198736	-0.105918	NA
5616	chr15	27159158	27160007	850	*	2	1.09e-25	3.41e-12	7.21e-10	2.24e-12	-0.185249	-0.115703	GABRA5, GABRB3
5617	chr4	17188725	17189023	299	*	2	2.68e-22	8.02e-13	5.9e-08	2.26e-12	-0.172154	-0.128009	SNORA3
5618	chr8	30244571	30245145	575	*	2	2.68e-24	1.28e-12	8.35e-09	2.28e-12	0.194268	0.176911	RBPMS, SNORA7
5619	chr17	1182236	1182702	467	*	3	7.43e-30	8.74e-10	5.55e-09	2.29e-12	-0.182637	-0.100691	NA
5620	chr1	33828944	33829934	991	*	2	9.26e-25	4.04e-12	5.59e-10	2.29e-12	0.267132	0.182215	snoU13, Y_RNA, SCARNA16, SCARNA21, U1, SCARNA17, SCARNA18, SCARNA24, SNORD112, SNORA62, SNORA63, SNORD46, SNORA2, SNORD81, U3, SNORA51, SNORA25, SCARNA20, SNORA67, U6, SNORA70, SNORA77, SNORA26, U8, SCARNA11, PHC2, SNORA31, SNORA42, SNORA40, SNORD64, ACA64, snoU109, SNORD60
5621	chr8	142505194	142505227	34	*	2	4.14e-23	1.39e-12	6.65e-09	2.31e-12	-0.248649	-0.179987	MROH5
5622	chr14	95358041	95358161	121	*	3	1.1e-21	2.55e-12	1.43e-07	2.32e-12	-0.165249	-0.106788	NA
5623	chr17	78832948	78833484	537	*	3	7.71e-20	3.69e-13	3.49e-06	2.33e-12	0.15845	0.138811	SNORA69, RPTOR
5624	chr9	19932580	19932609	30	*	2	2.22e-23	1.63e-12	4.42e-09	2.34e-12	-0.130281	-0.126189	SNORD27
5625	chr14	22433489	22433693	205	*	2	5.61e-23	1.16e-12	1.31e-08	2.35e-12	-0.199923	-0.179752	TRAV12-3, SNORA79, SNORD41
5626	chr13	64311397	64311555	159	*	2	2.37e-27	9.37e-12	1.52e-10	2.35e-12	-0.286186	-0.194806	SNORD36, LINC00395, SNORD37
5627	chr4	88752660	88753434	775	*	3	3.25e-21	4.46e-13	1.47e-06	2.38e-12	-0.125254	-0.10495	SNORD74, SNORD50, MEPE, SNORA11, snoU2_19, SNORD65
5628	chr10	2992150	2992189	40	*	2	7.8e-22	8.08e-13	8.96e-08	2.4e-12	-0.153161	-0.150631	NA
5629	chr2	1804642	1805302	661	*	2	2.96e-25	2.18e-12	2.27e-09	2.4e-12	-0.208495	-0.131986	MYT1L, SNORA48
5630	chr9	124503625	124503795	171	*	2	9.4e-22	7.54e-13	1.71e-07	2.41e-12	0.163103	0.140314	DAB2IP
5631	chr19	39905835	39906496	662	*	2	1.05e-22	1.14e-12	1.56e-08	2.41e-12	0.165874	0.133165	PLEKHG2
5632	chr11	64140424	64141041	618	*	2	8.05e-29	5.89e-12	3.34e-10	2.43e-12	-0.287972	-0.208242	SNORD43
5633	chr13	64650183	64650215	33	*	3	1.45e-21	3.32e-13	8.23e-06	2.44e-12	-0.111884	-0.10121	SNORD36, SNORD37
5634	chr2	166151447	166151648	202	*	2	6.74e-24	7.9e-13	1.32e-07	2.46e-12	-0.155499	-0.137958	SCN2A, SNORA4, SNORD11, SNORD51, SNORA41, SCARNA6, SNORD39, SNORA75, ACA59, SNORA48, SNORA43, SNORA1, Vault
5635	chr22	49800171	49801164	994	*	2	1.12e-25	5.9e-12	3.46e-10	2.47e-12	-0.172548	-0.129008	NA
5636	chr16	23962572	23963538	967	*	2	1.81e-24	3.94e-12	7.27e-10	2.5e-12	-0.187692	-0.124037	PRKCB
5637	chr3	63955727	63956514	788	*	2	2.79e-17	7.54e-13	2.77e-07	2.5e-12	0.149103	0.131781	U7, SNORD77, ATXN7, SNORA33, SNORA81, SNORD66, SNORD2, SNORD5, SNORD38, SNORD63, Metazoa_SRP, SNORA18
5638	chr16	65606213	65606926	714	*	2	3.22e-18	7.59e-13	2.81e-07	2.52e-12	-0.163571	-0.146731	SNORD111, LINC00922, SNORD33
5639	chr14	21991255	21991414	160	*	2	1.21e-23	1.85e-12	4.08e-09	2.53e-12	-0.142986	-0.116858	SNORA79, SALL2, SNORD41
5640	chr5	65800059	65800156	98	*	2	2.17e-25	2.2e-12	2.62e-09	2.53e-12	-0.202904	-0.135197	SNORA50, snoZ6, SNORA27, SNORA68, RPS23P5, SNORA57, SNORA76, 7SK, SNORD45
5641	chr11	56510971	56511248	278	*	2	2.35e-27	7.3e-12	2.64e-10	2.54e-12	-0.225546	-0.152969	OR9G4, SNORD43
5642	chr19	15904416	15905011	596	*	2	8.44e-23	1.04e-12	3.09e-08	2.55e-12	-0.12977	-0.120486	OR10H5
5643	chr18	25570145	25570209	65	*	2	7.12e-23	1.48e-12	8.5e-09	2.59e-12	-0.135969	-0.13283	SNORD23, CDH2
5644	chr22	17440609	17440855	247	*	2	9.57e-22	8.35e-13	1.39e-07	2.6e-12	-0.171706	-0.154727	NA
5645	chr19	18716230	18717036	807	*	2	4.09e-26	1e-12	4.28e-08	2.62e-12	0.212437	0.205375	CRLF1
5646	chr17	40805506	40806193	688	*	6	2.39e-19	2.22e-13	4.92e-05	2.65e-12	0.200349	0.116504	SNORA69
5647	chr8	70945169	70945457	289	*	2	8e-35	1.34e-10	1.04e-11	2.67e-12	0.261931	0.180662	SNORA7, SNORA32
5648	chr6	159420005	159420466	462	*	2	1.17e-56	8.67e-08	3.85e-13	2.68e-12	-0.252859	-0.125965	RP1-111C20.4, RSPH3, SNORA20
5649	chr16	79472241	79472521	281	*	2	2.6e-27	7.77e-12	2.7e-10	2.68e-12	-0.232705	-0.159993	NA
5650	chr22	31494714	31495174	461	*	4	1.93e-18	1.63e-13	0.000121435	2.69e-12	0.194311	0.139173	SMTN
5651	chr16	90128361	90128833	473	*	2	1.01e-27	5.43e-12	4.93e-10	2.7e-12	-0.192656	-0.150983	PRDM7
5652	chr12	72335078	72335305	228	*	3	2.21e-21	1.48e-12	7.02e-08	2.71e-12	-0.19893	-0.124676	TPH2, snoMe28S-Am2634
5653	chr19	468773	468830	58	*	2	1.59e-23	1.44e-12	1.16e-08	2.73e-12	-0.18379	-0.14628	ODF3L2
5654	chr10	22768167	22768851	685	*	3	1.36e-18	3.66e-13	9.49e-06	2.74e-12	-0.112366	-0.102578	NA
5655	chr22	43810371	43811071	701	*	2	2.92e-21	1.16e-12	2.92e-08	2.78e-12	-0.205388	-0.149192	MPPED1
5656	chr1	92946132	92947588	1457	*	6	1.24e-18	1.68e-13	0.000226262	2.8e-12	0.186844	0.129232	snoU13, Y_RNA, SCARNA16, U1, SNORD112, SNORA63, SNORD46, SNORA2, SNORD81, U3, SNORA51, SNORA25, SNORA58, CKS1B, SCARNA20, SNORA67, U6, SNORA70, SNORA77, SNORA26, U8, SCARNA11, SNORA31, GFI1, SNORA42, SNORA40, SNORD64, ACA64, SNORD78, snoU109, SNORD60, SNORD116
5657	chr6	28041378	28041457	80	*	2	1.47e-24	3.79e-12	1.05e-09	2.8e-12	-0.152152	-0.116224	OR1F12, SNORA20
5658	chr2	218998790	218999173	384	*	2	5.09e-30	1.76e-11	9.35e-11	2.8e-12	-0.208926	-0.142707	CXCR2, SCARNA6, SNORD39, SNORA75, SNORA48
5659	chr19	46056723	46057298	576	*	5	4.92e-19	2.59e-13	0.000199864	2.8e-12	0.181343	0.126825	OPA3
5660	chr1	224400038	224400672	635	*	2	7.7e-25	2.36e-12	3.04e-09	2.81e-12	-0.17011	-0.110506	snoU13, Y_RNA, SNORD112, SNORA51, SNORA25, U8, RP11-365O16.3
5661	chr7	101936230	101936527	298	*	5	3.07e-20	4.06e-12	1.4e-05	2.81e-12	0.148304	0.108767	SH2B2, MIR4285
5662	chr20	62700725	62701344	620	*	2	5.42e-24	1.86e-12	5.75e-09	2.81e-12	-0.151489	-0.115227	TCEA2
5663	chr14	105648224	105649097	874	*	3	1.2e-24	3.24e-12	3.75e-07	2.84e-12	-0.17922	-0.118944	NA
5664	chr20	25580630	25581368	739	*	2	1.91e-20	1.11e-12	4.1e-08	2.84e-12	-0.139415	-0.138297	NA
5665	chr11	55649706	55650046	341	*	2	1.06e-21	9.32e-13	1.25e-07	2.85e-12	-0.124082	-0.121933	SNORD43
5666	chr5	147691248	147691991	744	*	3	2.94e-20	8.19e-13	5.19e-07	2.89e-12	-0.187736	-0.142106	SPINK7, SNORA68, SNORA57, SNORD45, RP11-373N22.3, SNORD95
5667	chr21	38349937	38350069	133	*	2	6.49e-23	1.39e-12	1.69e-08	2.89e-12	-0.203325	-0.15269	HLCS
5668	chr1	36026194	36026611	418	*	3	1.86e-21	8.59e-13	5.18e-07	2.9e-12	0.184681	0.125638	snoU13, Y_RNA, SCARNA16, SCARNA21, U1, SCARNA17, SCARNA18, SCARNA24, SNORD112, SNORA62, NCDN, SNORA63, SNORD46, SNORA2, SNORD81, U3, SNORA51, SNORA25, SCARNA20, SNORA67, U6, SNORA70, SNORA77, SNORA26, U8, SCARNA11, SNORA31, SNORA42, SNORA40, SNORD64, ACA64, snoU109, SNORD60
5669	chr20	30637288	30638129	842	*	2	5.82e-41	4.89e-10	4.41e-12	2.91e-12	-0.208582	-0.126545	NA
5670	chr10	128213438	128214096	659	*	2	3.11e-36	1.32e-10	1.21e-11	2.91e-12	-0.301217	-0.123967	C10orf90
5671	chr7	39234432	39234456	25	*	2	1.89e-21	9.13e-13	1.91e-07	2.91e-12	-0.134952	-0.126457	POU6F2, SNORA15
5672	chr17	33817136	33817217	82	*	3	9.14e-20	5.03e-13	2.74e-06	2.92e-12	0.185184	0.15591	SNORA69, RP11-1094M14.9, SLFN12L
5673	chr11	5567996	5568008	13	*	2	1.6e-22	1.45e-12	1.53e-08	2.93e-12	-0.120323	-0.103449	LSP1, HBG2
5674	chr19	44128109	44129037	929	*	3	8.86e-22	9.74e-13	1.9e-06	2.96e-12	-0.199733	-0.155499	CADM4
5675	chr4	37224078	37224128	51	*	2	5.06e-23	1.99e-12	5.65e-09	2.96e-12	-0.188649	-0.144144	SNORD74, SNORA3, snoR442, SNORA11, SNORD42, snoU2_19, SNORD65
5676	chr2	240751167	240751196	30	*	2	5.86e-22	9.63e-13	1.4e-07	2.97e-12	-0.159926	-0.158954	NA
5677	chr3	46786238	46787073	836	*	3	6.05e-30	2.12e-10	1.12e-10	2.97e-12	-0.265552	-0.123964	U7, SNORD77, SNORA33, SNORA81, SNORD5, PRSS50, PRSS45, SNORD38, SNORD63, Metazoa_SRP, SNORA18
5678	chr11	48509778	48510647	870	*	2	2.72e-19	1.23e-12	3.23e-08	2.99e-12	-0.189357	-0.153717	OR4A47, SNORD43
5679	chr1	12189773	12189847	75	*	2	8.9e-23	9.1e-13	2.81e-07	3e-12	-0.13712	-0.123325	snoU13, Y_RNA, SCARNA16, TNFRSF8, SCARNA21, SNORD112, SNORA62, SNORA2, U3, SNORA51, SCARNA20, SNORA67, U6, SNORA70, SNORA77, SNORA26, U8, SCARNA11, SNORA31, SNORA42, SNORA40, snoU109, SNORD60
5680	chr7	51870809	51871526	718	*	2	1.37e-39	7.09e-10	3.62e-12	3.01e-12	-0.266556	-0.136116	SNORA22, SNORA15
5681	chr2	86263224	86263895	672	*	3	5.93e-21	1.1e-12	5.44e-07	3.03e-12	0.191378	0.148551	SNORA73, SNORA64, SNORA12, SNORA74, SNORA19, snR65, 5S_rRNA, SNORA4, SNORD11, SNORA41, SCARNA6, SNORD39, SNORD18, SNORA75, ACA59, POLR1A, SNORA48, SNORD56, SNORA43, SNORA1, Vault
5682	chr8	143070187	143070356	170	*	3	9.26e-20	7.04e-13	2.7e-06	3.03e-12	0.34201	0.102885	NA
5683	chr16	28891176	28891739	564	*	4	2.3e-30	2.23e-07	7.71e-09	3.05e-12	0.204876	0.101801	ATP2A1, RP11-22P6.3
5684	chr8	143570814	143570842	29	*	2	2.27e-21	9.42e-13	2.28e-07	3.05e-12	-0.186916	-0.166893	BAI1
5685	chr7	155191709	155191845	137	*	2	1.01e-24	2.18e-12	5.03e-09	3.07e-12	-0.209302	-0.146653	NA
5686	chr4	6112876	6113389	514	*	2	1.67e-22	1.27e-12	3.28e-08	3.08e-12	-0.180226	-0.163194	SNORA3, JAKMIP1
5687	chr10	85956635	85957661	1027	*	4	4.85e-22	9.43e-12	1.49e-05	3.09e-12	0.155765	0.124664	CDHR1, SNORA17
5688	chr1	31845923	31846699	777	*	9	9.98e-22	1.89e-11	0.000284171	3.09e-12	-0.247574	-0.110158	snoU13, Y_RNA, SCARNA16, SCARNA21, U1, SCARNA17, SCARNA18, SCARNA24, SNORD112, SNORA62, SNORA63, SNORD46, SNORA2, SNORD81, U3, SNORA51, SNORA25, SCARNA20, SNORA67, U6, SNORA70, SNORA77, SNORA26, U8, SCARNA11, FABP3, SNORA31, SNORA42, SNORA40, SNORD64, ACA64, snoU109, SNORD60
5689	chr6	164345272	164345307	36	*	2	5.41e-25	6.06e-12	6.01e-10	3.17e-12	-0.237755	-0.15628	NA
5690	chr12	55725839	55725991	153	*	2	3.15e-21	9.84e-13	3.25e-07	3.26e-12	-0.158605	-0.114366	OR6C3, snoMe28S-Am2634
5691	chr10	44434381	44434410	30	*	2	2.27e-23	2.47e-12	4.37e-09	3.27e-12	-0.1729	-0.121716	SNORA71
5692	chr3	128200723	128200769	47	*	2	1.97e-23	1.04e-12	1.72e-07	3.27e-12	0.286839	0.236648	SNORA33, SNORA81, SNORD66, SNORD2, SNORD5, SNORD63, SNORD61, GATA2, SNORA24, Metazoa_SRP, SNORA18, U4
5693	chr20	60879007	60879613	607	*	3	5.92e-27	2.1e-10	7.76e-08	3.29e-12	-0.170161	-0.100554	ADRM1
5694	chr6	2877211	2877903	693	*	2	3.58e-24	1.17e-12	7.77e-08	3.3e-12	-0.128112	-0.119694	RP11-420G6.4
5695	chr9	138066924	138067680	757	*	2	7.3e-23	1.76e-12	1.26e-08	3.31e-12	-0.169892	-0.14851	NA
5696	chr11	5247586	5248426	841	*	3	5.09e-27	1.54e-10	1.36e-08	3.33e-12	-0.19677	-0.133657	LSP1, HBB
5697	chr20	35490815	35491850	1036	*	5	1.63e-26	8.38e-10	1.73e-06	3.34e-12	0.206201	0.112358	SOGA1
5698	chr2	100624627	100625353	727	*	2	3.8e-49	9.32e-06	2.41e-13	3.35e-12	-0.235933	-0.114266	SNORA73, SNORA64, SNORA12, SNORA74, SNORA19, snR65, 5S_rRNA, SNORA4, SNORD11, SNORA41, SCARNA6, SNORD39, SNORA75, ACA59, AFF3, SNORA48, SNORD56, SNORA43, SNORA1, Vault
5699	chr2	119134044	119134313	270	*	2	2.67e-22	1.43e-12	3.03e-08	3.37e-12	-0.12848	-0.122289	SNORA12, SNORA74, SNORA19, snR65, 5S_rRNA, SNORA4, SNORD11, SNORD51, SNORA41, SCARNA6, SNORD39, SNORA75, ACA59, SNORA48, SNORD56, SNORA43, SNORA1, Vault
5700	chr14	104648347	104648508	162	*	2	7.71e-24	1.59e-12	1.99e-08	3.38e-12	-0.163339	-0.139277	NA
5701	chr9	133901267	133901760	494	*	2	1.12e-35	7.73e-11	2.54e-11	3.38e-12	-0.264041	-0.161223	LAMC3
5702	chr19	9213689	9214424	736	*	3	6.24e-26	9.9e-11	1.86e-08	3.39e-12	-0.185156	-0.10965	OR7G2
5703	chr2	47054833	47055138	306	*	3	1.46e-21	8.33e-13	7.84e-07	3.42e-12	-0.174818	-0.131692	SNORA73, SNORA64, SNORD75, LINC01119, SNORA74, snR65, 5S_rRNA, SNORD11, SNORA41, SCARNA6, SNORD39, SNORD18, SNORA36, SNORA75, SNORA48, SNORD56, SNORA43, SNORA1, Vault
5704	chr19	38345819	38346511	693	*	3	4.21e-22	3.51e-12	8.73e-07	3.42e-12	0.283147	0.156663	AC016582.2
5705	chr20	20349568	20351833	2266	*	7	3.9e-22	1.05e-10	2.36e-06	3.45e-12	0.321158	0.101588	INSM1
5706	chr16	66115853	66116829	977	*	2	1.22e-24	6.9e-12	6.19e-10	3.52e-12	-0.212806	-0.140801	SNORD111, SNORD33
5707	chr8	35391321	35392042	722	*	2	4.04e-23	2.42e-12	6.09e-09	3.53e-12	-0.168513	-0.111583	UNC5D, SNORA7
5708	chr13	112191122	112191272	151	*	3	6.58e-22	1.46e-12	1.89e-07	3.57e-12	-0.197432	-0.132368	SNORD36
5709	chr20	42790265	42791545	1281	*	3	9.27e-21	1.72e-09	1.12e-08	3.57e-12	-0.220804	-0.129009	JPH2
5710	chr6	151346268	151346409	142	*	3	3.71e-20	9.13e-13	1.15e-06	3.62e-12	0.172343	0.103178	MTHFD1L, SNORD28, SNORA20
5711	chr4	43459582	43459768	187	*	2	5.11e-22	1.53e-12	3.22e-08	3.62e-12	-0.127644	-0.116891	SNORD74, SNORA3, snoR442, SNORA11, RP11-324J13.2, SNORD42, snoU2_19, SNORD65
5712	chr10	135139100	135139716	617	*	4	9.63e-19	5.82e-13	8.15e-06	3.63e-12	0.189712	0.167047	ZNF511, CALY
5713	chr1	152768727	152769246	520	*	2	1.88e-22	1.16e-12	1.89e-07	3.63e-12	-0.19574	-0.186055	snoU13, Y_RNA, SCARNA16, SNORD112, SNORA63, U3, SNORA51, SNORA25, LCE1D, SNORA58, CKS1B, SCARNA20, SNORA67, U6, SNORA70, SNORA77, SNORA26, SNORA72, U8, SNORA31, SNORA42, SNORA40, SCARNA4, SNORD64, ACA64, SNORD78, snoU109, SNORD60, SNORD116
5714	chr8	23584042	23585186	1145	*	8	2.7e-20	8.38e-13	0.000214916	3.68e-12	0.18635	0.103509	RP11-175E9.1, SNORA7, RP11-213G6.2
5715	chr14	104665702	104666047	346	*	3	7.99e-20	7.16e-13	3.69e-06	3.69e-12	-0.147466	-0.128299	NA
5716	chr20	58294865	58295160	296	*	2	1.02e-25	3.45e-12	2.81e-09	3.69e-12	-0.230196	-0.195536	PHACTR3
5717	chr20	62703578	62703717	140	*	2	2.7e-21	1.14e-12	3.44e-07	3.77e-12	-0.14867	-0.147984	TCEA2
5718	chr10	98063967	98064362	396	*	3	1.39e-19	6.58e-13	2.59e-06	3.79e-12	-0.176665	-0.139711	DNTT, SNORA17, RP11-35J23.1
5719	chr2	241244019	241244124	106	*	2	6.37e-23	2.77e-12	5.48e-09	3.83e-12	-0.191896	-0.151298	NA
5720	chr7	98871769	98872169	401	*	2	1.14e-30	4.98e-12	1.42e-09	3.84e-12	-0.29119	-0.20062	MYH16
5721	chr12	45271935	45272881	947	*	2	1.54e-33	1.27e-12	1.4e-07	3.85e-12	-0.171077	-0.167496	NELL2, snoMe28S-Am2634
5722	chr6	166232637	166233141	505	*	5	2.28e-20	3.17e-12	7.47e-06	3.85e-12	0.226017	0.111353	PDE10A
5723	chr11	114431300	114431631	332	*	2	7.76e-21	1.18e-12	3.55e-07	3.89e-12	0.178719	0.146799	NA
5724	chr10	822873	823151	279	*	2	1.09e-24	4.7e-12	1.74e-09	3.96e-12	-0.162821	-0.118035	NA
5725	chr16	86333959	86334058	100	*	2	9.97e-22	1.66e-12	3.63e-08	3.97e-12	0.120129	0.11611	NA
5726	chr3	172872159	172872321	163	*	2	4.85e-21	1.22e-12	3.24e-07	3.99e-12	-0.161111	-0.121909	RP11-324C10.1, SNORA81, SNORD66, SNORD2, SNORA18, U4
5727	chr19	36642720	36644277	1558	*	5	3.08e-23	6.14e-10	4.8e-06	4.01e-12	0.187482	0.10047	COX7A1
5728	chr6	132910681	132910945	265	*	2	2.31e-22	1.93e-12	2.11e-08	4.04e-12	-0.188117	-0.165413	SNORD28, TAAR5, SNORA20
5729	chr10	130087149	130087589	441	*	2	1.19e-22	1.92e-12	2.15e-08	4.04e-12	-0.191431	-0.152521	NA
5730	chr7	39170497	39171113	617	*	6	4.86e-18	2.77e-13	0.000264873	4.04e-12	-0.129574	-0.107089	POU6F2, SNORA15
5731	chr16	88479315	88479546	232	*	3	4.64e-23	4e-12	1.18e-07	4.05e-12	-0.15385	-0.129787	NA
5732	chr12	14924197	14924953	757	*	3	5.07e-35	1.54e-07	1.31e-07	4.08e-12	-0.231083	-0.150227	snoMe28S-Am2634
5733	chr15	93129807	93130167	361	*	3	1.82e-31	1.3e-10	1.04e-09	4.08e-12	-0.197649	-0.109904	RP11-386M24.3
5734	chr6	168216358	168216661	304	*	3	1.38e-19	6.86e-13	3.15e-06	4.09e-12	-0.251736	-0.173752	NA
5735	chr1	197037504	197037732	229	*	2	1.24e-22	2.32e-12	1.2e-08	4.11e-12	-0.183087	-0.150385	snoU13, Y_RNA, SCARNA16, SNORD112, U3, SNORA51, SNORA25, SCARNA20, U6, SNORA70, SNORA77, SNORA26, SNORA72, U8, SNORD60, SNORD116
5736	chr13	77502558	77502805	248	*	2	5.07e-21	1.26e-12	3.21e-07	4.12e-12	-0.214249	-0.185723	SNORD36, BTF3P11
5737	chr6	167680447	167680455	9	*	2	5.66e-21	1.25e-12	3.59e-07	4.13e-12	-0.158255	-0.157121	NA
5738	chr6	88494538	88494549	12	*	2	2.75e-21	1.35e-12	1.78e-07	4.16e-12	-0.170541	-0.153251	SNORA38, SNORA8, SNORD28, SNORA20
5739	chr10	130165332	130165501	170	*	3	6.78e-20	1.06e-12	6.76e-07	4.18e-12	-0.174522	-0.119421	NA
5740	chr12	34488729	34488920	192	*	3	6.02e-25	1.72e-11	1.33e-08	4.18e-12	-0.170124	-0.120425	snoMe28S-Am2634
5741	chr11	85906252	85906433	182	*	3	1.15e-19	1.09e-12	1.54e-06	4.24e-12	-0.141562	-0.103483	FNTAL1
5742	chr18	19744694	19745458	765	*	2	1.56e-20	1.72e-12	4.35e-08	4.25e-12	0.22	0.15603	SNORD23
5743	chr15	75040318	75041386	1069	*	3	1.33e-24	2.34e-09	1.19e-08	4.28e-12	-0.19169	-0.10204	CYP1A2
5744	chr14	72398839	72400168	1330	*	7	2.51e-17	1.14e-13	0.000490754	4.35e-12	0.142849	0.111665	RGS6, SNORA46, SNORA79
5745	chr12	8694216	8694468	253	*	2	8.72e-33	1.21e-10	2.6e-11	4.41e-12	-0.223923	-0.125341	snoMe28S-Am2634
5746	chr6	6543402	6543659	258	*	2	4.51e-22	1.98e-12	2.87e-08	4.41e-12	-0.162193	-0.147788	LY86-AS1, SNORA20
5747	chr15	93851032	93851183	152	*	2	9.91e-30	1.2e-10	2.64e-11	4.43e-12	-0.219104	-0.127162	NA
5748	chr2	216484055	216484453	399	*	2	1.95e-28	2.01e-11	2.02e-10	4.47e-12	-0.282649	-0.201599	AC012668.2, SCARNA6, SNORD39, SNORA75, SNORA48, LINC00607
5749	chr12	52967554	52968145	592	*	4	9.11e-19	4.79e-13	1.38e-05	4.47e-12	-0.121882	-0.100379	KRT74, snoMe28S-Am2634
5750	chr10	1551251	1551326	76	*	3	4.87e-22	2.47e-12	1.12e-07	4.49e-12	-0.153412	-0.114218	ADARB2
5751	chr8	139735524	139735754	231	*	2	2.9e-24	1.38e-12	3.52e-07	4.51e-12	-0.182292	-0.18089	COL22A1
5752	chr8	62200380	62200689	310	*	5	1.74e-25	4.46e-09	7.41e-08	4.56e-12	0.240601	0.11813	SNORA7, CLVS1, SNORA32, RP11-787D18.2
5753	chr12	132685428	132685606	179	*	2	1.16e-24	5.94e-12	1.59e-09	4.57e-12	-0.12232	-0.100922	GALNT9
5754	chr8	93005307	93005414	108	*	2	4.89e-27	5.16e-12	2.12e-09	4.57e-12	-0.287163	-0.200035	SNORA32, RUNX1T1
5755	chr16	48846874	48846942	69	*	2	8.17e-31	3.32e-10	1.19e-11	4.63e-12	-0.225873	-0.135958	SNORD111
5756	chr11	74800379	74800716	338	*	2	3.75e-23	2.32e-12	1.93e-08	4.64e-12	-0.198486	-0.158248	OR2AT4
5757	chr17	17625521	17627194	1674	*	5	5.27e-14	1.82e-13	0.000344076	4.79e-12	0.122084	0.10515	SNORA69, RAI1
5758	chr22	31218227	31219085	859	*	5	4.61e-20	2.34e-12	8.57e-06	4.8e-12	0.222227	0.157666	OSBP2
5759	chr11	1394909	1395391	483	*	2	3.82e-20	1.47e-12	3.5e-07	4.8e-12	-0.174361	-0.130211	NA
5760	chr7	64699983	64700697	715	*	5	7.19e-20	7.94e-13	0.000136782	4.82e-12	0.16432	0.124954	SNORA22, SNORA15
5761	chr2	88491318	88491625	308	*	2	2.25e-21	1.72e-12	9.56e-08	4.83e-12	-0.160988	-0.154159	SNORA73, SNORA64, SNORA12, SNORA74, SNORA19, snR65, 5S_rRNA, SNORA4, SNORD11, SNORA41, SCARNA6, SNORD39, SNORD18, SNORA75, ACA59, SNORA48, SNORD56, SNORA43, SNORA1, Vault
5762	chr9	132402607	132403257	651	*	3	1.58e-21	9.26e-13	6.13e-06	4.84e-12	-0.139215	-0.112635	RP11-483H20.4, ASB6
5763	chr17	48683678	48683821	144	*	2	7.65e-21	1.51e-12	3.15e-07	4.89e-12	-0.18047	-0.162541	SNORA69, CACNA1G
5764	chr17	72954350	72954508	159	*	2	1.67e-21	2e-12	4.69e-08	4.9e-12	-0.171172	-0.169987	SNORA69, HID1
5765	chr7	1234925	1234959	35	*	2	2.39e-22	2.59e-12	1.69e-08	4.92e-12	-0.163605	-0.159333	NA
5766	chr8	1324787	1325845	1059	*	3	2.37e-27	8.12e-11	1.31e-09	4.94e-12	-0.205333	-0.103698	NA
5767	chr4	186007379	186007412	34	*	2	1.27e-23	6.85e-12	1.6e-09	5.11e-12	-0.152815	-0.128369	RP11-386B13.3
5768	chr9	141016367	141017457	1091	*	4	1.82e-18	1.58e-12	1.04e-05	5.14e-12	-0.147269	-0.117331	CACNA1B
5769	chr11	12434050	12434385	336	*	2	7.9e-23	1.56e-12	4.11e-07	5.15e-12	0.182462	0.145552	LSP1, PARVA
5770	chr7	142630597	142631215	619	*	2	1.18e-20	1.6e-12	3.69e-07	5.23e-12	-0.170348	-0.160373	TRPV5
5771	chr13	101169858	101169917	60	*	3	8.9e-19	6.87e-13	1.55e-05	5.23e-12	-0.163691	-0.148724	SNORD36, PCCA
5772	chr20	61297564	61298677	1114	*	6	5.68e-18	1.63e-13	0.000592436	5.38e-12	-0.119409	-0.100209	SLCO4A1, RP11-93B14.5
5773	chr10	81708991	81709191	201	*	2	5.8e-27	1.7e-11	3.89e-10	5.42e-12	-0.253778	-0.189815	MBL1P, SNORA17, SFTPD
5774	chr7	150878243	150878399	157	*	3	1.87e-23	4.62e-10	8.62e-09	5.49e-12	-0.168768	-0.107553	ASB10
5775	chr10	132461229	132461281	53	*	3	3.2e-21	3.74e-11	4.93e-07	5.49e-12	-0.171174	-0.119306	NA
5776	chr1	3155161	3155965	805	*	4	8.03e-34	5.93e-09	1.27e-09	5.5e-12	-0.251073	-0.10566	PRDM16, snoU13, Y_RNA, SNORA51, SNORA70, snoU109, SNORD60
5777	chr16	31404385	31405101	717	*	2	2.28e-19	1.69e-12	3.95e-07	5.52e-12	-0.148368	-0.140515	ITGAD
5778	chr3	112323619	112324301	683	*	2	3.24e-18	1.7e-12	3.63e-07	5.53e-12	-0.18069	-0.161865	SNORA33, SNORA81, SNORD66, SNORD2, SNORD5, SNORD63, SNORD61, CCDC80, SNORA24, Metazoa_SRP, SNORA18, U4
5779	chr13	112074876	112074910	35	*	2	1.02e-32	2.21e-12	5.76e-08	5.57e-12	-0.216811	-0.216524	SNORD36
5780	chr7	158830035	158830106	72	*	2	2.27e-21	1.85e-12	1.76e-07	5.58e-12	-0.238708	-0.196965	VIPR2
5781	chr22	49487343	49487534	192	*	3	1.58e-21	6.23e-12	5.67e-07	5.69e-12	-0.159054	-0.112312	NA
5782	chr15	83515257	83515335	79	*	2	3.28e-22	3.92e-12	8.51e-09	5.77e-12	-0.164562	-0.146767	HOMER2
5783	chr8	144301594	144302512	919	*	2	6.97e-26	1.61e-11	4.9e-10	5.79e-12	-0.245519	-0.17358	NA
5784	chr15	89939252	89939709	458	*	3	1.29e-22	4.1e-12	8.61e-08	5.86e-12	-0.197307	-0.114898	LINC00925
5785	chr3	46918266	46918356	91	*	2	4.88e-23	1.87e-12	2.66e-07	5.88e-12	-0.134966	-0.114957	U7, SNORD77, SNORA33, SNORA81, SNORD5, MYL3, SNORD38, SNORD63, Metazoa_SRP, SNORA18
5786	chr18	61557687	61557735	49	*	2	8.33e-21	2.12e-12	1.29e-07	6.09e-12	-0.167128	-0.154459	SERPINB2
5787	chr9	123007424	123007911	488	*	2	8.78e-29	3.04e-11	2.2e-10	6.11e-12	-0.269072	-0.181701	NA
5788	chr20	44259589	44260207	619	*	4	1.73e-23	2.96e-06	6.73e-08	6.14e-12	-0.219783	-0.102939	WFDC10A, WFDC9
5789	chr19	7741454	7741955	502	*	6	2.11e-19	1.05e-10	0.000104925	6.21e-12	-0.179212	-0.115758	C19orf59
5790	chr9	137186149	137187329	1181	*	3	3.69e-17	1.11e-12	7.48e-06	6.23e-12	-0.14979	-0.123603	RP11-145E17.2
5791	chr10	126749347	126749441	95	*	2	6.23e-21	2.32e-12	8.82e-08	6.25e-12	0.191505	0.14217	CTBP2
5792	chr1	2751152	2751217	66	*	2	1.05e-20	2.11e-12	1.69e-07	6.28e-12	-0.154504	-0.137139	snoU13, Y_RNA, SNORA51, snoU109, SNORD60
5793	chr8	143214333	143214455	123	*	3	7.6e-22	1.98e-10	3.36e-07	6.37e-12	-0.198305	-0.137223	NA
5794	chr9	138413012	138413253	242	*	2	2e-20	1.95e-12	4.6e-07	6.4e-12	-0.129716	-0.117182	NA
5795	chr11	44068709	44069581	873	*	3	2.34e-45	3.9e-08	4.36e-12	6.41e-12	-0.223368	-0.109547	ACCSL, SNORD43
5796	chr12	131958981	131959253	273	*	2	8.12e-22	3.1e-12	2.75e-08	6.43e-12	-0.188297	-0.137704	RP11-897M7.1
5797	chr2	88849457	88849691	235	*	3	8.2e-20	1.03e-12	7.27e-06	6.44e-12	0.17248	0.140637	SNORA73, SNORA64, SNORA12, SNORA74, SNORA19, AC104134.2, snR65, 5S_rRNA, SNORA4, SNORD11, SNORA41, SCARNA6, SNORD39, SNORD18, SNORA75, ACA59, SNORA48, SNORD56, SNORA43, SNORA1, Vault
5798	chr8	52449156	52449511	356	*	2	5.42e-29	6.07e-11	1.05e-10	6.46e-12	-0.164086	-0.130414	SNORA7, SNORA32, PXDNL
5799	chr6	41121714	41122081	368	*	3	1.16e-20	2.06e-12	3.47e-06	6.58e-12	-0.170681	-0.125177	SNORA38, SNORA8, TREML1, SNORA20
5800	chr12	94676545	94676688	144	*	2	3.26e-21	2.81e-12	4.65e-08	6.6e-12	-0.227537	-0.162978	PLXNC1, SNORA9, RP11-1105G2.3, snoMe28S-Am2634
5801	chr11	7098380	7098472	93	*	2	1.85e-24	1.6e-11	6.7e-10	6.64e-12	-0.132279	-0.111692	LSP1
5802	chr3	35730817	35730993	177	*	2	7.83e-21	2.4e-12	1.21e-07	6.74e-12	-0.202122	-0.183587	U7, ARPP21, SNORD77, SNORA33, SNORA81, SNORD5, SNORD38, SNORD63, Metazoa_SRP, SNORA18
5803	chr12	62629162	62629234	73	*	2	3.33e-32	2.41e-09	5.36e-12	6.74e-12	-0.217728	-0.113927	FAM19A2, KLF17P1, snoMe28S-Am2634
5804	chr11	3244441	3244486	46	*	2	1.11e-20	2.09e-12	4.76e-07	6.86e-12	-0.173813	-0.161728	LSP1
5805	chr14	24438909	24439430	522	*	3	8.74e-25	1.37e-10	5.01e-08	6.88e-12	0.185878	0.121887	DHRS4-AS1, DHRS4L2, SNORA79
5806	chr6	166970252	166970727	476	*	2	5.03e-22	3.35e-12	2.8e-08	6.89e-12	-0.142196	-0.137482	RPS6KA2
5807	chr7	158826888	158826920	33	*	2	1.74e-24	1.17e-11	1.27e-09	6.95e-12	-0.196468	-0.125893	VIPR2
5808	chr19	48076173	48077006	834	*	4	3.17e-20	2.63e-12	2.58e-06	6.95e-12	0.206389	0.101113	NA
5809	chr5	151328029	151329120	1092	*	3	5.46e-20	1.14e-11	7.18e-08	6.96e-12	-0.175243	-0.101913	SNORA68, SNORA57, SNORD45, SNORD95
5810	chr9	140374285	140374463	179	*	2	3.52e-22	2.59e-12	9.58e-08	6.99e-12	-0.150163	-0.117163	PNPLA7
5811	chr1	4856487	4856996	510	*	2	1.8e-19	2.17e-12	4.54e-07	7.06e-12	-0.193154	-0.151778	snoU13, Y_RNA, SNORA62, U3, SNORA51, SNORA70, SNORA31, snoU109, SNORD60
5812	chr16	85925699	85926085	387	*	2	1.39e-23	6.12e-12	5.19e-09	7.08e-12	-0.219639	-0.184519	NA
5813	chr2	9252446	9253005	560	*	2	4.25e-19	2.18e-12	4.51e-07	7.1e-12	-0.183147	-0.178488	SNORA73, SNORA64, snR65, SNORA48, SNORD56, SNORA43
5814	chr20	44878374	44878490	117	*	2	1.87e-22	3.34e-12	3.34e-08	7.17e-12	-0.129068	-0.123609	CDH22
5815	chr16	2369686	2369796	111	*	3	2.8e-23	1.05e-08	1.84e-08	7.19e-12	-0.232581	-0.118454	ABCA3
5816	chr11	1873757	1874445	689	*	7	3.25e-21	3.87e-10	2.43e-05	7.22e-12	-0.181527	-0.104103	LSP1
5817	chr1	205902673	205903433	761	*	2	3.69e-23	6.93e-12	4.12e-09	7.22e-12	-0.159527	-0.118995	snoU13, Y_RNA, SNORD112, U3, SNORA51, SNORA25, SNORA70, SNORA26, SNORA72, U8, SLC26A9, SNORD60, SNORD116
5818	chr15	99645663	99646736	1074	*	4	7.94e-21	8.52e-13	5.64e-05	7.26e-12	0.162276	0.11745	SYNM, RP11-654A16.3
5819	chr20	56803078	56804158	1081	*	6	1.51e-19	1.57e-11	0.000242857	7.28e-12	0.184184	0.113656	ANKRD60
5820	chr12	80749651	80749665	15	*	2	4.43e-23	9.63e-12	2.11e-09	7.31e-12	-0.203191	-0.163184	OTOGL, SNORA9, snoMe28S-Am2634
5821	chr12	5352389	5353230	842	*	4	3.49e-21	4.41e-10	3.45e-06	7.32e-12	-0.157451	-0.105321	NA
5822	chr4	3480318	3480656	339	*	3	8.12e-20	3.38e-12	3.99e-07	7.32e-12	-0.140602	-0.10861	DOK7, SNORA3
5823	chr10	134703355	134703407	53	*	3	2.18e-19	2e-12	6.45e-07	7.34e-12	-0.157246	-0.116899	TTC40
5824	chr8	142450231	142450415	185	*	2	4.63e-23	7.93e-12	3.35e-09	7.46e-12	-0.194812	-0.148628	MROH5
5825	chr5	152069278	152070195	918	*	3	4.71e-19	1.85e-12	3.28e-06	7.49e-12	-0.130289	-0.111413	SNORA68, SNORA57, SNORD45, AC091969.1, SNORD95
5826	chr19	7615222	7616011	790	*	4	1.21e-29	6.53e-08	1.08e-08	7.58e-12	0.310455	0.115002	PNPLA6
5827	chr12	10607364	10608067	704	*	3	1.59e-18	1.05e-11	1.16e-06	7.63e-12	-0.169408	-0.116552	snoMe28S-Am2634
5828	chr17	79428036	79428750	715	*	4	1.96e-22	4.15e-11	1.73e-06	7.73e-12	-0.156229	-0.107746	SNORA69, RP11-1055B8.7, RP11-1055B8.8
5829	chr1	54619445	54619895	451	*	4	1.74e-18	1.94e-12	1.02e-05	7.96e-12	-0.147647	-0.102822	snoU13, Y_RNA, SCARNA16, U1, SCARNA18, SCARNA24, SNORD112, SNORA62, SNORA63, SNORD46, SNORA2, SNORD81, U3, SNORA51, SNORA25, SNORA58, SCARNA20, SNORA67, U6, SNORA70, SNORA77, SNORA26, U8, SCARNA11, RP11-446E24.4, SNORA31, SNORA42, SNORA40, SNORD64, ACA64, snoU109, SNORD60, SNORD116
5830	chr15	81134479	81134721	243	*	2	4.59e-23	2.83e-12	1.35e-07	7.97e-12	-0.160982	-0.154141	KIAA1199
5831	chr20	46578028	46578370	343	*	2	2.9e-35	6.52e-10	1.64e-11	7.99e-12	-0.203769	-0.104976	NA
5832	chr10	37022800	37022826	27	*	2	5.65e-30	7.76e-10	1.44e-11	8e-12	-0.169941	-0.101804	NA
5833	chr1	3466879	3467842	964	*	3	1.13e-18	2.73e-12	5.87e-07	8.1e-12	-0.161608	-0.107819	snoU13, Y_RNA, U3, SNORA51, SNORA70, MEGF6, snoU109, SNORD60
5834	chr19	13365923	13366101	179	*	4	3.12e-20	5.29e-12	2.79e-07	8.12e-12	-0.189565	-0.100672	CACNA1A
5835	chr19	17937492	17938344	853	*	2	6.53e-23	9.64e-12	2.86e-09	8.19e-12	-0.182774	-0.122035	JAK3
5836	chr9	6328386	6328493	108	*	2	2.43e-20	2.61e-12	3.51e-07	8.23e-12	-0.197971	-0.164118	TPD52L3
5837	chr6	164040093	164040166	74	*	2	3.71e-22	6.94e-12	6.11e-09	8.23e-12	-0.176617	-0.128574	NA
5838	chr2	241755952	241756174	223	*	2	1.48e-20	2.65e-12	3.05e-07	8.25e-12	-0.190898	-0.177841	KIF1A
5839	chr8	82607505	82608298	794	*	3	2.64e-22	7.97e-12	3.25e-08	8.29e-12	-0.214441	-0.125749	SNORA32, SLC10A5
5840	chr12	104998182	104998531	350	*	2	1.68e-23	8.42e-12	4.3e-09	8.52e-12	-0.123823	-0.107516	CHST11, SNORA9
5841	chr14	97205952	97206170	219	*	2	4.25e-20	2.67e-12	5.4e-07	8.72e-12	-0.161535	-0.15886	NA
5842	chr1	217113226	217114101	876	*	2	1.72e-29	1.11e-10	9.35e-11	8.73e-12	-0.214347	-0.12425	snoU13, Y_RNA, SNORD112, U3, SNORA51, SNORA25, SNORA72, U8, ESRRG
5843	chr8	103741780	103742123	344	*	2	1.56e-20	2.96e-12	2.05e-07	8.75e-12	0.276373	0.232625	SNORA32
5844	chr5	170169088	170169373	286	*	2	2.71e-20	2.81e-12	3.21e-07	8.76e-12	-0.19165	-0.15348	SNORA57, SNORD95
5845	chr1	152770502	152770520	19	*	2	5.52e-21	2.71e-12	5.4e-07	8.84e-12	-0.157287	-0.150855	snoU13, Y_RNA, SCARNA16, SNORD112, SNORA63, U3, SNORA51, SNORA25, LCE1D, SNORA58, CKS1B, SCARNA20, SNORA67, U6, SNORA70, SNORA77, SNORA26, SNORA72, U8, SNORA31, SNORA42, SNORA40, SCARNA4, SNORD64, ACA64, SNORD78, snoU109, SNORD60, SNORD116
5846	chr16	1113669	1113891	223	*	2	8.59e-24	8.88e-12	4.25e-09	8.85e-12	-0.173294	-0.109612	NA
5847	chr13	43145092	43145414	323	*	2	5.15e-20	2.72e-12	5.12e-07	8.85e-12	-0.165673	-0.16454	SNORD36, TNFSF11, SNORD37
5848	chr14	35008877	35009852	976	*	3	6.61e-39	1.74e-07	1.56e-11	8.92e-12	-0.222067	-0.10501	SNORA79, EAPP
5849	chr1	55047332	55047736	405	*	2	1.99e-20	3.08e-12	1.91e-07	9.02e-12	0.229423	0.192857	snoU13, Y_RNA, SCARNA16, U1, SCARNA18, SCARNA24, SNORD112, SNORA62, SNORA63, SNORD46, ACOT11, SNORA2, SNORD81, U3, SNORA51, SNORA25, SNORA58, SCARNA20, SNORA67, U6, SNORA70, SNORA77, SNORA26, U8, SCARNA11, SNORA31, SNORA42, SNORA40, SNORD64, ACA64, snoU109, SNORD60, SNORD116
5850	chr11	126581947	126582317	371	*	4	5.32e-24	5.39e-09	1.45e-08	9.02e-12	-0.245933	-0.107379	KIRREL3
5851	chr1	200990247	200990482	236	*	2	5.06e-22	5.91e-12	1.26e-08	9.03e-12	-0.218109	-0.157404	snoU13, Y_RNA, SNORD112, U3, SNORA51, SNORA25, SCARNA20, U6, SNORA70, SNORA77, SNORA26, SNORA72, U8, KIF21B, SNORD60, SNORD116
5852	chr8	48044856	48045001	146	*	2	5.3e-24	2.03e-11	9.71e-10	9.19e-12	-0.245386	-0.143997	SNORA7, SNORA32, RP11-1134I14.2
5853	chr19	470879	471024	146	*	2	1.13e-20	3.65e-12	7.99e-08	9.2e-12	-0.139431	-0.134225	ODF3L2
5854	chr2	240431144	240431270	127	*	2	2.11e-20	3.27e-12	1.54e-07	9.26e-12	-0.172282	-0.121639	NA
5855	chr13	29148952	29149132	181	*	2	2.07e-21	5.14e-12	2.19e-08	9.33e-12	-0.18234	-0.146412	SNORD36, SNORA16, SNORD37
5856	chr3	127255552	127256188	637	*	3	2.82e-20	4.06e-12	1.07e-06	9.37e-12	-0.213339	-0.132709	SNORA33, SNORA81, SNORD66, SNORD2, SNORD5, SNORD63, SNORD61, RP11-59J16.1, SNORA24, Metazoa_SRP, SNORA18, U4
5857	chr4	80748552	80748660	109	*	2	9.67e-22	3.23e-12	1.89e-07	9.38e-12	-0.169996	-0.146384	SNORD74, SNORA3, SNORD50, PCAT4, snoR442, SNORA11, SNORD42, snoU2_19, SNORD65
5858	chr19	56219255	56220025	771	*	2	3.2e-24	1.4e-11	1.99e-09	9.41e-12	-0.195583	-0.126897	EPN1, CTD-2611O12.6, NLRP9
5859	chr7	89950296	89950671	376	*	4	9.19e-20	7.97e-13	6.77e-05	9.42e-12	0.192623	0.154061	AC002064.5
5860	chr5	4867543	4868532	990	*	2	3.65e-19	5.92e-12	1.46e-08	9.42e-12	-0.170412	-0.133548	CTD-2046I8.1
5861	chr13	40174685	40175221	537	*	2	1.6e-31	2.01e-10	5.96e-11	9.54e-12	-0.17914	-0.106434	SNORD36, LHFP, SNORD37
5862	chr3	38936985	38937304	320	*	2	4.92e-20	2.98e-12	4.52e-07	9.55e-12	-0.16028	-0.144575	U7, SNORD77, SNORA33, SNORA81, SNORD5, SCN11A, SNORD38, SNORD63, Metazoa_SRP, SNORA18
5863	chr20	42186621	42187837	1217	*	8	5.16e-16	6.87e-14	0.00395549	9.71e-12	-0.1296	-0.10913	SGK2
5864	chr5	54523900	54524521	622	*	2	4.74e-31	4.45e-11	3.45e-10	9.77e-12	0.182796	0.13971	snoZ6, SNORA27, SNORA68, RPS23P5, SNORA57, SNORA76, 7SK, SNORD45
5865	chr1	91869877	91870450	574	*	6	2.58e-18	4.61e-13	0.000243145	9.82e-12	0.163302	0.115314	snoU13, Y_RNA, SCARNA16, U1, SNORD112, SNORA63, SNORD46, SNORA2, SNORD81, U3, SNORA51, SNORA25, SNORA58, CKS1B, SCARNA20, SNORA67, U6, SNORA70, SNORA77, SNORA26, U8, SCARNA11, SNORA31, HFM1, SNORA42, SNORA40, SNORD64, ACA64, SNORD78, snoU109, SNORD60, SNORD116
5866	chr2	124444006	124444215	210	*	2	2.2e-25	2.65e-11	7.46e-10	9.87e-12	-0.158979	-0.117691	SNORA12, SNORA74, snR65, 5S_rRNA, SNORA4, SNORD11, SNORD51, SNORA41, SCARNA6, SNORD39, SNORA75, ACA59, SNORA48, SNORD56, SNORA43, SNORA1, Vault
5867	chr6	28751790	28752178	389	*	2	7.21e-20	3.05e-12	5.42e-07	9.88e-12	0.191095	0.15737	SNORA20
5868	chr2	240253264	240253573	310	*	2	3.24e-21	4.54e-12	4.54e-08	9.96e-12	0.177831	0.14165	HDAC4
5869	chr8	144094955	144095483	529	*	2	1.79e-19	3.26e-12	3.33e-07	1.01e-11	-0.202514	-0.182567	RP11-273G15.2
5870	chr7	5000111	5000219	109	*	2	1.18e-25	1.43e-11	2.34e-09	1.02e-11	-0.208109	-0.153534	NA
5871	chr22	38379218	38379749	532	*	3	7.18e-23	4.18e-12	4.08e-07	1.02e-11	0.218448	0.131251	POLR2F, SOX10
5872	chr9	140030816	140031310	495	*	2	1.16e-23	9.79e-12	5.24e-09	1.02e-11	-0.188695	-0.143231	NA
5873	chr10	72027126	72027576	451	*	3	1.05e-28	6.12e-10	1.2e-10	1.03e-11	-0.331326	-0.141095	SNORA71, NPFFR1
5874	chr1	155931629	155931858	230	*	3	6.92e-22	6.19e-10	2.94e-07	1.07e-11	-0.169239	-0.112377	snoU13, Y_RNA, SCARNA16, SNORD112, SNORA63, U3, SNORA51, SNORA25, SNORD59, SCARNA20, SNORA67, U6, SNORA70, SNORA77, SNORA26, SNORA72, U8, SNORA31, SNORA40, ARHGEF2, SNORD64, ACA64, SNORD78, snoU109, SNORD60, SNORD116
5875	chr4	7526639	7526671	33	*	2	7.99e-21	4.53e-12	6.52e-08	1.07e-11	-0.181157	-0.15818	SORCS2, SNORA3
5876	chr8	142255356	142255537	182	*	2	4.19e-20	3.64e-12	2.76e-07	1.1e-11	-0.234956	-0.231089	SLC45A4
5877	chr7	151653150	151653890	741	*	3	4.8e-27	4.01e-08	1.85e-09	1.1e-11	-0.226237	-0.118443	GALNTL5
5878	chr6	90275361	90276141	781	*	2	6.76e-23	1.2e-11	4.07e-09	1.1e-11	-0.149338	-0.114436	SNORA38, SNORA8, ANKRD6, SNORD28, RP11-16C18.3, SNORA20
5879	chr2	183457634	183458286	653	*	2	5.9e-25	1.78e-11	1.89e-09	1.1e-11	-0.194382	-0.143177	SNORA4, SNORD11, SNORD51, SNORA41, SCARNA6, SNORD39, SNORA75, SNORA48, SNORA1, Vault
5880	chr19	22987826	22988442	617	*	2	4.12e-20	4.47e-12	8.3e-08	1.11e-11	-0.151661	-0.112423	NA
5881	chr7	3033173	3033939	767	*	5	2.37e-19	7.45e-12	2.08e-05	1.11e-11	-0.171042	-0.124973	CARD11
5882	chr5	145236139	145236203	65	*	2	1.44e-21	3.91e-12	1.83e-07	1.11e-11	-0.290503	-0.238995	SNORA68, SNORA57, SNORD45, SNORD95
5883	chr2	68672738	68672834	97	*	3	1.35e-19	5.41e-12	2.45e-07	1.12e-11	-0.156629	-0.10789	SNORA73, SNORA64, SNORD75, SNORA12, SNORA74, SNORA19, snR65, 5S_rRNA, SNORA4, SNORD11, SNORA41, SCARNA6, SNORD39, SNORD18, SNORA36, SNORA75, ACA59, SNORA48, SNORD56, SNORA43, SNORA1, Vault
5884	chr17	37752834	37753772	939	*	5	1.03e-23	1.14e-10	1.73e-07	1.13e-11	0.19589	0.106258	SNORA69
5885	chr1	235105604	235105872	269	*	3	1.65e-18	1.9e-12	6.06e-06	1.13e-11	0.153678	0.138141	snoU13, Y_RNA, SNORD112, SNORA25, RP11-443B7.1
5886	chr2	118380992	118381179	188	*	2	5.33e-20	3.63e-12	3.66e-07	1.13e-11	-0.161323	-0.12032	SNORA12, SNORA74, SNORA19, snR65, 5S_rRNA, SNORA4, SNORD11, SNORD51, SNORA41, SCARNA6, SNORD39, SNORA75, ACA59, SNORA48, SNORD56, SNORA43, SNORA1, Vault
5887	chr5	94726091	94726774	684	*	2	3.96e-23	1.1e-11	5.45e-09	1.14e-11	-0.16332	-0.126899	snoZ6, SNORA27, SNORA68, SNORA57, 7SK, SNORD45, SNORD95
5888	chr14	76600760	76600842	83	*	2	1.23e-28	4.44e-10	3.93e-11	1.14e-11	-0.190458	-0.108089	SNORA46, SNORA79
5889	chr12	131780841	131781223	383	*	2	1.26e-21	4.93e-12	6.28e-08	1.14e-11	-0.145471	-0.116629	AC092850.1, RP11-495K9.3
5890	chr3	13028573	13028642	70	*	3	1.62e-18	2.47e-12	4.27e-06	1.15e-11	-0.136079	-0.111877	IQSEC1, SNORD38
5891	chr8	2591207	2591411	205	*	3	1.15e-18	3.14e-12	4.79e-06	1.15e-11	0.145374	0.120743	GS1-57L11.1
5892	chr7	4939325	4939403	79	*	2	1.09e-26	1.79e-10	9.32e-11	1.16e-11	-0.194302	-0.116369	NA
5893	chr17	80794081	80794274	194	*	3	6.97e-20	5.59e-12	1.77e-07	1.17e-11	-0.138524	-0.125355	SNORA69, TBCD, ZNF750
5894	chr1	154379696	154380705	1010	*	3	2.1e-20	5.01e-11	3.74e-08	1.18e-11	0.195681	0.118876	snoU13, Y_RNA, SCARNA16, SNORD112, SNORA63, U3, SNORA51, SNORA25, SNORD59, IL6R, CKS1B, SCARNA20, SNORA67, U6, SNORA70, SNORA77, SNORA26, SNORA72, U8, SNORA31, SNORA42, SNORA40, SCARNA4, SNORD64, ACA64, SNORD78, snoU109, SNORD60, SNORD116
5895	chr21	15399653	15399990	338	*	3	4.28e-18	1.64e-12	1.97e-05	1.19e-11	0.145994	0.125281	AP001347.6
5896	chr7	148323489	148324051	563	*	2	2.3e-27	4.73e-11	4.81e-10	1.19e-11	-0.159398	-0.120984	NA
5897	chr1	224363449	224363575	127	*	3	3.63e-18	1.84e-12	1.13e-05	1.2e-11	0.134581	0.103891	snoU13, Y_RNA, SNORD112, SNORA51, SNORA25, DEGS1, SNORA72, U8
5898	chr13	20138761	20139220	460	*	5	6.84e-20	1e-10	8.89e-06	1.2e-11	0.23083	0.106673	MRPS31P2, CASC4P1, SNORA16, SNORD37
5899	chr4	5887725	5888193	469	*	3	8.03e-21	2.35e-12	3.83e-06	1.2e-11	-0.12868	-0.122933	SNORA3, CRMP1
5900	chr19	16272242	16272369	128	*	2	2.5e-20	4.82e-12	9.45e-08	1.21e-11	-0.141509	-0.124306	CIB3
5901	chr8	130253618	130254545	928	*	3	1.06e-16	6.94e-12	1.43e-06	1.22e-11	-0.186457	-0.129796	NA
5902	chr20	62084549	62084833	285	*	3	6.54e-26	6.61e-08	4.53e-09	1.23e-11	-0.202016	-0.120601	KCNQ2
5903	chr5	3428598	3428696	99	*	3	1.18e-19	1.16e-11	5.51e-07	1.23e-11	0.19937	0.147088	LINC01019
5904	chr10	133142841	133143121	281	*	2	2.59e-32	3.02e-09	1.1e-11	1.24e-11	-0.263795	-0.125679	NA
5905	chr10	1560592	1560628	37	*	2	2.34e-22	9.47e-12	1.02e-08	1.24e-11	-0.154702	-0.127281	ADARB2
5906	chr13	26620797	26620952	156	*	2	4.71e-30	1.6e-09	1.67e-11	1.24e-11	-0.280918	-0.155994	SNORD36, SHISA2, SNORA16, SNORD37
5907	chr15	78208251	78209119	869	*	2	1.22e-22	1.68e-11	2.93e-09	1.25e-11	-0.146356	-0.101604	RP11-114H24.7, RP11-114H24.2, RN7SL214P
5908	chr6	114662458	114663139	682	*	4	5.41e-23	6.82e-10	7.57e-07	1.26e-11	0.158492	0.114297	SNORA38, SNORA8, RP3-399L15.3, SNORD28, HS3ST5, SNORA20
5909	chr3	16843387	16843952	566	*	2	2.84e-18	3.9e-12	6.51e-07	1.27e-11	-0.156911	-0.142766	SNORD38
5910	chr1	39035934	39035982	49	*	2	7.44e-20	4.22e-12	3.13e-07	1.27e-11	-0.130787	-0.12914	snoU13, Y_RNA, SCARNA16, SCARNA21, U1, SCARNA17, SCARNA18, SCARNA24, SNORD112, SNORA62, SNORA63, SNORD46, SNORA2, SNORD81, U3, SNORA51, SNORA25, SCARNA20, SNORA67, U6, SNORA70, SNORA77, SNORA26, U8, SCARNA11, SNORA31, SNORA42, SNORA40, SNORD64, ACA64, snoU109, SNORD60
5911	chr3	122281881	122281939	59	*	2	4.33e-24	4.65e-12	1.67e-07	1.29e-11	-0.185496	-0.155075	SNORA33, SNORA81, SNORD66, SNORD2, SNORD5, SNORD63, SNORD61, PARP9, SNORA24, Metazoa_SRP, SNORA18, U4
5912	chr7	80230062	80230544	483	*	4	9.96e-20	3.27e-12	1.68e-05	1.29e-11	-0.163087	-0.102602	CD36
5913	chr10	133326929	133326998	70	*	3	7.77e-19	5.6e-12	3.42e-06	1.3e-11	-0.188919	-0.11553	NA
5914	chr10	124319791	124320805	1015	*	3	2.17e-16	2.85e-11	4.2e-07	1.31e-11	-0.190392	-0.119064	DMBT1
5915	chr19	56443419	56444551	1133	*	3	9.38e-20	4.59e-12	7.32e-07	1.32e-11	-0.205078	-0.130162	NLRP13
5916	chr20	60509306	60509975	670	*	2	1.21e-28	4.18e-11	7.13e-10	1.32e-11	-0.214807	-0.141698	CDH4
5917	chr16	27281055	27281406	352	*	2	1.31e-30	4.32e-12	3.62e-07	1.32e-11	-0.158973	-0.134086	CTD-3203P2.2
5918	chr8	140632785	140632846	62	*	2	3.09e-23	2.18e-11	2.16e-09	1.35e-11	-0.24283	-0.171408	KCNK9
5919	chr13	112599492	112599665	174	*	3	8.81e-23	1.16e-09	1.17e-07	1.36e-11	-0.165177	-0.105339	SNORD36
5920	chr7	154087975	154088071	97	*	2	8.14e-26	1.4e-10	1.63e-10	1.37e-11	-0.213992	-0.130169	DPP6
5921	chr16	1154951	1155255	305	*	2	1.12e-22	1.35e-11	6.03e-09	1.38e-11	-0.301051	-0.184204	LA16c-349E11.1
5922	chr1	6159517	6160143	627	*	2	3.07e-21	7.22e-12	3.44e-08	1.39e-11	-0.152124	-0.12695	KCNAB2, snoU13, Y_RNA, SNORD112, SNORA62, U3, SNORA51, SNORA70, SNORA26, U8, SNORA31, SNORA42, snoU109, SNORD60
5923	chr6	168556724	168556793	70	*	2	4.37e-25	1e-10	2.57e-10	1.42e-11	-0.239632	-0.162063	NA
5924	chr2	112124118	112124380	263	*	2	5.65e-22	1.15e-11	9.56e-09	1.42e-11	0.186193	0.134973	SNORA64, SNORA12, SNORA74, SNORA19, snR65, 5S_rRNA, SNORA4, SNORD11, SNORD51, SNORA41, SCARNA6, SNORD39, SNORA75, ACA59, MIR4435-1HG, SNORA48, SNORD56, SNORA43, SNORA1, Vault
5925	chr8	57472776	57473034	259	*	2	9.21e-20	4.66e-12	4.11e-07	1.44e-11	-0.177019	-0.145172	SNORA7, SNORA32
5926	chr2	62419885	62420350	466	*	2	5.59e-33	5.82e-10	4.58e-11	1.45e-11	-0.234295	-0.128155	SNORA73, SNORA64, SNORD75, SNORA12, SNORA74, SNORA19, snR65, 5S_rRNA, SNORA4, SNORD11, SNORA41, SCARNA6, SNORD39, SNORD18, SNORA36, SNORA75, SNORA48, SNORD56, SNORA43, SNORA1, Vault
5927	chr10	88162314	88163667	1354	*	3	7.45e-24	2.31e-11	2.73e-08	1.46e-11	-0.16379	-0.101476	SNORA17
5928	chr11	6913644	6914389	746	*	2	5.5e-19	6.29e-12	7.79e-08	1.48e-11	-0.179377	-0.13779	LSP1, OR2D2
5929	chr13	30947713	30949122	1410	*	6	4.73e-23	1.34e-11	4.13e-07	1.49e-11	0.237526	0.105784	SNORD36, LINC00426, SNORA16, SNORD37
5930	chr13	107069935	107070047	113	*	2	1.25e-19	4.79e-12	4.71e-07	1.5e-11	-0.159885	-0.152755	SNORD36
5931	chr5	1761103	1761353	251	*	3	1.57e-18	3.88e-12	2.11e-06	1.5e-11	-0.182397	-0.116491	NA
5932	chr2	10231486	10231846	361	*	3	7.71e-19	3.92e-12	2.05e-06	1.5e-11	0.270678	0.199526	SNORA73, SNORA64, snR65, SNORA75, SNORA48, SNORD56, SNORA43
5933	chr16	15239600	15240413	814	*	3	5.32e-20	4.72e-12	6.23e-07	1.5e-11	0.182982	0.144935	hsa-mir-3180-3, PKD1P6
5934	chr3	102775449	102775941	493	*	2	1.2e-27	9.01e-11	3.31e-10	1.51e-11	-0.158958	-0.125546	U7, SNORA33, SNORA81, SNORD66, SNORD2, SNORD5, SNORD63, SNORD61, SNORA24, Metazoa_SRP, SNORA18
5935	chr7	106758983	106759732	750	*	2	3.99e-34	1.83e-09	2.04e-11	1.51e-11	-0.239086	-0.141675	PRKAR2B, CTA-360L10.1
5936	chr1	6164020	6165483	1464	*	3	2.3e-14	2.12e-12	2.11e-05	1.52e-11	-0.125295	-0.119411	snoU13, Y_RNA, SNORD112, SNORA62, U3, SNORA51, SNORA70, SNORA26, U8, CHD5, SNORA31, SNORA42, snoU109, SNORD60
5937	chr8	112636613	112636625	13	*	2	2.81e-23	4.04e-11	1.02e-09	1.52e-11	-0.196334	-0.140856	SNORA32
5938	chr13	25112894	25113618	725	*	2	1.87e-24	2.75e-11	1.93e-09	1.53e-11	-0.209689	-0.138019	SNORD36, TPTE2P6, SNORA16, SNORD37
5939	chr14	101830869	101831690	822	*	6	1.59e-17	1.72e-12	0.000252844	1.53e-11	0.164891	0.119443	NA
5940	chr17	47987056	47988100	1045	*	3	1.41e-23	7.53e-11	1.17e-07	1.53e-11	0.255822	0.160773	SNORA69
5941	chr16	758544	758683	140	*	2	4.93e-20	5.36e-12	2.37e-07	1.54e-11	-0.227783	-0.18266	NA
5942	chr5	178339172	178339353	182	*	2	3.13e-21	1.05e-11	1.57e-08	1.54e-11	-0.218411	-0.153477	ZFP2, SNORD95
5943	chr6	50803820	50804174	355	*	5	2.64e-22	2.31e-09	1.1e-07	1.55e-11	0.255496	0.132698	SNORA38, SNORA8, SCARNA15, TFAP2B, SNORA20
5944	chr7	98311382	98311436	55	*	2	1.49e-19	4.94e-12	5.29e-07	1.56e-11	-0.237914	-0.153513	NA
5945	chr1	77042560	77043128	569	*	2	7.32e-24	1.97e-11	3.9e-09	1.57e-11	-0.215122	-0.147568	snoU13, Y_RNA, SCARNA16, U1, SCARNA18, SNORD112, SNORA63, SNORD46, ST6GALNAC3, SNORA2, SNORD81, U3, SNORA51, SNORA25, SNORA58, CKS1B, SCARNA20, SNORA67, U6, SNORA70, SNORA77, SNORA26, U8, SCARNA11, SNORA31, SNORA42, SNORA40, SNORD64, ACA64, SNORD78, snoU109, SNORD60, SNORD116
5946	chr10	23385077	23385979	903	*	3	7.24e-29	8.36e-08	2.79e-07	1.58e-11	-0.225481	-0.131477	MSRB2
5947	chr20	34195484	34196465	982	*	3	9.11e-18	2.32e-10	1.59e-07	1.59e-11	-0.235697	-0.120696	FER1L4
5948	chr8	1046358	1046622	265	*	2	4.4e-23	9.15e-12	2.8e-08	1.61e-11	-0.134855	-0.116752	ERICH1-AS1
5949	chr4	85414016	85414486	471	*	5	3.56e-17	8.55e-13	0.00023507	1.61e-11	0.225461	0.135576	SNORD74, SNORD50, SNORA11, NKX6-1, snoU2_19, SNORD65
5950	chr2	27432830	27433191	362	*	2	6.39e-24	1.44e-11	8.55e-09	1.63e-11	-0.234211	-0.184677	SNORA73, SNORA64, SNORA74, snR65, SCARNA6, SNORD39, SNORD18, SLC5A6, SNORA75, SNORA48, SNORD56, SNORA43, SNORA1, Vault
5951	chr13	78234348	78234875	528	*	3	5.6e-18	5.37e-12	3.05e-06	1.67e-11	-0.242047	-0.123173	SNORD36
5952	chr1	2221807	2222674	868	*	5	4.57e-18	2.59e-12	5.44e-05	1.68e-11	0.143788	0.101245	SKI, snoU13, Y_RNA, SNORD60
5953	chr14	101459547	101459591	45	*	2	6.27e-23	1.38e-11	1.04e-08	1.68e-11	-0.234243	-0.160007	SNORD113, SNORD114-31
5954	chr11	102651208	102651753	546	*	2	9.59e-31	4.13e-10	7.91e-11	1.68e-11	-0.210654	-0.144293	WTAPP1, MMP10
5955	chr7	151082220	151082230	11	*	2	5.1e-21	6.2e-12	1.78e-07	1.68e-11	-0.138009	-0.109175	WDR86
5956	chr7	108168130	108168721	592	*	4	8.25e-21	2.67e-12	6.11e-06	1.69e-11	-0.127752	-0.104581	PNPLA8
5957	chr5	156594400	156594725	326	*	3	1.47e-18	3.44e-12	8.97e-06	1.7e-11	-0.150854	-0.13536	ITK, SNORA68, SNORA57, SNORD45, SNORD95
5958	chr11	121762930	121763552	623	*	2	8.46e-26	4.54e-11	1.09e-09	1.7e-11	-0.181729	-0.119199	NA
5959	chr11	92714893	92715639	747	*	2	6.7e-20	9.16e-12	3.56e-08	1.71e-11	-0.251904	-0.184127	MTNR1B
5960	chr20	56778561	56778717	157	*	2	9.04e-21	1.05e-11	2.46e-08	1.74e-11	-0.154307	-0.15192	NA
5961	chr1	161679461	161679921	461	*	2	5.55e-20	6.21e-12	2.24e-07	1.75e-11	-0.166452	-0.1342	snoU13, Y_RNA, SCARNA16, SNORD112, SNORA63, U3, SNORA51, SNORA25, SNORD59, FCRLA, SCARNA20, SNORA67, U6, SNORA70, SNORA77, SNORA26, SNORA72, U8, SNORA31, SNORA40, SNORD78, snoU109, SNORD60, SNORD116
5962	chr7	1282630	1282819	190	*	2	1.11e-21	5.45e-12	7.65e-07	1.76e-11	0.229372	0.186563	NA
5963	chr20	31170822	31171386	565	*	3	6.32e-26	1.05e-09	3.88e-09	1.76e-11	0.273643	0.113462	RP11-410N8.1, C20orf112
5964	chr8	12802825	12803169	345	*	2	1.9e-19	5.68e-12	4.96e-07	1.76e-11	-0.138083	-0.136663	KIAA1456, SNORA7
5965	chr2	30482168	30482359	192	*	2	6.27e-22	1.96e-11	5.84e-09	1.81e-11	-0.171143	-0.122204	SNORA73, SNORA64, LBH, AC104698.1, SNORA74, snR65, SCARNA6, SNORD39, SNORD18, SNORA36, SNORA75, SNORA48, SNORD56, SNORA43, SNORA1, Vault
5966	chr2	131594925	131595152	228	*	3	9.19e-19	3.33e-12	4.94e-06	1.84e-11	0.286286	0.212508	SNORA74, snosnR60_Z15, ARHGEF4, snR65, 5S_rRNA, SNORA4, SNORD11, SNORD51, SNORA41, SCARNA6, SNORD39, SNORA75, ACA59, SNORA48, SNORD56, SNORA43, SNORA1, Vault
5967	chr8	54521834	54522246	413	*	2	6.92e-21	9.22e-12	4.72e-08	1.84e-11	-0.182985	-0.136772	SNORA7, SNORA32
5968	chr18	76148311	76148676	366	*	2	4.28e-21	1.02e-11	3.34e-08	1.84e-11	-0.151592	-0.128099	NA
5969	chr2	127782552	127783243	692	*	6	1.28e-19	8.64e-07	0.000107081	1.84e-11	0.276278	0.129046	SNORA12, SNORA74, snosnR60_Z15, RP11-521O16.2, snR65, 5S_rRNA, SNORA4, SNORD11, SNORD51, SNORA41, SCARNA6, SNORD39, SNORA75, ACA59, RP11-521O16.1, SNORA48, SNORD56, SNORA43, SNORA1, Vault
5970	chr2	89159188	89159265	78	*	3	9.06e-19	9.5e-12	1.51e-06	1.85e-11	0.179134	0.11771	SNORA73, SNORA64, SNORA12, SNORA74, SNORA19, snR65, 5S_rRNA, SNORA4, SNORD11, SNORA41, SCARNA6, SNORD39, SNORD18, SNORA75, ACA59, AC096579.13, AC096579.7, SNORA48, SNORD56, SNORA43, SNORA1, Vault
5971	chr13	23422746	23423308	563	*	5	7.24e-23	5.07e-08	1.38e-06	1.85e-11	-0.30344	-0.111987	SNORD36, SNORA16, SNORD37
5972	chr8	30707156	30707701	546	*	2	4.68e-23	1.9e-11	6.66e-09	1.86e-11	-0.159517	-0.110152	SNORA7, TEX15
5973	chr19	17725883	17726035	153	*	2	3.99e-35	3.21e-06	1.71e-12	1.87e-11	-0.233375	-0.117252	UNC13A
5974	chr20	25848886	25848969	84	*	2	2.2e-19	6.11e-12	4.95e-07	1.89e-11	0.197849	0.150705	NA
5975	chr20	30439610	30440293	684	*	2	2.26e-20	1.04e-11	3.57e-08	1.91e-11	-0.190831	-0.146921	DUSP15
5976	chr14	92721383	92721505	123	*	2	4.03e-20	6.6e-12	3.09e-07	1.92e-11	0.180587	0.162274	RP11-472N19.3
5977	chr16	88945618	88945894	277	*	3	4.27e-19	6.68e-12	2.11e-06	1.93e-11	-0.172533	-0.103283	CBFA2T3
5978	chr1	9967849	9968130	282	*	2	2.36e-20	7.52e-12	1.5e-07	1.95e-11	-0.142871	-0.120683	snoU13, Y_RNA, SCARNA16, SCARNA21, SNORD112, SNORA62, U3, SNORA51, SCARNA20, SNORA67, SNORA70, SNORA77, SNORA26, U8, CTNNBIP1, SCARNA11, SNORA31, SNORA42, SNORA40, snoU109, SNORD60
5979	chr11	79113178	79114457	1280	*	4	1.23e-13	4.41e-11	2.08e-05	1.95e-11	-0.144169	-0.100335	TENM4
5980	chr18	61553966	61554003	38	*	2	2.98e-19	6.09e-12	8.04e-07	1.96e-11	-0.148903	-0.125427	SERPINB2
5981	chr1	221890431	221891307	877	*	2	6.87e-21	1.9e-11	7.78e-09	1.96e-11	0.173344	0.16006	snoU13, Y_RNA, SNORD112, SNORA51, SNORA25, SNORA72, U8, DUSP10
5982	chr7	4198564	4198621	58	*	3	5.38e-18	4.01e-12	4.29e-06	1.97e-11	-0.17024	-0.112441	SDK1
5983	chr7	130582030	130582288	259	*	3	1.54e-24	5.37e-09	2.07e-09	1.98e-11	-0.225793	-0.113026	AC016831.7, MIR29A
5984	chr12	50349173	50349522	350	*	4	3.08e-19	2.28e-11	1.2e-05	1.99e-11	0.158073	0.10891	AQP2, RP11-469H8.6, RP11-469H8.8, snoMe28S-Am2634
5985	chr22	28065785	28065973	189	*	2	1.86e-19	6.68e-12	3.79e-07	1.99e-11	-0.165922	-0.162681	NA
5986	chr15	82379883	82379947	65	*	2	1.15e-19	7.62e-12	1.65e-07	2e-11	-0.131361	-0.125034	NA
5987	chr7	150889404	150889435	32	*	2	9.37e-23	4.93e-11	1.41e-09	2.02e-11	-0.160348	-0.103621	IQCA1P1
5988	chr3	99462341	99463106	766	*	2	9.44e-16	6.34e-12	8.12e-07	2.04e-11	-0.182707	-0.164277	U7, SNORD77, COL8A1, SNORA33, SNORA81, SNORD66, SNORD2, SNORD5, SNORD63, SNORA24, Metazoa_SRP, SNORA18
5989	chr1	2279451	2279730	280	*	2	4.5e-28	6.02e-10	8.08e-11	2.09e-11	-0.155335	-0.100605	snoU13, Y_RNA, MORN1, SNORD60
5990	chr19	31159573	31159736	164	*	2	3.28e-24	9.99e-11	5.57e-10	2.1e-11	-0.197418	-0.13401	ZNF536
5991	chr16	50003431	50003613	183	*	3	7.46e-19	8.74e-12	6.72e-07	2.12e-11	-0.201902	-0.147835	SNORD111, SNORD33
5992	chr3	153200854	153201856	1003	*	3	7.57e-20	7.9e-09	3.83e-07	2.13e-11	-0.170396	-0.10759	SNORA81, SNORD66, SNORD2, RP11-23D24.2, Metazoa_SRP, SNORA18, U4
5993	chr9	99449345	99450036	692	*	3	2.03e-22	4.09e-10	5.58e-07	2.13e-11	0.249623	0.149672	RP11-535M15.1
5994	chr16	33604228	33605185	958	*	2	9.82e-19	1.45e-11	2e-08	2.14e-11	-0.153894	-0.136977	NA
5995	chr19	4634006	4634827	822	*	2	1.84e-29	3.3e-10	1.5e-10	2.16e-11	-0.177431	-0.111202	NA
5996	chr7	120701117	120702049	933	*	2	1.38e-19	1.76e-11	1.3e-08	2.19e-11	-0.183879	-0.119634	CPED1
5997	chr8	27115956	27116213	258	*	2	2.13e-20	6.86e-12	8.22e-07	2.2e-11	-0.158121	-0.14757	SNORA7
5998	chr11	32909110	32909418	309	*	2	1.23e-34	1.18e-07	4.34e-12	2.2e-11	-0.203554	-0.109289	NA
5999	chr16	552240	552754	515	*	2	1.46e-28	2.6e-10	1.98e-10	2.2e-11	-0.261652	-0.193634	RAB11FIP3
6000	chr16	33070551	33070632	82	*	2	3.72e-21	9.24e-12	1.13e-07	2.22e-11	0.127524	0.114883	RP11-19N8.4
6001	chr10	1254425	1254969	545	*	2	7.44e-24	3.18e-11	3.86e-09	2.23e-11	-0.177422	-0.134338	ADARB2
6002	chr2	202671158	202671583	426	*	3	1.01e-18	4.39e-12	3.87e-06	2.24e-11	-0.131848	-0.118389	CDK15, SNORD11, SNORD51, SNORA41, SCARNA6, SNORD39, SNORA75, SNORA48, SNORA1, Vault
6003	chr8	143627866	143628343	478	*	2	1.4e-19	8.39e-12	2e-07	2.25e-11	-0.196413	-0.158355	NA
6004	chr5	176793941	176794799	859	*	5	7.21e-17	1.29e-12	0.000215578	2.25e-11	0.191081	0.132699	RGS14, SNORD95
6005	chr19	12862636	12863557	922	*	3	2.56e-19	1.13e-11	2.22e-06	2.26e-11	-0.16054	-0.109878	BEST2
6006	chr4	13524041	13524306	266	*	3	2.55e-18	4.34e-12	5.2e-06	2.27e-11	0.173431	0.160059	SNORA3
6007	chr15	29348365	29349218	854	*	2	1.25e-17	9.95e-12	9.25e-08	2.28e-11	-0.202235	-0.161933	APBA2
6008	chr12	110252616	110252831	216	*	3	3.22e-19	5.12e-12	2.31e-06	2.29e-11	-0.154091	-0.113183	SNORA9, TRPV4
6009	chr14	106362691	106363051	361	*	2	3.7e-29	1.75e-11	1.53e-08	2.29e-11	-0.163845	-0.139051	NA
6010	chr6	30984668	30984791	124	*	2	8.76e-25	1.99e-10	2.95e-10	2.33e-11	-0.201113	-0.119015	MUC22, SNORA20
6011	chr10	3215966	3216063	98	*	2	1.3e-26	7.59e-12	5.36e-07	2.33e-11	-0.139412	-0.134634	NA
6012	chr8	49229380	49229620	241	*	2	9.38e-22	2.29e-11	8.4e-09	2.33e-11	-0.203363	-0.165217	SNORA7, SNORA32
6013	chr16	85335889	85336621	733	*	3	4.15e-17	4.22e-12	8e-06	2.36e-11	-0.146072	-0.114105	NA
6014	chr12	130494600	130494697	98	*	3	4e-20	3.75e-10	6.47e-07	2.36e-11	-0.210896	-0.124926	NA
6015	chr7	115608503	115608801	299	*	2	2.38e-25	1.41e-10	4.58e-10	2.37e-11	-0.291484	-0.204224	TFEC
6016	chr20	62097336	62098002	667	*	3	2.36e-24	6.12e-11	1.09e-08	2.39e-11	-0.274274	-0.142312	KCNQ2
6017	chr1	27729801	27730185	385	*	4	4.66e-18	3.77e-12	3.01e-05	2.42e-11	0.140305	0.100287	snoU13, Y_RNA, SCARNA16, SCARNA21, U1, SCARNA17, SCARNA18, SNORD112, SNORA62, SNORA63, SNORD46, SNORA2, SNORD81, U3, SNORA51, SCARNA20, SNORA67, U6, SNORA70, SNORA77, SNORA26, U8, SCARNA11, SNORA31, SNORA42, SNORA40, SNORD64, ACA64, snoU109, SNORD60
6018	chr8	140676074	140676190	117	*	2	3.51e-21	2.44e-11	8.26e-09	2.43e-11	-0.246479	-0.172673	KCNK9
6019	chr1	2784666	2785382	717	*	2	4.72e-28	2.09e-10	3.04e-10	2.44e-11	-0.27452	-0.173759	snoU13, Y_RNA, SNORA51, snoU109, SNORD60
6020	chr13	113313905	113314033	129	*	3	3.06e-19	1.48e-11	1.7e-07	2.45e-11	-0.189804	-0.122805	SNORD36, C13orf35
6021	chr1	22889611	22890264	654	*	5	1.18e-20	4.09e-11	1.47e-06	2.47e-11	0.225218	0.118488	snoU13, Y_RNA, SCARNA16, SCARNA21, U1, EPHA8, SCARNA17, SCARNA18, SNORD112, SNORA62, SNORA63, SNORA2, SNORD81, U3, SNORA51, SCARNA20, SNORA67, U6, SNORA70, SNORA77, SNORA26, U8, SCARNA11, SNORA31, SNORA42, SNORA40, ACA64, snoU109, SNORD60
6022	chr2	2726260	2726500	241	*	3	5.41e-19	2.87e-11	1.38e-06	2.47e-11	-0.160168	-0.101121	SNORA64, SNORA48, SNORD56
6023	chr22	25422889	25423700	812	*	2	7.54e-50	6.56e-07	3.17e-12	2.51e-11	-0.313172	-0.14424	KIAA1671
6024	chr7	155588489	155588795	307	*	2	9.63e-27	2.79e-11	7.25e-09	2.57e-11	-0.214346	-0.158165	NA
6025	chr14	96116261	96117415	1155	*	3	1.16e-16	1.27e-11	9.47e-07	2.6e-11	-0.173436	-0.117256	TCL6
6026	chr13	30051139	30051211	73	*	2	3.67e-20	1.6e-11	3.02e-08	2.61e-11	-0.179439	-0.124894	SNORD36, MTUS2, MTUS2-AS1, SNORA16, SNORD37
6027	chr15	24802619	24803181	563	*	2	6.33e-32	1.9e-09	4.51e-11	2.61e-11	-0.161014	-0.10202	PWRN1
6028	chr1	119539738	119540044	307	*	2	2.43e-19	9.18e-12	3.24e-07	2.62e-11	0.156553	0.137794	snoU13, Y_RNA, SCARNA16, U1, SNORD112, SNORA63, SNORD46, SNORA2, SNORD81, U3, SNORA51, SNORA25, SNORA58, CKS1B, SCARNA20, SNORA67, U6, SNORA70, SNORA77, SNORA26, SNORA72, U8, SNORA31, SNORA42, SNORA40, SNORD64, ACA64, SNORD78, snoU109, SNORD60, SNORD116
6029	chr5	170065837	170066539	703	*	2	5.11e-23	3.65e-11	4.51e-09	2.63e-11	-0.207923	-0.111757	KCNIP1, SNORA57, CTC-265N9.1, SNORD95
6030	chr2	11240641	11241377	737	*	2	7.98e-16	8.22e-12	9.39e-07	2.63e-11	-0.144081	-0.141301	SNORA73, SNORA64, snR65, AC062028.1, SNORA75, SNORA48, SNORD56, SNORA43
6031	chr6	70500634	70501081	448	*	3	7.31e-20	1.04e-11	4.66e-07	2.63e-11	0.169701	0.127991	SNORA38, SNORA8, SCARNA15, SNORD28, LMBRD1, SNORA20
6032	chr15	83382987	83383066	80	*	2	5.89e-19	8.31e-12	9.23e-07	2.66e-11	-0.137628	-0.129244	NA
6033	chr6	124602750	124603667	918	*	2	4.29e-15	9.05e-12	4.27e-07	2.67e-11	-0.191724	-0.149925	SNORA8, NKAIN2, SNORD28, SNORA20
6034	chr1	169394524	169395476	953	*	2	5.03e-34	2.2e-11	1.41e-08	2.68e-11	-0.169231	-0.131362	snoU13, Y_RNA, SCARNA16, SNORD112, SNORA63, U3, SNORA51, SNORA25, SNORD59, SCARNA20, SNORA67, U6, SNORA70, SNORA77, SNORA26, SNORA72, U8, SNORA31, CCDC181, SNORD78, snoU109, SNORD60, SNORD116
6035	chr9	35791475	35792342	868	*	3	2.26e-20	3.26e-11	3.72e-07	2.7e-11	0.147712	0.114546	SNORA30, NPR2
6036	chr21	39037746	39038635	890	*	2	8.08e-16	8.82e-12	5.83e-07	2.7e-11	-0.172916	-0.165841	KCNJ6
6037	chr21	11109021	11109336	316	*	2	2.28e-22	3.53e-11	5.18e-09	2.71e-11	-0.145296	-0.115179	NA
6038	chr6	119362849	119362940	92	*	2	1.42e-21	3.88e-11	4.32e-09	2.71e-11	-0.174021	-0.10543	SNORA8, SNORD28, FAM184A, SNORA20
6039	chr8	93075534	93076177	644	*	4	3.36e-18	1.27e-11	2.08e-06	2.74e-11	-0.178866	-0.13127	SNORA32, RUNX1T1
6040	chr2	220387323	220387980	658	*	3	9.89e-25	4.14e-11	2.97e-08	2.75e-11	0.263296	0.166201	ASIC4, SCARNA6, SNORD39, SNORA75, SNORA48
6041	chr7	129422439	129423354	916	*	5	3.48e-17	2.22e-12	0.000337208	2.76e-11	0.215288	0.141792	RP11-738B7.1
6042	chr2	119699682	119700029	348	*	3	2.02e-24	6.12e-10	9.04e-09	2.77e-11	-0.21219	-0.107071	SNORA12, SNORA74, SNORA19, MARCO, snR65, 5S_rRNA, SNORA4, SNORD11, SNORD51, SNORA41, SCARNA6, SNORD39, SNORA75, ACA59, SNORA48, SNORD56, SNORA43, SNORA1, Vault
6043	chr17	77404457	77404555	99	*	2	1.47e-20	8.72e-12	9.71e-07	2.79e-11	-0.121891	-0.111372	SNORA69, RBFOX3
6044	chr14	93897195	93897389	195	*	2	1.51e-20	9.48e-12	4.33e-07	2.8e-11	0.280254	0.212259	UNC79
6045	chr17	17695459	17696392	934	*	3	9.91e-18	4.84e-12	1.05e-05	2.81e-11	0.146495	0.12502	SNORA69, RAI1
6046	chr12	40915247	40916109	863	*	2	2.83e-27	3.21e-10	2.47e-10	2.82e-11	-0.188458	-0.119122	MUC19, snoMe28S-Am2634
6047	chr2	79312224	79312664	441	*	2	2.32e-31	3.19e-09	3.52e-11	2.83e-11	-0.265085	-0.152602	SNORA73, SNORA64, SNORA12, SNORA74, SNORA19, snR65, 5S_rRNA, SNORA4, SNORD11, SNORA41, SCARNA6, SNORD39, SNORD18, SNORA75, ACA59, REG1B, SNORA48, SNORD56, SNORA43, SNORA1, Vault
6048	chr2	236539528	236539618	91	*	2	7.01e-19	9.08e-12	8.29e-07	2.86e-11	0.131634	0.125398	AGAP1, SNORD39
6049	chr2	71167117	71167151	35	*	2	5.83e-19	9.62e-12	5e-07	2.88e-11	-0.138749	-0.131309	SNORA73, SNORA64, SNORD75, SNORA12, SNORA74, ATP6V1B1, SNORA19, snR65, 5S_rRNA, SNORA4, SNORD11, SNORA41, SCARNA6, SNORD39, SNORD18, SNORA36, SNORA75, ACA59, AC007040.11, SNORA48, SNORD56, SNORA43, SNORA1, Vault
6050	chr13	41034925	41035061	137	*	2	1.36e-29	1.25e-08	1.59e-11	2.88e-11	-0.22672	-0.12049	SNORD36, LINC00598, SNORD37
6051	chr9	140916980	140917431	452	*	3	4.75e-22	5.22e-10	1.88e-07	2.89e-11	0.213303	0.140367	CACNA1B
6052	chr6	2768054	2768616	563	*	2	1.63e-18	1.01e-11	3.9e-07	2.92e-11	-0.171403	-0.137158	WRNIP1
6053	chr10	1609383	1609753	371	*	2	2.32e-24	1.72e-11	3.78e-08	2.94e-11	-0.165007	-0.138643	ADARB2
6054	chr15	73193612	73193992	381	*	2	4.64e-20	1.32e-11	9.91e-08	2.95e-11	-0.165615	-0.148777	NA
6055	chr13	50418481	50418527	47	*	2	7.81e-19	9.47e-12	8.3e-07	2.98e-11	-0.147376	-0.136773	SNORD36, SNORD37
6056	chr9	99481726	99482469	744	*	3	1.33e-27	9.5e-10	5.2e-10	2.98e-11	0.312098	0.152602	RP11-535M15.1
6057	chr2	881987	882228	242	*	3	1.26e-19	2.48e-11	1.78e-07	2.99e-11	-0.142349	-0.113355	NA
6058	chr6	168646403	168646571	169	*	2	2.94e-23	1.17e-11	1.89e-07	3.01e-11	-0.13532	-0.108567	RP11-503C24.4
6059	chr17	63590120	63590575	456	*	2	3.66e-19	1.1e-11	2.87e-07	3.03e-11	-0.270646	-0.238021	SNORA69, CTD-2535L24.2
6060	chr9	35563312	35564052	741	*	4	3.22e-20	1.75e-08	5.26e-07	3.03e-11	0.223046	0.104098	SNORA30, FAM166B
6061	chr1	70383888	70384012	125	*	2	1.54e-23	1.33e-11	1.11e-07	3.04e-11	-0.154699	-0.124225	snoU13, Y_RNA, SCARNA16, U1, SCARNA18, SCARNA24, SNORD112, SNORA63, SNORD46, LRRC7, SNORA2, SNORD81, U3, SNORA51, SNORA25, SNORA58, CKS1B, SCARNA20, SNORA67, U6, SNORA70, SNORA77, SNORA26, U8, SCARNA11, SNORA31, SNORA42, SNORA40, SNORD64, ACA64, SNORD78, snoU109, SNORD60, SNORD116
6062	chr6	39194077	39195019	943	*	2	3.35e-16	1.19e-11	1.85e-07	3.04e-11	-0.211339	-0.198684	SNORA38, SNORA8, KCNK5, SNORA20
6063	chr5	19892845	19892970	126	*	2	9.17e-25	3.38e-10	2.68e-10	3.04e-11	-0.186248	-0.11447	SNORA27, SNORA68, RPS23P5, CDH18, 7SK, SNORD45
6064	chr2	98808005	98808235	231	*	2	8.94e-23	2.52e-11	1.53e-08	3.06e-11	-0.268112	-0.181408	SNORA73, SNORA64, SNORA12, SNORA74, SNORA19, VWA3B, snR65, 5S_rRNA, SNORA4, SNORD11, SNORA41, SCARNA6, SNORD39, SNORA75, ACA59, SNORA48, SNORD56, SNORA43, SNORA1, Vault
6065	chr5	59559180	59559218	39	*	2	2.1e-21	4.68e-11	4.26e-09	3.09e-11	-0.166139	-0.112904	SNORA50, snoZ6, SNORA27, SNORA68, RPS23P5, SNORA57, PDE4D, SNORA76, 7SK, SNORD45
6066	chr9	129372974	129373499	526	*	2	1.76e-25	6.43e-11	2.53e-09	3.13e-11	0.332905	0.214242	RP11-123K19.1
6067	chr17	29886066	29887376	1311	*	7	2.67e-21	2.55e-10	3.68e-05	3.13e-11	0.205858	0.109464	SNORA69, MIR193A
6068	chr15	92988053	92988106	54	*	2	6.93e-20	1.94e-11	3.53e-08	3.19e-11	-0.124115	-0.106014	ST8SIA2
6069	chr5	178735241	178735372	132	*	2	8.67e-21	1.01e-11	9.31e-07	3.19e-11	-0.138402	-0.132122	ADAMTS2, SNORD95
6070	chr10	27547554	27548601	1048	*	7	3.31e-20	1.46e-11	5.87e-06	3.19e-11	0.234369	0.110421	ARMC4P1, SNORD115, LRRC37A6P
6071	chr2	73161954	73162158	205	*	2	1.06e-20	2.63e-11	1.65e-08	3.25e-11	-0.18074	-0.141628	SNORA73, SNORA64, SNORD75, SNORA12, SNORA74, EMX1, SNORA19, snR65, 5S_rRNA, SNORA4, SNORD11, SNORA41, SCARNA6, SNORD39, SNORD18, SNORA36, SNORA75, ACA59, SNORA48, SNORD56, SNORA43, SNORA1, Vault
6072	chr7	33923088	33923628	541	*	2	4.6e-19	1.26e-11	2.09e-07	3.27e-11	-0.196899	-0.149802	SNORA15
6073	chr2	118981783	118982679	897	*	7	3.21e-20	2.94e-11	3.77e-06	3.29e-11	0.212493	0.100117	SNORA12, SNORA74, SNORA19, snR65, 5S_rRNA, SNORA4, SNORD11, SNORD51, SNORA41, SCARNA6, SNORD39, SNORA75, ACA59, SNORA48, SNORD56, SNORA43, SNORA1, Vault
6074	chr11	59210965	59211431	467	*	2	2.35e-22	3.56e-11	9.01e-09	3.34e-11	-0.191639	-0.13849	OR5A1, SNORD43
6075	chr7	158947138	158947376	239	*	2	1.43e-26	1.58e-10	7.88e-10	3.36e-11	-0.205394	-0.128338	NA
6076	chr12	117768754	117768981	228	*	3	1.08e-20	3.56e-06	3.1e-07	3.38e-11	-0.21833	-0.12546	SNORA9, NOS1
6077	chr12	21926447	21926524	78	*	3	8.44e-20	4.54e-12	3.86e-05	3.38e-11	0.149223	0.13076	KCNJ8, snoMe28S-Am2634
6078	chr8	39792275	39792769	495	*	2	2.6e-21	1.35e-11	1.82e-07	3.38e-11	-0.167546	-0.153373	IDO2, SNORA7, RP11-44K6.3
6079	chr10	82103052	82103151	100	*	2	1.13e-21	6.08e-11	3.34e-09	3.38e-11	-0.188072	-0.125782	SNORA17, DYDC1
6080	chr5	178415944	178416134	191	*	3	2.82e-26	2.97e-08	2.6e-10	3.4e-11	-0.248926	-0.10869	RP11-281O15.4, GRM6, SNORD95
6081	chr19	22990066	22990650	585	*	3	4.58e-17	4.9e-12	2.84e-05	3.4e-11	0.164148	0.160466	NA
6082	chr11	3022005	3022200	196	*	2	8.01e-19	1.13e-11	6.14e-07	3.4e-11	0.197492	0.137749	LSP1, CARS
6083	chr19	15833777	15834209	433	*	4	7.33e-19	1.21e-10	2.21e-05	3.41e-11	0.160869	0.125421	NA
6084	chr1	226911669	226912213	545	*	2	4.14e-18	1.13e-11	6.32e-07	3.41e-11	0.184265	0.15489	snoU13, Y_RNA, SNORD112, SNORA51, SNORA25, U8, ITPKB
6085	chr1	20696747	20697328	582	*	2	1.49e-26	2.01e-10	6.07e-10	3.43e-11	-0.196695	-0.132348	snoU13, Y_RNA, SCARNA16, SCARNA21, U1, SCARNA17, SCARNA18, SNORD112, SNORA62, SNORA63, SNORA2, SNORD81, U3, SNORA51, SCARNA20, SNORA67, U6, SNORA70, SNORA77, SNORA26, U8, SCARNA11, LINC01141, SNORA31, SNORA42, SNORA40, ACA64, snoU109, SNORD60
6086	chr12	53200448	53200975	528	*	3	1.55e-23	1.2e-08	2.41e-08	3.46e-11	-0.181768	-0.100538	KRT4, snoMe28S-Am2634
6087	chr13	112110810	112111168	359	*	2	4.69e-19	1.23e-11	3.6e-07	3.46e-11	-0.158298	-0.142945	SNORD36
6088	chr2	1500117	1500368	252	*	3	3.61e-17	4.87e-12	3.19e-05	3.46e-11	-0.115711	-0.100112	TPO, SNORA48
6089	chr1	37944257	37945057	801	*	2	9.4e-26	1.95e-10	6.45e-10	3.47e-11	-0.200279	-0.113178	snoU13, Y_RNA, SCARNA16, SCARNA21, U1, SCARNA17, SCARNA18, SCARNA24, SNORD112, SNORA62, ZC3H12A, SNORA63, SNORD46, SNORA2, SNORD81, U3, SNORA51, SNORA25, SCARNA20, SNORA67, U6, SNORA70, SNORA77, SNORA26, U8, SCARNA11, SNORA31, SNORA42, SNORA40, SNORD64, ACA64, snoU109, SNORD60
6090	chr19	34284080	34284488	409	*	2	9.9e-19	1.16e-11	5.93e-07	3.48e-11	-0.118069	-0.115287	NA
6091	chr1	152330748	152331529	782	*	2	1.59e-24	6.51e-11	3.23e-09	3.5e-11	-0.181713	-0.110529	snoU13, Y_RNA, SCARNA16, SNORD112, SNORA63, U3, SNORA51, SNORA25, FLG-AS1, SNORA58, CKS1B, SCARNA20, SNORA67, U6, SNORA70, SNORA77, SNORA26, SNORA72, U8, SNORA31, SNORA42, SNORA40, FLG2, SCARNA4, SNORD64, ACA64, SNORD78, snoU109, SNORD60, SNORD116
6092	chr12	131217151	131217218	68	*	2	8.86e-20	2.13e-11	3.8e-08	3.51e-11	-0.234324	-0.154426	NA
6093	chr8	30248018	30248467	450	*	2	1.47e-18	1.11e-11	1.03e-06	3.52e-11	0.164982	0.162359	RBPMS, SNORA7
6094	chr7	43577034	43577361	328	*	2	1.32e-19	1.14e-11	7.69e-07	3.53e-11	-0.122283	-0.111684	HECW1, SNORA22, SNORA15
6095	chr10	80981119	80981129	11	*	2	8.47e-20	1.11e-11	1.04e-06	3.53e-11	0.210526	0.191174	ZMIZ1, SNORA17
6096	chr4	189321136	189321701	566	*	3	3.85e-28	2.77e-09	1.01e-09	3.55e-11	-0.190559	-0.10888	NA
6097	chr8	144329866	144330701	836	*	3	6.62e-23	3.63e-11	7.07e-08	3.56e-11	-0.153746	-0.103531	ZFP41
6098	chr11	7728057	7728814	758	*	3	5.52e-15	9.06e-12	9.07e-06	3.62e-11	-0.116257	-0.105048	LSP1, RP11-35J10.4, RP11-35J10.5
6099	chr6	25650786	25651194	409	*	2	1.68e-27	4.6e-10	2.7e-10	3.66e-11	-0.2278	-0.135318	SNORA20
6100	chr11	60049097	60049447	351	*	2	1.95e-29	9.21e-10	1.41e-10	3.69e-11	-0.147271	-0.100563	MS4A4A, SNORD43
6101	chr5	147024885	147024959	75	*	2	7.63e-20	2.43e-11	3.19e-08	3.72e-11	-0.157354	-0.124666	SNORA68, SNORA57, SNORD45, JAKMIP2, SNORD95
6102	chr6	158966047	158966541	495	*	3	6.85e-18	8.38e-12	3.07e-06	3.72e-11	-0.123936	-0.101718	TMEM181, SNORA20
6103	chr1	16490791	16491125	335	*	2	5.43e-22	4.74e-11	6.73e-09	3.72e-11	-0.168553	-0.118871	snoU13, Y_RNA, SCARNA16, SCARNA21, SNORD112, SNORA62, SNORA63, SNORA2, U3, SNORA51, SCARNA20, SNORA67, U6, SNORA70, SNORA77, SNORA26, U8, SCARNA11, SNORA31, SNORA42, SNORA40, ACA64, snoU109, SNORD60
6104	chr9	137673051	137673708	658	*	2	2.95e-39	5.48e-08	1.12e-11	3.75e-11	-0.179402	-0.106213	COL5A1
6105	chr17	79134486	79135071	586	*	3	3.05e-17	5.42e-12	3.09e-05	3.78e-11	-0.114821	-0.110297	SNORA69, AATK
6106	chr2	99342685	99342986	302	*	2	2.76e-20	2.35e-11	3.84e-08	3.82e-11	0.172827	0.127803	SNORA73, SNORA64, SNORA12, SNORA74, SNORA19, snR65, 5S_rRNA, SNORA4, SNORD11, SNORA41, SCARNA6, SNORD39, SNORA75, ACA59, MGAT4A, SNORA48, SNORD56, SNORA43, SNORA1, Vault
6107	chr16	89245231	89245804	574	*	3	9.12e-20	2.34e-11	4.06e-06	3.82e-11	-0.152288	-0.117683	CDH15
6108	chr17	39114732	39115451	720	*	2	8.79e-32	3.71e-09	4.98e-11	3.83e-11	-0.266597	-0.139211	SNORA69, AC004231.2, KRT39
6109	chr9	138636552	138637443	892	*	3	1.63e-21	1.64e-09	2.31e-07	3.84e-11	-0.205988	-0.10573	KCNT1
6110	chr7	124404244	124405137	894	*	6	9.25e-21	2.41e-10	1.38e-06	3.89e-11	0.234545	0.106678	GPR37
6111	chr8	13295112	13296183	1072	*	3	1.34e-16	1.49e-09	4.73e-08	3.95e-11	-0.169866	-0.109968	SNORA7, DLC1
6112	chr7	140732689	140732738	50	*	2	4.2e-20	3.21e-11	1.87e-08	3.95e-11	-0.165886	-0.119203	NA
6113	chr6	27525713	27526023	311	*	3	6.1e-18	1.17e-11	4.52e-06	3.99e-11	0.26589	0.182369	SNORA20
6114	chr1	227695939	227696691	753	*	2	2.73e-16	1.34e-11	6e-07	4e-11	-0.16826	-0.129588	snoU13, Y_RNA, SNORD112, SNORA51, SNORA25, TUBB8P9, U8
6115	chr14	24475906	24476559	654	*	4	5.86e-22	5.85e-10	1.53e-06	4.03e-11	0.152763	0.10417	SNORA79
6116	chr20	61689726	61689859	134	*	2	1.62e-18	1.31e-11	9.95e-07	4.1e-11	-0.198215	-0.17828	RP11-305P22.9
6117	chr1	29676467	29676588	122	*	3	3.49e-17	7.82e-12	1.49e-05	4.14e-11	-0.131559	-0.117718	snoU13, Y_RNA, SCARNA16, SCARNA21, U1, SCARNA17, SCARNA18, SCARNA24, SNORD112, SNORA62, SNORA63, SNORD46, SNORA2, SNORD81, U3, SNORA51, SNORA25, SCARNA20, SNORA67, U6, SNORA70, SNORA77, SNORA26, U8, SCARNA11, RP3-437I16.1, SNORA31, SNORA42, SNORA40, SNORD64, ACA64, snoU109, SNORD60
6118	chr14	100014679	100014785	107	*	2	1.32e-19	2.48e-11	4.47e-08	4.16e-11	0.129663	0.111246	CCDC85C
6119	chr7	56117955	56118238	284	*	2	1.92e-28	1.78e-11	1.47e-07	4.16e-11	-0.131425	-0.105338	SNORA22, SNORA15, PSPH
6120	chr16	31540559	31541298	740	*	4	1.46e-20	9.99e-11	6.12e-06	4.18e-11	0.167983	0.111447	NA
6121	chr8	49502710	49502967	258	*	2	8.42e-21	3.85e-11	1.48e-08	4.22e-11	-0.227978	-0.180179	RP11-770E5.1, AC026904.1, SNORA7, SNORA32
6122	chr3	13594910	13595054	145	*	3	2.61e-17	8.37e-12	6.21e-06	4.27e-11	-0.134322	-0.109367	FBLN2, SNORD38
6123	chr4	56685845	56686245	401	*	4	1.03e-16	4.4e-12	0.000105228	4.29e-11	0.166874	0.104686	SNORD74, RP11-345F18.1, SNORA3, snoR442, SNORA11, SNORD42, snoU2_19, SNORD65
6124	chr19	42827690	42829042	1353	*	3	2.29e-34	6.78e-09	1.19e-10	4.29e-11	0.395987	0.184546	TMEM145
6125	chr17	74908599	74908714	116	*	2	2.33e-20	4.05e-11	1.38e-08	4.29e-11	-0.163142	-0.113495	SNORA69, MGAT5B
6126	chr9	707166	707410	245	*	3	6.39e-17	6.15e-12	3.15e-05	4.29e-11	0.23379	0.191617	KANK1
6127	chr3	155524750	155524976	227	*	2	8.02e-36	2.54e-09	7.8e-11	4.3e-11	-0.19027	-0.105814	SNORA81, SNORD66, SNORD2, SNORA18, U4
6128	chr8	42608060	42608976	917	*	2	5.67e-15	1.51e-11	4.49e-07	4.31e-11	-0.206803	-0.190187	SNORA7, CHRNA6
6129	chr3	128801065	128801132	68	*	2	9.6e-24	4.06e-10	4.18e-10	4.33e-11	-0.168778	-0.1052	SNORA33, SNORA81, SNORD66, SNORD2, SNORD5, SNORD63, SNORD61, Metazoa_SRP, SNORA18, U4
6130	chr10	54515151	54515952	802	*	2	2.53e-16	1.59e-11	3.65e-07	4.38e-11	-0.160038	-0.148744	SNORA71, RP11-556E13.1
6131	chr9	18473902	18474243	342	*	2	1.65e-19	2e-11	1.16e-07	4.39e-11	0.149768	0.148574	SNORD27, ADAMTSL1
6132	chr3	28281945	28282245	301	*	2	2.48e-27	3.13e-11	2.99e-08	4.48e-11	-0.124997	-0.1173	U7, SNORA81, SNORD5, SNORD38, Metazoa_SRP
6133	chr11	2026734	2027003	270	*	2	1.53e-27	5.15e-10	3.48e-10	4.5e-11	-0.209012	-0.117072	LSP1
6134	chr6	27205383	27206503	1121	*	4	5.45e-20	2.03e-09	4.19e-07	4.52e-11	0.176336	0.10464	SNORA20
6135	chr12	133172465	133173041	577	*	3	2.06e-20	3.64e-11	1.78e-07	4.54e-11	-0.134784	-0.106766	NA
6136	chr4	7427313	7427446	134	*	2	1.51e-19	2.7e-11	4.76e-08	4.54e-11	-0.157422	-0.121288	SORCS2, SNORA3
6137	chr8	143625200	143625967	768	*	4	5.26e-18	2.08e-11	1.11e-05	4.54e-11	-0.1847	-0.10528	BAI1
6138	chr4	56718320	56718365	46	*	2	6.56e-20	1.94e-11	1.62e-07	4.57e-11	-0.244891	-0.18958	SNORD74, SNORA3, snoR442, SNORA11, SNORD42, snoU2_19, SNORD65
6139	chr16	89115353	89115733	381	*	3	8.3e-23	6.03e-11	4.45e-07	4.63e-11	-0.163701	-0.112914	CTD-2555A7.2
6140	chr12	131187594	131188247	654	*	3	1.52e-18	2.28e-09	7.22e-07	4.65e-11	-0.198108	-0.113256	RIMBP2, RP11-662M24.2
6141	chr15	93115712	93115885	174	*	2	5.18e-20	3.45e-11	2.62e-08	4.65e-11	-0.248635	-0.171679	NA
6142	chr2	2875763	2876182	420	*	3	1.61e-17	9.08e-12	7.88e-06	4.67e-11	-0.117829	-0.109781	SNORA64, SNORA48, SNORD56
6143	chr1	46932305	46932891	587	*	3	1.32e-23	3.12e-07	3.53e-08	4.7e-11	0.224129	0.118952	snoU13, Y_RNA, SCARNA16, U1, SCARNA17, SCARNA18, SCARNA24, SNORD112, SNORA62, SNORA63, SNORD46, LINC00505, SNORA2, SNORD81, U3, SNORA51, SNORA25, SCARNA20, SNORA67, U6, SNORA70, SNORA77, SNORA26, U8, SCARNA11, SNORA31, SNORA42, SNORA40, SNORD64, ACA64, snoU109, SNORD60, SNORD116
6144	chr8	143227768	143227870	103	*	2	1.87e-22	1.87e-10	1.26e-09	4.72e-11	-0.195494	-0.123538	NA
6145	chr1	12774815	12775608	794	*	3	5.76e-21	8.06e-11	9.83e-08	4.75e-11	-0.191014	-0.112087	snoU13, Y_RNA, SCARNA16, SCARNA21, SNORD112, SNORA62, SNORA2, U3, SNORA51, SCARNA20, SNORA67, U6, SNORA70, SNORA77, SNORA26, U8, SCARNA11, SNORA31, SNORA42, SNORA40, ACA64, snoU109, SNORD60
6146	chr22	17847424	17848581	1158	*	3	8.09e-18	2.03e-10	5.01e-08	4.78e-11	-0.182215	-0.124669	CECR2
6147	chr7	62765320	62765329	10	*	2	2.39e-20	5.35e-11	1.03e-08	4.79e-11	-0.171626	-0.135734	SNORA22, SNORA15
6148	chr3	184056553	184056618	66	*	2	1.89e-20	1.61e-11	6.64e-07	4.79e-11	0.145336	0.116757	SNORA81, EIF2B5, FAM131A, SNORD2, U4
6149	chr10	133663272	133664101	830	*	2	3.02e-25	2.99e-10	7.24e-10	4.82e-11	-0.188442	-0.122423	NA
6150	chr8	17400998	17401122	125	*	2	5.58e-20	1.53e-11	1.21e-06	4.82e-11	-0.156103	-0.135774	SLC7A2, SNORA7
6151	chr12	51794933	51795346	414	*	3	7.7e-21	1.19e-10	5.04e-08	4.85e-11	-0.16829	-0.133755	SLC4A8, snoMe28S-Am2634
6152	chr8	7430856	7431189	334	*	2	1.71e-27	6.1e-10	3.33e-10	4.86e-11	-0.171042	-0.101018	SNORA7, FAM90A21P, FAM90A22P
6153	chr14	46916080	46916528	449	*	2	1.41e-19	2.32e-11	1.06e-07	4.87e-11	-0.14301	-0.113143	LINC00871, SNORA79
6154	chr7	151599583	151599766	184	*	3	1.58e-17	1.88e-11	4.64e-06	4.92e-11	-0.135377	-0.100997	NA
6155	chr20	44943004	44943725	722	*	2	2.77e-19	2.34e-11	1.08e-07	4.94e-11	-0.141134	-0.130382	NA
6156	chr4	155312410	155313256	847	*	3	2.61e-18	1.39e-11	2e-06	5.16e-11	-0.126017	-0.102333	DCHS2, SNORD65
6157	chr17	8532950	8534057	1108	*	4	2.08e-16	5.98e-12	5.25e-05	5.17e-11	0.195522	0.117586	SNORA69, MYH10
6158	chr21	34755681	34755747	67	*	2	1.76e-18	1.88e-11	3.99e-07	5.18e-11	-0.160349	-0.151541	NA
6159	chr7	84671308	84671333	26	*	2	2.91e-18	1.73e-11	9.12e-07	5.28e-11	-0.160793	-0.141812	SEMA3D
6160	chr7	115670795	115670804	10	*	2	3.35e-18	1.67e-11	1.36e-06	5.3e-11	-0.157417	-0.132888	TFEC
6161	chr14	103389814	103390247	434	*	3	4.82e-21	1.09e-10	1.17e-06	5.32e-11	0.211849	0.127945	AMN
6162	chr20	61713117	61713598	482	*	3	4.11e-17	9.33e-12	1.46e-05	5.33e-11	-0.136929	-0.126917	RP11-305P22.9
6163	chr8	142297121	142297584	464	*	5	3.45e-20	9.56e-11	2.58e-07	5.37e-11	-0.193215	-0.10365	RP11-10J21.5, SLC45A4
6164	chr1	159870326	159870915	590	*	3	1.07e-23	4.04e-11	3.91e-06	5.4e-11	-0.126416	-0.108165	snoU13, Y_RNA, SCARNA16, SNORD112, SNORA63, U3, SNORA51, SNORA25, SNORD59, SCARNA20, SNORA67, U6, SNORA70, SNORA77, SNORA26, SNORA72, U8, SNORA31, SNORA40, ACA64, SNORD78, snoU109, SNORD60, SNORD116
6165	chr2	925838	926010	173	*	3	4.62e-18	3.42e-11	1.99e-06	5.4e-11	-0.17029	-0.130131	NA
6166	chr7	1458755	1459066	312	*	2	1.96e-18	1.84e-11	6.65e-07	5.41e-11	-0.212271	-0.178681	NA
6167	chr12	132807169	132807238	70	*	2	1.06e-25	3.04e-09	9.79e-11	5.45e-11	-0.226808	-0.131545	GALNT9
6168	chr5	109766796	109767054	259	*	2	1.88e-18	1.88e-11	5.87e-07	5.45e-11	-0.145583	-0.121107	snoZ6, SNORA27, SNORA68, SNORA57, 7SK, TMEM232, SNORD45, SNORD95
6169	chr7	130372167	130372419	253	*	2	7.13e-28	6.49e-09	5.73e-11	5.45e-11	-0.236849	-0.142182	TSGA13
6170	chr22	44317517	44318220	704	*	2	3.88e-27	6.05e-10	4.13e-10	5.45e-11	-0.246816	-0.150309	NA
6171	chr9	86152249	86153429	1181	*	4	1.57e-19	6.65e-11	1.94e-05	5.46e-11	0.169311	0.112526	FRMD3
6172	chr14	99681710	99682269	560	*	3	2.47e-19	5.27e-11	1.32e-06	5.53e-11	0.134336	0.105142	BCL11B
6173	chr13	44204106	44204358	253	*	2	1.5e-18	2e-11	4.36e-07	5.54e-11	-0.161061	-0.127401	SNORD36, ENOX1, SNORD37
6174	chr19	42274924	42275193	270	*	2	2.48e-18	1.85e-11	7.89e-07	5.54e-11	-0.182034	-0.179801	CEACAM6, AC011513.4
6175	chr20	2671574	2672100	527	*	2	6.74e-20	2.95e-11	7.84e-08	5.56e-11	-0.205492	-0.136925	NA
6176	chr3	3134102	3134187	86	*	2	7.05e-21	9.58e-11	5.24e-09	5.65e-11	-0.186587	-0.11911	IL5RA
6177	chr17	74844962	74845007	46	*	2	8.62e-21	3.01e-11	7.96e-08	5.67e-11	-0.179533	-0.133754	SNORA69
6178	chr20	708630	709392	763	*	6	2.24e-22	1.73e-08	5.08e-06	5.71e-11	0.255022	0.102685	NA
6179	chr7	156868641	156869431	791	*	2	2.66e-15	1.81e-11	1.4e-06	5.71e-11	-0.217454	-0.169182	NA
6180	chr11	120377082	120377997	916	*	3	2.97e-16	1.79e-11	1.56e-06	5.72e-11	-0.137704	-0.105698	NA
6181	chr16	82673506	82673726	221	*	2	1.37e-18	2.17e-11	3.4e-07	5.74e-11	-0.155888	-0.14191	CDH13
6182	chr22	21479855	21480518	664	*	2	2.73e-17	2.07e-11	4.52e-07	5.75e-11	-0.16249	-0.120025	POM121L7
6183	chr16	87650303	87650452	150	*	2	1.85e-18	1.96e-11	7.23e-07	5.78e-11	-0.155314	-0.13883	JPH3
6184	chr6	13860443	13860661	219	*	2	4.58e-19	2.79e-11	1.14e-07	5.79e-11	0.149175	0.115596	SNORA20
6185	chr21	46867867	46868092	226	*	2	4.5e-18	1.83e-11	1.44e-06	5.8e-11	-0.142321	-0.137268	COL18A1
6186	chr3	195536485	195537508	1024	*	7	6.84e-15	3.25e-12	0.000818888	5.9e-11	0.179504	0.132229	MUC4, U4
6187	chr8	143129058	143129266	209	*	3	4.25e-19	5.14e-11	1.18e-07	5.98e-11	-0.179292	-0.103594	NA
6188	chr8	81599484	81599569	86	*	3	5.4e-17	1.21e-11	7.39e-06	5.98e-11	0.295877	0.233816	SNORA32, ZNF704
6189	chr6	56733060	56733843	784	*	2	5.91e-16	2.11e-11	5.51e-07	5.99e-11	-0.121551	-0.11481	SNORA38, SNORA8, SCARNA15, SNORD28, DST, SNORA20
6190	chr2	242491944	242492355	412	*	2	4.44e-20	3.74e-11	4.94e-08	5.99e-11	-0.178355	-0.127208	BOK-AS1
6191	chr19	52297519	52297968	450	*	2	1.13e-18	2.34e-11	2.97e-07	6.01e-11	-0.125305	-0.120305	FPR1
6192	chr16	82671333	82671520	188	*	3	9.75e-17	9.1e-12	2.48e-05	6.04e-11	-0.161311	-0.11869	CDH13
6193	chr9	86886588	86886638	51	*	2	1.64e-18	2.51e-11	2.21e-07	6.07e-11	0.225825	0.192325	NA
6194	chr1	153085649	153085998	350	*	3	8.18e-18	1.08e-11	2.15e-05	6.08e-11	-0.112184	-0.105987	snoU13, Y_RNA, SCARNA16, SNORD112, SNORA63, U3, SNORA51, SNORA25, SNORA58, CKS1B, SCARNA20, SNORA67, U6, SNORA70, SNORA77, SNORA26, SNORA72, U8, SNORA31, SNORA42, SNORA40, SPRR2B, SPRR2F, SCARNA4, SNORD64, ACA64, SNORD78, snoU109, SNORD60, SNORD116
6195	chr21	42558655	42559652	998	*	2	2.2e-16	3.28e-11	7.94e-08	6.1e-11	-0.16609	-0.132861	BACE2, PLAC4
6196	chr8	1981465	1981764	300	*	3	2.22e-18	1.63e-11	9.09e-06	6.13e-11	-0.142274	-0.101369	RP11-1049H7.2
6197	chr1	247697875	247698341	467	*	3	2.1e-22	7.51e-10	7.58e-09	6.14e-11	-0.219062	-0.11081	Y_RNA, GCSAML
6198	chr21	38119920	38120824	905	*	6	3.26e-16	2.51e-12	0.000962653	6.16e-11	0.216852	0.137508	SIM2
6199	chr4	7812988	7814047	1060	*	5	1.52e-16	3.47e-12	0.000548774	6.16e-11	0.17508	0.12545	SNORA3, AFAP1
6200	chr3	137787060	137787902	843	*	2	7.15e-14	1.96e-11	1.48e-06	6.18e-11	-0.128349	-0.123794	SNORA81, SNORD66, SNORD2, SNORD5, SNORD63, DZIP1L, Metazoa_SRP, SNORA18, U4
6201	chr11	66330735	66330936	202	*	2	1.54e-19	2.03e-11	1.03e-06	6.21e-11	-0.128946	-0.109771	ACTN3, CTSF, SNORD43
6202	chr10	130684659	130684739	81	*	2	3.21e-21	1.45e-10	3.31e-09	6.23e-11	-0.188204	-0.129454	NA
6203	chr15	69003876	69004025	150	*	2	5.15e-18	2e-11	1.49e-06	6.33e-11	-0.126864	-0.115261	CORO2B
6204	chr8	143596671	143597394	724	*	5	1.71e-20	2.84e-09	1.07e-07	6.36e-11	-0.204034	-0.100805	BAI1
6205	chr9	91605494	91605999	506	*	3	1.34e-23	3.64e-09	4.69e-07	6.36e-11	0.226887	0.145044	C9orf47
6206	chr2	545599	545645	47	*	2	4.73e-20	7.28e-11	1.2e-08	6.38e-11	-0.176503	-0.121693	NA
6207	chr19	54746613	54747789	1177	*	3	3.16e-14	3.25e-11	1.38e-06	6.4e-11	-0.158136	-0.104505	RPS9, LILRA6
6208	chr20	48096466	48097523	1058	*	4	1.66e-18	6.15e-10	3.49e-06	6.42e-11	-0.151496	-0.110078	KCNB1
6209	chr10	1549991	1550073	83	*	2	3.99e-20	2.14e-11	1.26e-06	6.64e-11	-0.15336	-0.1183	ADARB2
6210	chr6	41410759	41411128	370	*	4	3.81e-18	4.13e-11	1.06e-05	6.7e-11	0.14016	0.101042	SNORA38, SNORA8, SNORA20
6211	chr15	78114278	78114888	611	*	2	4.48e-27	5.85e-10	6.26e-10	6.72e-11	-0.232573	-0.133567	NA
6212	chr3	184055123	184055379	257	*	3	2.36e-18	1.01e-11	3.49e-05	6.78e-11	0.136667	0.112566	SNORA81, EIF2B5, FAM131A, SNORD2, U4
6213	chr1	156626749	156627399	651	*	6	2.53e-18	8.49e-11	0.000265134	6.81e-11	0.185917	0.105294	snoU13, Y_RNA, SCARNA16, SNORD112, SNORA63, U3, SNORA51, SNORA25, SNORD59, BCAN, SCARNA20, SNORA67, U6, SNORA70, SNORA77, SNORA26, SNORA72, U8, SNORA31, SNORA40, RP11-284F21.7, SNORD64, ACA64, SNORD78, snoU109, SNORD60, SNORD116
6214	chr19	39395717	39395882	166	*	2	3.4e-21	1.42e-10	4.24e-09	6.84e-11	-0.204109	-0.137348	NFKBIB
6215	chr19	14320475	14320678	204	*	3	5.52e-17	1.44e-11	6.17e-06	6.94e-11	0.205193	0.156326	NA
6216	chr16	4833907	4833960	54	*	2	3.68e-18	2.54e-11	4.75e-07	6.96e-11	-0.142996	-0.120616	2012-09-01
6217	chr7	101512828	101513100	273	*	3	1.2e-16	1.07e-11	2.84e-05	7.06e-11	-0.128903	-0.111087	CUX1
6218	chr2	235907647	235908503	857	*	4	2.91e-18	2.9e-11	1.87e-06	7.1e-11	-0.177843	-0.129536	SH3BP4, SNORD39
6219	chr6	105308735	105308839	105	*	2	6.3e-26	2.26e-11	1.54e-06	7.11e-11	-0.15939	-0.146074	SNORA38, SNORA8, RP11-809N15.3, SNORD28, SNORA20
6220	chr2	233384489	233385248	760	*	2	4.89e-22	1.27e-10	5.62e-09	7.13e-11	-0.175739	-0.13031	PRSS56, SCARNA6, SNORD39
6221	chr7	5278117	5278467	351	*	3	2.16e-18	1.17e-11	2.85e-05	7.18e-11	-0.13413	-0.105893	NA
6222	chr8	118662568	118662804	237	*	2	5.51e-18	2.38e-11	1.1e-06	7.24e-11	-0.189819	-0.137144	SNORA32
6223	chr5	176168448	176168911	464	*	2	8.89e-19	2.73e-11	4.41e-07	7.34e-11	-0.167168	-0.157617	SNORD95
6224	chr11	44976423	44977160	738	*	2	1.81e-26	7.28e-10	5.87e-10	7.39e-11	-0.207184	-0.133863	SNORD43
6225	chr2	229173193	229173235	43	*	2	5.71e-23	7.56e-10	5.71e-10	7.44e-11	-0.254454	-0.136502	SCARNA6, SNORD39, SNORA75
6226	chr13	78569349	78569460	112	*	2	1.89e-20	1.17e-10	7.38e-09	7.49e-11	-0.16097	-0.120862	SNORD36, RNF219-AS1
6227	chr11	13517684	13518676	993	*	2	5.38e-16	3.6e-11	1.4e-07	7.54e-11	-0.15031	-0.113874	LSP1, PTH
6228	chr19	15725874	15725989	116	*	2	1.87e-20	3.25e-11	2.17e-07	7.59e-11	-0.184373	-0.141162	NA
6229	chr10	504452	504497	46	*	2	8.04e-18	2.43e-11	1.65e-06	7.64e-11	0.194414	0.164185	DIP2C
6230	chr12	87232511	87232692	182	*	2	4.43e-22	3.01e-10	1.82e-09	7.69e-11	-0.144808	-0.10418	SNORA9, MGAT4C, RP11-202H2.1, snoMe28S-Am2634
6231	chr4	21854961	21855582	622	*	2	1.26e-17	2.97e-11	3.78e-07	7.74e-11	-0.15486	-0.129473	SNORD74, SNORA3, snoR442, KCNIP4, snoU2_19
6232	chr6	27301083	27301172	90	*	3	1.84e-16	1.17e-11	3.76e-05	7.79e-11	0.217115	0.170157	SNORA20
6233	chr11	132830180	132830277	98	*	2	8.76e-20	5.42e-11	4.4e-08	7.82e-11	-0.194416	-0.153609	OPCML
6234	chr19	51111137	51111677	541	*	3	1.77e-25	2.17e-08	5.02e-09	7.9e-11	0.329472	0.122543	NA
6235	chr5	17654594	17655356	763	*	2	2.45e-35	7.61e-07	1.16e-11	7.91e-11	-0.238023	-0.113229	SNORA27, RPS23P5, RP11-432M8.18, RP11-432M8.17, 7SK, SNORD45
6236	chr6	105398579	105399558	980	*	2	1.22e-16	2.99e-11	4.39e-07	7.96e-11	-0.171424	-0.146557	SNORA38, SNORA8, SNORD28, SNORA20
6237	chr15	34729026	34729310	285	*	3	6.11e-17	1.61e-11	7.41e-06	7.98e-11	0.174717	0.120204	GOLGA8A
6238	chr2	119566109	119566332	224	*	3	7.94e-18	5.4e-11	2.79e-06	8.04e-11	0.193616	0.163286	SNORA12, SNORA74, SNORA19, snR65, 5S_rRNA, SNORA4, SNORD11, SNORD51, SNORA41, SCARNA6, SNORD39, SNORA75, ACA59, SNORA48, SNORD56, SNORA43, SNORA1, Vault
6239	chr22	37210239	37211021	783	*	2	3.97e-16	3.06e-11	4.38e-07	8.13e-11	-0.150893	-0.119475	PVALB
6240	chr8	26687962	26688088	127	*	2	3.05e-18	3.36e-11	2.75e-07	8.16e-11	-0.161909	-0.141206	SNORA7, ADRA1A
6241	chr2	228678005	228678693	689	*	3	2.63e-22	1.76e-10	3.27e-08	8.29e-11	-0.231209	-0.133695	CCL20, SCARNA6, SNORD39, SNORA75
6242	chr4	183066224	183066337	114	*	3	3.95e-18	1.31e-11	3.32e-05	8.59e-11	0.174104	0.16701	TENM3, RP11-402C9.1, AC108142.1
6243	chr4	71457838	71457880	43	*	2	1.06e-17	2.74e-11	1.74e-06	8.61e-11	-0.156733	-0.1491	SNORD74, SNORA3, snoR442, SNORA11, SNORD42, snoU2_19, SNORD65
6244	chr6	142007733	142007795	63	*	2	8.97e-18	2.91e-11	1.06e-06	8.71e-11	-0.10452	-0.10409	SNORD28, SNORA20
6245	chr11	44340839	44341646	808	*	4	2.87e-16	2.37e-11	2.04e-05	8.73e-11	0.225009	0.151696	SNORD43
6246	chr12	177995	178510	516	*	2	7.96e-19	4.16e-11	1.55e-07	8.73e-11	-0.152805	-0.118279	IQSEC3
6247	chr16	1598866	1599150	285	*	4	2.58e-16	7.87e-12	0.000169241	8.75e-11	-0.135427	-0.110266	TMEM204, IFT140
6248	chr12	15698215	15698695	481	*	2	7.69e-19	4.13e-11	1.62e-07	8.77e-11	-0.142331	-0.135526	PTPRO, snoMe28S-Am2634
6249	chr8	86554026	86554888	863	*	2	5.17e-26	1.39e-09	4.16e-10	8.84e-11	-0.277714	-0.149641	SNORA32
6250	chr11	2339155	2339194	40	*	2	2.74e-18	4.14e-11	1.67e-07	8.84e-11	-0.141038	-0.10043	LSP1, TSPAN32
6251	chr4	40336255	40336735	481	*	2	1.17e-30	1.2e-09	4.81e-10	8.86e-11	-0.185604	-0.117124	SNORD74, SNORA3, snoR442, SNORA11, SNORD42, snoU2_19, SNORD65
6252	chr10	65424432	65424498	67	*	2	7.05e-18	3.19e-11	6.15e-07	8.87e-11	-0.172832	-0.141989	RP11-170M17.1, SNORA71
6253	chr12	23738340	23738797	458	*	2	3.52e-22	1.65e-10	6.11e-09	8.88e-11	-0.144082	-0.111579	SOX5, snoMe28S-Am2634
6254	chr5	55288892	55289001	110	*	2	7.15e-18	3.08e-11	8.42e-07	8.93e-11	0.140326	0.131659	snoZ6, SNORA27, SNORA68, RPS23P5, SNORA57, IL6ST, SNORA76, 7SK, SNORD45
6255	chr14	21121346	21121564	219	*	4	2.23e-17	1.03e-10	1.55e-05	8.97e-11	0.220747	0.132342	SNORA79, SNORD41
6256	chr6	42738967	42739639	673	*	4	1.06e-15	8.92e-12	6.55e-05	8.99e-11	0.211775	0.142112	SNORA38, SNORA8, SCARNA15, SNORA20
6257	chr16	48265760	48266305	546	*	2	5.36e-27	1.68e-09	3.66e-10	9.1e-11	-0.208611	-0.155435	SNORD111, ABCC11
6258	chr21	47457738	47458587	850	*	2	3.37e-16	3.61e-11	3.65e-07	9.14e-11	-0.197218	-0.111802	AP001476.2
6259	chr13	112225387	112225526	140	*	3	1.09e-16	2.02e-11	1.65e-05	9.17e-11	-0.195057	-0.168275	SNORD36
6260	chr11	84635788	84635906	119	*	2	2.32e-21	2.07e-10	4.58e-09	9.18e-11	-0.264868	-0.179275	DLG2
6261	chr10	64279749	64280163	415	*	2	1.41e-19	3.45e-11	5.01e-07	9.25e-11	-0.119991	-0.102655	ZNF365, SNORA71
6262	chr16	22175965	22176873	909	*	2	5.81e-18	4.57e-11	1.5e-07	9.38e-11	-0.180059	-0.164212	NA
6263	chr19	11959578	11960208	631	*	2	7.91e-17	3.29e-11	7.65e-07	9.39e-11	0.173314	0.171048	ZNF439
6264	chr9	135115118	135115582	465	*	2	5.54e-21	3.57e-11	4.54e-07	9.39e-11	-0.148341	-0.125188	NTNG2
6265	chr5	175526747	175526951	205	*	2	6.98e-19	5.63e-11	7.5e-08	9.4e-11	-0.157053	-0.138104	FAM153B, SNORD95
6266	chr3	185271312	185271385	74	*	3	3.51e-18	1.31e-11	5.77e-05	9.48e-11	-0.152465	-0.137379	SNORA81, SNORD2, U4
6267	chr1	248524236	248525007	772	*	2	1.11e-15	3.42e-11	6.95e-07	9.62e-11	-0.147074	-0.132251	Y_RNA, OR2T4
6268	chr1	6171680	6171788	109	*	2	1.47e-19	1.01e-10	1.94e-08	9.7e-11	-0.238158	-0.157587	snoU13, Y_RNA, SNORD112, SNORA62, U3, SNORA51, SNORA70, SNORA26, U8, CHD5, SNORA31, SNORA42, snoU109, SNORD60
6269	chr6	41194812	41195092	281	*	2	3.14e-19	3.13e-11	1.8e-06	9.77e-11	-0.157507	-0.134548	SNORA38, SNORA8, SNORA20
6270	chr7	150253908	150254026	119	*	2	1.32e-17	3.23e-11	1.46e-06	9.9e-11	-0.188351	-0.149991	NA
6271	chr3	180456508	180456625	118	*	2	1.19e-22	9.4e-10	7.61e-10	9.93e-11	-0.167908	-0.103906	SNORA81, SNORD66, SNORD2, CCDC39, U4
6272	chr9	35036078	35036350	273	*	2	1.63e-17	3.18e-11	1.83e-06	9.95e-11	0.152862	0.126087	SNORA30
6273	chr7	1299363	1300320	958	*	3	3.43e-14	2.14e-10	1.45e-06	1.01e-10	-0.212455	-0.139492	NA
6274	chr7	2212030	2212490	461	*	2	8.87e-20	7.15e-11	5.06e-08	1.02e-10	0.203516	0.129671	MAD1L1
6275	chr20	37209395	37209890	496	*	2	1.15e-20	8.58e-11	3.22e-08	1.02e-10	-0.185545	-0.141157	ADIG
6276	chr2	101922427	101922922	496	*	2	5.25e-18	3.62e-11	7.61e-07	1.02e-10	-0.176012	-0.161518	SNORA73, SNORA64, SNORA12, SNORA74, SNORA19, snR65, 5S_rRNA, SNORA4, SNORD11, SNORA41, SCARNA6, SNORD39, SNORA75, ACA59, RNF149, SNORA48, SNORD56, SNORA43, SNORA1, Vault
6277	chr13	62002615	62002989	375	*	2	1.16e-20	1.19e-10	1.59e-08	1.02e-10	-0.173825	-0.127786	SNORD36, SNORD37
6278	chr3	147079053	147079813	761	*	2	9.57e-37	1.37e-07	2.8e-11	1.03e-10	0.28428	0.138836	SNORA81, SNORD66, SNORD2, RP11-649A16.1, Metazoa_SRP, SNORA18, U4
6279	chr9	137387895	137387926	32	*	2	1.47e-17	3.42e-11	1.37e-06	1.04e-10	-0.120098	-0.100114	NA
6280	chr12	56097482	56097787	306	*	2	3.83e-19	3.36e-11	1.65e-06	1.04e-10	0.180713	0.160898	ITGA7, snoMe28S-Am2634
6281	chr19	1718453	1719126	674	*	3	1.18e-18	6.8e-11	6.13e-07	1.04e-10	0.253419	0.168345	NA
6282	chr19	24154607	24154730	124	*	2	5.81e-21	1.26e-10	1.5e-08	1.05e-10	0.256115	0.167283	NA
6283	chr11	35551071	35551852	782	*	2	7.02e-21	1.56e-10	1.01e-08	1.05e-10	-0.200724	-0.131649	PAMR1
6284	chr1	176432162	176432498	337	*	2	4.9e-21	1.46e-10	1.16e-08	1.06e-10	-0.195321	-0.115195	snoU13, Y_RNA, SCARNA16, SNORD112, SNORA63, U3, SNORA51, SNORA25, SNORD59, SCARNA20, PAPPA2, SNORA67, U6, SNORA70, SNORA77, SNORA26, SNORA72, U8, SNORA31, snoU109, SNORD60, SNORD116
6285	chr14	54419614	54420185	572	*	3	1.33e-24	6.2e-10	2.42e-07	1.06e-10	0.235633	0.126557	SNORA79, BMP4
6286	chr2	198541655	198541772	118	*	2	1.76e-19	3.79e-11	7.73e-07	1.07e-10	-0.129068	-0.124731	SNORD11, SNORD51, SNORA41, SCARNA6, SNORD39, SNORA75, SNORA48, SNORA1, Vault
6287	chr8	143560651	143561205	555	*	4	6.09e-16	9.77e-12	0.000100296	1.07e-10	-0.131589	-0.105473	BAI1
6288	chr2	239312497	239313057	561	*	5	3.68e-25	4.48e-09	4.71e-09	1.08e-10	-0.317917	-0.126059	NA
6289	chr9	112542080	112542779	700	*	3	1.31e-16	2.51e-11	6.85e-06	1.08e-10	0.166011	0.114837	PALM2, PALM2-AKAP2, AKAP2
6290	chr4	3630603	3630746	144	*	2	6.05e-18	4.45e-11	3.38e-07	1.09e-10	-0.119807	-0.101283	SNORA3
6291	chr12	52845687	52845938	252	*	3	1.22e-16	2.26e-11	1.65e-05	1.09e-10	-0.17524	-0.123035	KRT6B, snoMe28S-Am2634
6292	chr16	70720817	70722454	1638	*	3	3.9e-22	1.28e-09	7.26e-08	1.09e-10	0.17252	0.118954	VAC14, SNORD33
6293	chr7	680013	680884	872	*	2	4.2e-17	6.36e-11	9.16e-08	1.1e-10	-0.20046	-0.152941	PRKAR1B
6294	chr10	29759227	29759454	228	*	3	8.82e-18	6.91e-11	3.93e-06	1.1e-10	0.17772	0.10084	PTCHD3P1, SNORD115, SVIL
6295	chr20	44144225	44144711	487	*	4	4e-19	4.12e-08	6.24e-06	1.1e-10	-0.16874	-0.10144	SPINT3
6296	chr2	119470715	119471314	600	*	2	2.22e-20	1.03e-10	2.67e-08	1.1e-10	-0.192864	-0.147313	SNORA12, SNORA74, SNORA19, snR65, 5S_rRNA, SNORA4, SNORD11, SNORD51, SNORA41, SCARNA6, SNORD39, SNORA75, ACA59, SNORA48, SNORD56, SNORA43, SNORA1, Vault
6297	chr16	883132	883846	715	*	4	3.61e-19	7.27e-11	3.45e-06	1.11e-10	-0.161392	-0.101947	NA
6298	chr19	28399736	28400281	546	*	2	1.24e-31	1.74e-08	8.62e-11	1.11e-10	-0.235666	-0.138611	CTC-459F4.3, LLNLF-65H9.1, AC022153.1
6299	chr15	73655217	73656148	932	*	2	3.9e-15	3.75e-11	1.2e-06	1.12e-10	-0.133648	-0.123536	HCN4
6300	chr8	47160830	47160997	168	*	2	1.64e-18	6.42e-11	9.71e-08	1.12e-10	-0.159616	-0.157774	SNORA7, SNORA32
6301	chr19	50202524	50202599	76	*	2	2.01e-21	5.37e-10	1.84e-09	1.13e-10	-0.206735	-0.121399	CPT1C
6302	chr11	60162623	60163525	903	*	2	3.99e-16	3.76e-11	1.31e-06	1.13e-10	-0.179959	-0.147756	MS4A6E, MS4A7, MS4A14, SNORD43
6303	chr15	59907427	59908160	734	*	2	2.88e-17	3.63e-11	1.89e-06	1.13e-10	-0.216109	-0.160715	GCNT3
6304	chr10	135020656	135021100	445	*	5	2.29e-17	1.04e-10	1.21e-05	1.14e-10	-0.16404	-0.11803	KNDC1
6305	chr10	22843607	22843938	332	*	3	4.44e-16	1.77e-11	4.03e-05	1.14e-10	0.129441	0.118763	PIP4K2A
6306	chr3	4794020	4794082	63	*	3	2.08e-16	2.28e-11	9.85e-06	1.14e-10	-0.157584	-0.109263	ITPR1, SNORD38
6307	chr16	81666633	81667167	535	*	2	9.47e-30	6.66e-09	1.7e-10	1.15e-10	-0.16602	-0.111912	CMIP
6308	chr11	66838934	66839363	430	*	4	1.89e-16	8.88e-12	0.000275735	1.16e-10	0.122788	0.109613	RHOD, SNORD43
6309	chr15	28053339	28054345	1007	*	3	2e-21	2.02e-10	5.63e-08	1.16e-10	-0.190815	-0.120788	OCA2
6310	chr7	64337958	64338366	409	*	2	1.44e-28	8.69e-09	1.45e-10	1.17e-10	0.221094	0.129549	SNORA22, SNORA15, ZNF273
6311	chr11	127811589	127811816	228	*	3	9e-20	2.9e-10	4.03e-08	1.18e-10	-0.176829	-0.101482	NA
6312	chr12	103695883	103696381	499	*	3	1.61e-18	8.3e-11	1.62e-06	1.18e-10	0.212885	0.136692	SNORA9, C12orf42
6313	chr11	2334892	2334949	58	*	3	1.34e-17	4.82e-11	1.82e-06	1.18e-10	-0.148639	-0.104053	LSP1, TSPAN32
6314	chr2	224824500	224824723	224	*	2	1.89e-27	5.27e-08	5.1e-11	1.18e-10	0.287739	0.148731	MRPL44, SCARNA6, SNORD39, SNORA75, SNORA48
6315	chr19	40229215	40229766	552	*	2	6.15e-21	1.37e-10	1.77e-08	1.18e-10	-0.198612	-0.154283	NA
6316	chr20	55917372	55917535	164	*	2	2.75e-18	6.3e-11	1.34e-07	1.2e-10	-0.21526	-0.173023	SPO11
6317	chr2	3814539	3814650	112	*	2	6.6e-18	5.28e-11	2.67e-07	1.21e-10	-0.174961	-0.127175	SNORA73, DCDC2C, SNORA64, SNORA48, SNORD56, SNORA43
6318	chr19	415722	416188	467	*	2	9.57e-20	9.03e-11	4.78e-08	1.21e-10	-0.187146	-0.145338	NA
6319	chr12	58019223	58019807	585	*	3	5.96e-16	1.72e-11	5.65e-05	1.21e-10	-0.138105	-0.127782	SLC26A10, B4GALNT1, snoMe28S-Am2634
6320	chr17	77200481	77200590	110	*	2	6.97e-21	3.96e-10	3.23e-09	1.22e-10	-0.216661	-0.120997	SNORA69, RBFOX3
6321	chr5	177929808	177929948	141	*	2	2.89e-19	1.24e-10	2.38e-08	1.22e-10	-0.17506	-0.128391	COL23A1, SNORD95
6322	chr11	58612027	58612087	61	*	2	2.31e-19	5.83e-11	1.9e-07	1.22e-10	-0.18857	-0.122453	GLYATL2, SNORD43
6323	chr11	6890860	6891367	508	*	2	1.06e-18	5.13e-11	3.25e-07	1.22e-10	-0.181427	-0.162175	LSP1, OR10A2
6324	chr1	153068231	153068236	6	*	2	2.46e-17	3.95e-11	2.09e-06	1.23e-10	-0.130118	-0.128387	snoU13, Y_RNA, SCARNA16, SNORD112, SNORA63, U3, SNORA51, SNORA25, SNORA58, CKS1B, SCARNA20, SNORA67, U6, SNORA70, SNORA77, SNORA26, SNORA72, U8, SNORA31, SNORA42, SNORA40, SPRR2B, SPRR2E, SCARNA4, SNORD64, ACA64, SNORD78, snoU109, SNORD60, SNORD116
6325	chr1	153656052	153656268	217	*	2	8.3e-18	4.85e-11	4.67e-07	1.24e-10	-0.147456	-0.122271	snoU13, Y_RNA, SCARNA16, SNORD112, SNORA63, U3, SNORA51, SNORA25, NPR1, SNORA58, CKS1B, SCARNA20, SNORA67, U6, SNORA70, SNORA77, SNORA26, SNORA72, U8, SNORA31, SNORA42, SNORA40, SCARNA4, SNORD64, ACA64, SNORD78, snoU109, SNORD60, SNORD116
6326	chr1	240874857	240874946	90	*	3	3.31e-28	4.02e-06	3.23e-11	1.25e-10	-0.291004	-0.104998	Y_RNA, SNORD112, SNORA25
6327	chr5	143302580	143303200	621	*	2	3.31e-18	6.25e-11	1.65e-07	1.25e-10	-0.139498	-0.117362	SNORA68, SNORA57, 7SK, SNORD45, SNORD95
6328	chr9	71199964	71200677	714	*	2	1.94e-15	4.19e-11	1.35e-06	1.25e-10	-0.118247	-0.11568	SNORA30, RP11-274B18.4
6329	chr1	111015299	111015513	215	*	2	2.19e-17	4.12e-11	1.64e-06	1.26e-10	-0.139979	-0.13239	snoU13, Y_RNA, SCARNA16, U1, SNORD112, SNORA63, SNORD46, SNORA2, SNORD81, U3, SNORA51, SNORA25, SNORA58, CKS1B, SCARNA20, SNORA67, U6, SNORA70, SNORA77, SNORA26, SNORA72, U8, SCARNA11, SNORA31, SNORA42, SNORA40, SNORD64, ACA64, SNORD78, snoU109, SNORD60, SNORD116
6330	chr21	47556290	47556798	509	*	2	1.05e-16	4.09e-11	1.82e-06	1.26e-10	-0.121965	-0.113152	FTCD
6331	chr15	72519739	72520804	1066	*	3	2.47e-12	2.47e-11	1e-05	1.26e-10	-0.167911	-0.129216	PKM
6332	chr18	57634307	57634936	630	*	2	1.59e-18	7.02e-11	1.16e-07	1.26e-10	-0.152856	-0.122929	NA
6333	chr11	134731585	134731610	26	*	2	3.41e-18	7.35e-11	1.03e-07	1.28e-10	-0.142833	-0.116468	NA
6334	chr7	123295321	123296098	778	*	4	2.16e-19	2.36e-09	1.15e-06	1.29e-10	-0.205092	-0.101777	LMOD2
6335	chr20	60388715	60388903	189	*	2	1.6e-21	5.6e-10	2.32e-09	1.3e-10	-0.288507	-0.198603	CDH4
6336	chr18	44234815	44235125	311	*	2	6.94e-22	4.34e-10	3.28e-09	1.3e-10	-0.20367	-0.126625	SNORD23, LOXHD1
6337	chr5	39719461	39719620	160	*	2	1.34e-17	4.95e-11	6.1e-07	1.32e-10	-0.160633	-0.125297	SNORA27, SNORA68, RPS23P5, INTS6P1, SNORA57, SNORA76, 7SK, SNORD45
6338	chr9	135360863	135361274	412	*	2	9.53e-21	5.6e-11	3.49e-07	1.34e-10	-0.141332	-0.108166	C9orf171
6339	chr2	234824777	234824933	157	*	2	7.03e-19	4.82e-11	8.37e-07	1.35e-10	-0.204423	-0.15692	SNORD39
6340	chr20	59968939	59969413	475	*	2	3.71e-27	5.49e-09	2.54e-10	1.35e-10	-0.286671	-0.175617	CDH4
6341	chr11	88781109	88781564	456	*	2	1.92e-27	8.17e-09	1.88e-10	1.35e-10	-0.201072	-0.110005	GRM5
6342	chr12	49180849	49181056	208	*	2	1.69e-18	4.44e-11	2.2e-06	1.38e-10	0.17205	0.157862	ADCY6, snoMe28S-Am2634
6343	chr22	50464837	50465008	172	*	2	4.38e-18	5.4e-11	5.3e-07	1.39e-10	-0.121352	-0.114942	TTLL8
6344	chr8	816836	817044	209	*	3	4.77e-16	2.07e-11	5.24e-05	1.41e-10	-0.134993	-0.10122	ERICH1-AS1
6345	chr5	178854265	178854758	494	*	4	2.37e-18	8.19e-10	1.76e-06	1.41e-10	-0.157332	-0.102212	SNORD95
6346	chr4	7338730	7338837	108	*	3	3.89e-16	2.45e-11	2.94e-05	1.41e-10	-0.111667	-0.103575	SORCS2, SNORA3
6347	chr11	56099655	56099798	144	*	2	7.51e-22	1.01e-09	1.36e-09	1.42e-10	-0.181686	-0.101461	FAM8A2P, SNORD43
6348	chr10	42672589	42672859	271	*	2	5.26e-19	8.91e-11	8.79e-08	1.43e-10	0.185184	0.128235	SNORA71
6349	chr5	14440492	14441261	770	*	4	2.33e-15	1.47e-11	0.000101054	1.43e-10	0.1636	0.130951	TRIO, SNORA27, RPS23P5, 7SK, SNORD45
6350	chr17	34071861	34072228	368	*	2	2.71e-23	1.02e-09	1.43e-09	1.47e-10	-0.172177	-0.100542	SNORA69, GAS2L2
6351	chr12	95267153	95267874	722	*	4	1e-15	4.36e-10	5.12e-06	1.48e-10	0.208638	0.134736	SNORA9, snoMe28S-Am2634
6352	chr16	34293278	34293670	393	*	2	1.14e-18	6.42e-11	3.2e-07	1.48e-10	-0.165481	-0.161036	CCNYL3
6353	chr4	7763618	7763703	86	*	2	1.45e-20	6.46e-11	3.14e-07	1.48e-10	0.192342	0.162482	AFAP1-AS1, SNORA3, AFAP1
6354	chr11	2043711	2044066	356	*	3	4.7e-18	5.64e-10	6e-07	1.54e-10	-0.186331	-0.109201	LSP1
6355	chr19	6590516	6591674	1159	*	4	1.94e-14	7.06e-11	7.48e-05	1.55e-10	0.174178	0.118477	CD70
6356	chr6	33117384	33117437	54	*	2	1.02e-19	2.99e-10	8.46e-09	1.55e-10	-0.16685	-0.120885	SNORA38, SNORA20
6357	chr2	19560467	19561709	1243	*	6	2.04e-13	6.99e-12	0.00114855	1.57e-10	0.205768	0.106548	SNORA73, SNORA64, SNORA74, snR65, SNORD18, SNORA75, SNORA48, SNORD56, SNORA43
6358	chr12	11548867	11549555	689	*	2	8.4e-20	1.54e-10	3.17e-08	1.6e-10	-0.210511	-0.160343	PRB2, snoMe28S-Am2634
6359	chr11	56949074	56949288	215	*	2	7.04e-22	5.79e-10	3.37e-09	1.6e-10	-0.249815	-0.153885	LRRC55, SNORD43
6360	chr6	167709720	167710360	641	*	2	7.37e-21	1.54e-10	3.2e-08	1.6e-10	-0.123404	-0.100682	UNC93A
6361	chr6	10877742	10878345	604	*	2	1.25e-19	1.36e-10	4.32e-08	1.61e-10	-0.191314	-0.143468	RP11-637O19.3, SYCP2L, GCM2, SNORA20
6362	chr19	16022274	16023350	1077	*	5	3.03e-19	1.93e-08	3.56e-06	1.68e-10	0.193411	0.107921	AC005336.4, CYP4F11
6363	chr9	91150159	91150624	466	*	3	7.99e-18	7.53e-11	6.12e-06	1.7e-10	0.154939	0.124004	NXNL2
6364	chr10	133019987	133020227	241	*	3	6.41e-19	3.63e-10	5.14e-08	1.73e-10	-0.20917	-0.106278	TCERG1L
6365	chr19	58867669	58868256	588	*	2	7.95e-19	5.6e-11	2.55e-06	1.74e-10	0.197413	0.183718	CTD-2619J13.8, ZNF497
6366	chr12	120700361	120701165	805	*	3	1.65e-24	4.4e-09	6.09e-09	1.74e-10	-0.208958	-0.113336	SNORA9, PXN
6367	chr11	61280916	61281763	848	*	2	2.48e-13	5.71e-11	2.32e-06	1.76e-10	-0.126897	-0.125047	SNORD43
6368	chr9	138604613	138605049	437	*	2	4e-18	8.17e-11	2.67e-07	1.76e-10	-0.13484	-0.128605	KCNT1
6369	chr5	114109705	114110567	863	*	2	8.85e-15	6.93e-11	6.4e-07	1.8e-10	-0.142467	-0.127201	snoZ6, SNORA27, SNORA68, SNORA57, 7SK, SNORD45, SNORD95
6370	chr11	77907224	77907656	433	*	3	1.26e-18	5.15e-11	5.01e-06	1.8e-10	0.155896	0.105272	USP35
6371	chr15	90067300	90068229	930	*	3	1.17e-14	5.22e-11	9.19e-06	1.8e-10	-0.142653	-0.117875	RP11-429B14.1
6372	chr17	79297435	79297618	184	*	3	2.56e-18	2.84e-11	3.56e-05	1.8e-10	-0.157735	-0.108236	SNORA69, TMEM105
6373	chr16	87725895	87726461	567	*	2	5.55e-21	8.93e-11	2.14e-07	1.8e-10	-0.138968	-0.132322	JPH3
6374	chr15	30396121	30396500	380	*	2	5.22e-19	1.32e-10	6.72e-08	1.81e-10	0.119463	0.1154	ULK4P3
6375	chr21	32716090	32716320	231	*	2	1.73e-24	9.51e-09	2.66e-10	1.83e-10	0.304513	0.164832	TIAM1
6376	chr19	54483188	54483767	580	*	4	1.14e-20	4.95e-07	2.8e-06	1.83e-10	0.2135	0.143739	CACNG8
6377	chr12	5936877	5937105	229	*	4	7.03e-22	1.29e-08	3.45e-09	1.84e-10	-0.210322	-0.101043	ANO2
6378	chr12	132915958	132916034	77	*	2	1.11e-23	5.43e-09	4.21e-10	1.85e-10	-0.200545	-0.113893	NA
6379	chr3	183824081	183824717	637	*	2	1.63e-15	6.13e-11	2.1e-06	1.86e-10	-0.165185	-0.149289	SNORA81, HTR3E, SNORD66, SNORD2, U4
6380	chr13	51381839	51381934	96	*	2	6.42e-20	4.67e-10	6.4e-09	1.87e-10	-0.158996	-0.105776	SNORD36, DLEU7, SNORD37
6381	chr14	104010839	104010865	27	*	2	5.59e-18	6.13e-11	2.51e-06	1.89e-10	0.207197	0.162912	NA
6382	chr2	241689957	241689985	29	*	2	3.06e-24	2.34e-08	1.55e-10	1.91e-10	-0.182396	-0.123232	KIF1A
6383	chr2	1997887	1998294	408	*	2	1.42e-18	1.14e-10	1.21e-07	1.91e-10	-0.136415	-0.132373	MYT1L, SNORA48
6384	chr7	64407275	64408298	1024	*	5	2.93e-21	6.34e-09	2.18e-07	1.92e-10	0.398298	0.125923	SNORA22, SNORA15
6385	chr6	27182908	27182976	69	*	3	1.42e-16	4.05e-11	9.86e-06	1.95e-10	0.216177	0.150889	SNORA20
6386	chr9	10613328	10613332	5	*	2	6.69e-17	6.4e-11	2.29e-06	1.95e-10	0.233816	0.202514	SNORD27, RP11-87N24.2
6387	chr1	27701171	27702055	885	*	2	3.46e-31	5.7e-08	9.66e-11	1.96e-10	-0.187441	-0.113449	snoU13, Y_RNA, SCARNA16, SCARNA21, U1, SCARNA17, SCARNA18, SNORD112, SNORA62, SNORA63, SNORD46, SNORA2, SNORD81, U3, SNORA51, SCARNA20, SNORA67, U6, SNORA70, SNORA77, SNORA26, U8, SCARNA11, FCN3, SNORA31, SNORA42, SNORA40, SNORD64, ACA64, snoU109, SNORD60
6388	chr7	56670372	56671052	681	*	2	2.75e-19	1.78e-10	4.22e-08	1.98e-10	-0.139937	-0.11805	SNORA22, SNORA15
6389	chr20	62124545	62124947	403	*	2	8.64e-38	0.000210736	1.55e-11	1.99e-10	-0.285379	-0.142801	EEF1A2
6390	chr7	143747422	143747596	175	*	2	3.98e-18	1.32e-10	9.12e-08	1.99e-10	-0.18346	-0.143587	OR2A5
6391	chr11	69019375	69019497	123	*	2	3.1e-18	1.53e-10	6.43e-08	2.01e-10	-0.20448	-0.178699	SNORD43
6392	chr10	37106999	37107018	20	*	2	2.86e-21	1.78e-09	1.41e-09	2.04e-10	-0.168417	-0.104346	SNORA71
6393	chr20	59864534	59864749	216	*	2	2.1e-20	5.61e-10	5.93e-09	2.04e-10	-0.166426	-0.106242	CDH4
6394	chr19	698371	699032	662	*	2	6.87e-24	9.52e-10	3e-09	2.08e-10	-0.174145	-0.102341	NA
6395	chr6	133226162	133226489	328	*	2	2.74e-21	6.82e-10	4.73e-09	2.09e-10	-0.215552	-0.130121	SNORD28, SNORA20
6396	chr19	50305342	50306072	731	*	2	4.59e-18	1.43e-10	8.89e-08	2.11e-10	0.200763	0.153522	AP2A1
6397	chr19	42905128	42905978	851	*	4	4.56e-19	2.34e-10	2.05e-05	2.12e-10	0.210288	0.102993	LIPE-AS1, LIPE
6398	chr9	138012342	138012569	228	*	2	1.82e-19	8.32e-11	6.48e-07	2.12e-10	-0.133167	-0.109088	OLFM1
6399	chr8	30300142	30300306	165	*	3	4.22e-16	4.96e-11	6.72e-06	2.12e-10	0.208586	0.134447	RBPMS, SNORA7
6400	chr2	140505000	140505028	29	*	2	9.34e-20	5.79e-10	6.17e-09	2.13e-10	-0.203487	-0.133501	snR65, 5S_rRNA, SNORA4, SNORD11, SNORD51, SNORA41, SCARNA6, SNORD39, SNORA75, ACA59, SNORA48, SNORD56, SNORA43, SNORA1, Vault
6401	chr22	49080302	49080640	339	*	2	9.3e-25	7.58e-09	4.02e-10	2.13e-10	-0.231317	-0.128823	FAM19A5
6402	chr13	62245115	62245229	115	*	2	1.12e-21	2.34e-09	1.16e-09	2.14e-10	-0.231789	-0.155074	SNORD36, SNORD37
6403	chr17	43472435	43472920	486	*	3	8.32e-17	3.7e-11	2.83e-05	2.15e-10	0.216919	0.127508	SNORA69, ARHGAP27
6404	chr13	111077142	111077257	116	*	3	7.22e-19	6.16e-10	3.69e-08	2.15e-10	-0.194071	-0.125584	SNORD36, COL4A2
6405	chr8	109796144	109796428	285	*	2	5.16e-21	5.02e-10	7.84e-09	2.15e-10	-0.221013	-0.146412	SNORA32, TMEM74
6406	chr3	11952697	11952913	217	*	2	5.01e-17	7.74e-11	1.15e-06	2.16e-10	-0.167318	-0.134171	MARK2P14, SNORD38
6407	chr9	92806854	92807111	258	*	2	6.89e-22	1.52e-09	1.89e-09	2.17e-10	-0.17876	-0.138314	NA
6408	chr7	87228749	87228808	60	*	2	1.73e-20	7.16e-11	2.4e-06	2.18e-10	-0.21631	-0.175697	ABCB1
6409	chr4	7532607	7533191	585	*	2	1.78e-25	3.91e-09	7.56e-10	2.23e-10	-0.203511	-0.128314	SORCS2, SNORA3
6410	chr12	115094752	115095025	274	*	2	1.46e-22	2.43e-09	1.2e-09	2.23e-10	-0.19851	-0.115972	SNORA9
6411	chr8	41424342	41425077	736	*	4	1.82e-21	1.08e-09	9.74e-08	2.24e-10	0.23148	0.129699	SNORA7, RP11-360L9.4
6412	chr2	26782423	26782726	304	*	3	1.05e-19	1.19e-09	8.15e-08	2.24e-10	-0.156587	-0.103521	SNORA73, SNORA64, SNORA74, snR65, SCARNA6, SNORD39, SNORD18, SNORA75, SNORA48, SNORD56, SNORA43, SNORA1, Vault
6413	chr7	45977067	45977344	278	*	2	1.08e-20	6.52e-10	5.89e-09	2.26e-10	-0.186896	-0.125337	SNORA22, SNORA15
6414	chr17	66594586	66594875	290	*	2	4.22e-24	5.17e-09	6.06e-10	2.27e-10	-0.18911	-0.117873	SNORA69, RP11-118B18.1, FAM20A
6415	chr5	156247148	156247415	268	*	2	9.75e-17	7.46e-11	2.55e-06	2.28e-10	-0.146205	-0.139265	SNORA68, SNORA57, SNORD45, SNORD95
6416	chr8	86112931	86112946	16	*	2	7.47e-17	8.21e-11	1.23e-06	2.3e-10	0.151798	0.144577	E2F5, SNORA32
6417	chr1	147230209	147231061	853	*	3	6.36e-21	5.37e-10	5.98e-08	2.33e-10	-0.191448	-0.100802	snoU13, Y_RNA, SCARNA16, SNORD112, SNORA63, SNORA2, U3, SNORA51, SNORA25, RP11-433J22.2, SNORA58, CKS1B, SCARNA20, SNORA67, U6, SNORA70, SNORA77, SNORA26, SNORA72, U8, SNORA31, SNORA42, SNORA40, GJA5, SCARNA4, SNORD64, ACA64, SNORD78, snoU109, SNORD60, SNORD116
6418	chr7	157255200	157255264	65	*	2	8.07e-17	8.18e-11	1.46e-06	2.34e-10	-0.16431	-0.16374	NA
6419	chr2	241350583	241350704	122	*	2	3.55e-21	1.56e-09	2.11e-09	2.35e-10	-0.184336	-0.12495	NA
6420	chr1	157668115	157669111	997	*	2	5.99e-17	2.15e-10	4.62e-08	2.36e-10	-0.161246	-0.125483	snoU13, Y_RNA, SCARNA16, SNORD112, SNORA63, U3, SNORA51, SNORA25, SNORD59, SCARNA20, SNORA67, U6, SNORA70, SNORA77, SNORA26, SNORA72, U8, SNORA31, SNORA40, FCRL3, SNORD64, ACA64, SNORD78, snoU109, SNORD60, SNORD116
6421	chr5	126984564	126984994	431	*	3	7.55e-16	4.57e-11	2.08e-05	2.36e-10	-0.117467	-0.106166	CTXN3, snoZ6, SNORA27, SNORA68, SNORA57, 7SK, SNORD45, SNORD95
6422	chr17	77088710	77089070	361	*	2	1.17e-16	7.74e-11	2.98e-06	2.39e-10	-0.148305	-0.136471	SNORA69, RBFOX3
6423	chr12	132950611	132951155	545	*	3	3.18e-17	1.05e-10	5.19e-06	2.39e-10	-0.150345	-0.11276	NA
6424	chr2	26045189	26045287	99	*	3	1.46e-15	3.95e-11	4.51e-05	2.41e-10	0.127322	0.106452	SNORA73, SNORA64, SNORA74, snR65, SCARNA6, SNORD39, SNORD18, ASXL2, SNORA75, SNORA48, SNORD56, SNORA43, SNORA1
6425	chr6	27550691	27550747	57	*	2	2.78e-17	1.18e-10	2.71e-07	2.41e-10	0.18542	0.154571	SNORA20
6426	chr8	1414188	1414952	765	*	3	2.31e-15	5.18e-10	2.93e-06	2.41e-10	-0.150694	-0.109409	NA
6427	chr19	58666209	58666863	655	*	5	2.82e-15	1.71e-11	0.000166145	2.43e-10	0.172955	0.108041	ZNF329
6428	chr8	63614431	63614552	122	*	3	1.06e-15	4.46e-11	2.05e-05	2.44e-10	0.11436	0.109987	SNORA7, NKAIN3, SNORA32
6429	chr13	100085073	100085455	383	*	4	3.67e-16	6.73e-11	6.15e-06	2.47e-10	-0.185386	-0.154835	SNORD36
6430	chr11	58477085	58477379	295	*	2	9.53e-17	8.35e-11	2.03e-06	2.48e-10	-0.158466	-0.15658	GLYAT, SNORD43
6431	chr13	112187145	112187396	252	*	3	1.34e-16	8.36e-11	2.7e-06	2.49e-10	0.211051	0.136968	SNORD36
6432	chr19	52265748	52266295	548	*	2	8.01e-23	1.13e-09	3.5e-09	2.51e-10	-0.175094	-0.106978	FPR2, FPR1
6433	chr12	109459024	109460299	1276	*	3	1.63e-25	1.01e-08	1.14e-08	2.53e-10	-0.175787	-0.103484	SNORA9, SVOP
6434	chr15	75248086	75248768	683	*	3	5.11e-23	4.54e-08	1.17e-07	2.55e-10	-0.164257	-0.105315	RPP25
6435	chr17	76900680	76900812	133	*	2	7.02e-19	8.31e-11	3.03e-06	2.56e-10	-0.106955	-0.101846	SNORA69, CTD-2373H9.5, TIMP2
6436	chr9	139425582	139426285	704	*	3	3.57e-23	5.22e-10	5.76e-08	2.56e-10	0.195451	0.12038	NOTCH1
6437	chr7	154429032	154429544	513	*	2	1.06e-27	3.46e-08	1.88e-10	2.59e-10	-0.229475	-0.132999	DPP6
6438	chr16	3463964	3464107	144	*	2	7.84e-18	1.82e-10	9.52e-08	2.6e-10	0.145827	0.125089	NAA60
6439	chr20	3656074	3656411	338	*	2	7.29e-19	1.09e-10	6.11e-07	2.66e-10	-0.171734	-0.120429	ADAM33
6440	chr5	147052374	147052498	125	*	2	1.43e-16	8.68e-11	3.07e-06	2.67e-10	-0.131863	-0.114869	SNORA68, SNORA57, SNORD45, JAKMIP2, SNORD95
6441	chr6	28545703	28545895	193	*	2	7.67e-17	8.67e-11	3.15e-06	2.67e-10	-0.139858	-0.131819	SCAND3, SNORA20
6442	chr22	21333706	21333817	112	*	2	1.61e-18	2.44e-10	5.04e-08	2.67e-10	0.168806	0.106898	AIFM3, LZTR1
6443	chr8	24774647	24774727	81	*	2	6.43e-18	1.52e-10	1.79e-07	2.69e-10	-0.175618	-0.117458	NEFM, SNORA7
6444	chr14	23855309	23855985	677	*	2	8.94e-24	1.81e-09	2.3e-09	2.69e-10	-0.18449	-0.110502	SNORA79, MYH6
6445	chr2	171220061	171220680	620	*	2	8.26e-26	6.75e-09	6.4e-10	2.7e-10	-0.229414	-0.127923	MYO3B, SNORA4, SNORD11, SNORD51, SNORA41, SCARNA6, SNORD39, SNORA75, ACA59, SNORA48, SNORA43, SNORA1, Vault
6446	chr20	34027000	34027324	325	*	2	4.46e-23	1.03e-09	4.6e-09	2.71e-10	-0.222149	-0.121119	GDF5
6447	chr12	71149597	71149623	27	*	2	3.83e-21	2.07e-09	2.06e-09	2.75e-10	-0.213642	-0.123331	PTPRR, snoMe28S-Am2634
6448	chr5	171830155	171831028	874	*	2	8.04e-13	9.04e-11	2.84e-06	2.75e-10	0.144154	0.141484	SH3PXD2B, SNORD95
6449	chr1	4542704	4542769	66	*	2	4.83e-25	6.82e-08	1.42e-10	2.79e-10	-0.228184	-0.123102	snoU13, Y_RNA, U3, SNORA51, SNORA70, snoU109, SNORD60
6450	chr12	114211821	114212759	939	*	2	3.75e-30	2.59e-07	7.68e-11	2.79e-10	-0.24126	-0.126617	SNORA9
6451	chr16	27412496	27413177	682	*	2	7.08e-23	2.53e-10	5.4e-08	2.81e-10	-0.177097	-0.144628	NA
6452	chr10	130229935	130230059	125	*	3	1.81e-17	2.11e-09	2.6e-06	2.82e-10	-0.164201	-0.106368	NA
6453	chr15	79471392	79471586	195	*	3	3.7e-16	1.06e-10	3.99e-06	2.86e-10	-0.110834	-0.104414	NA
6454	chr2	132587079	132587782	704	*	3	3.37e-17	4.39e-11	6.2e-05	2.86e-10	0.115621	0.113706	SNORA74, snR65, 5S_rRNA, SNORA4, SNORD11, SNORD51, SNORA41, SCARNA6, SNORD39, SNORA75, ACA59, AC103564.7, SNORA48, SNORD56, SNORA43, SNORA1, Vault
6455	chr17	27396961	27397066	106	*	3	1.68e-16	4.27e-11	7.27e-05	2.88e-10	-0.148631	-0.136527	SNORA69
6456	chr2	131085498	131085769	272	*	3	9.91e-18	2.64e-10	2.55e-07	2.92e-10	-0.161631	-0.120115	SNORA12, SNORA74, snosnR60_Z15, snR65, 5S_rRNA, SNORA4, SNORD11, SNORD51, SNORA41, SCARNA6, SNORD39, SNORA75, ACA59, SNORA48, SNORD56, SNORA43, SNORA1, Vault
6457	chr16	88700005	88701212	1208	*	6	1.23e-14	1.5e-11	0.00104003	2.93e-10	0.167639	0.10292	NA
6458	chr19	14170785	14171331	547	*	3	8.33e-19	1.41e-10	3.37e-06	2.95e-10	-0.184137	-0.119022	NA
6459	chr16	73090646	73090838	193	*	2	1.1e-18	1.17e-10	8.03e-07	2.97e-10	0.226775	0.16484	ZFHX3, SNORD33
6460	chr11	122022999	122023188	190	*	2	3.6e-19	5.27e-10	1.52e-08	2.98e-10	-0.216952	-0.141356	MIR100
6461	chr8	144346762	144347197	436	*	2	3.74e-21	7.69e-10	8.97e-09	3.06e-10	-0.237382	-0.175197	ZFP41
6462	chr13	46717068	46718307	1240	*	3	3.23e-18	2.61e-10	9.5e-07	3.1e-10	-0.214642	-0.107748	SNORD36, LCP1, SNORD37
6463	chr7	114329849	114330004	156	*	2	1.95e-16	1.03e-10	3.02e-06	3.13e-10	-0.155896	-0.136393	FOXP2
6464	chr5	3659656	3659697	42	*	2	3.61e-27	7.15e-05	2.66e-11	3.14e-10	-0.234279	-0.111367	NA
6465	chr12	124864528	124865130	603	*	5	3.91e-15	3.2e-11	6.31e-05	3.14e-10	0.158233	0.111934	NCOR2
6466	chr16	53576222	53576284	63	*	2	1.38e-16	1.16e-10	1.22e-06	3.16e-10	-0.146867	-0.121923	SNORD111, SNORD33
6467	chr12	9141775	9142341	567	*	2	4.28e-31	1.82e-06	4.72e-11	3.16e-10	-0.260229	-0.141483	KLRG1, RP11-259O18.4, snoMe28S-Am2634
6468	chr10	134862901	134863617	717	*	2	7.05e-21	7.24e-10	1.06e-08	3.17e-10	-0.165842	-0.12761	NA
6469	chr11	117515073	117515332	260	*	3	1.82e-16	1.54e-10	4.72e-06	3.18e-10	-0.172974	-0.116577	DSCAML1
6470	chr1	18703121	18703404	284	*	2	5.61e-18	2.17e-10	1.16e-07	3.19e-10	-0.165558	-0.124918	snoU13, Y_RNA, SCARNA16, SCARNA21, U1, IGSF21, SNORD112, SNORA62, SNORA63, SNORA2, SNORD81, U3, SNORA51, SCARNA20, SNORA67, U6, SNORA70, SNORA77, SNORA26, U8, SCARNA11, SNORA31, SNORA42, SNORA40, ACA64, snoU109, SNORD60
6471	chr4	88528262	88528331	70	*	2	1.24e-20	6.94e-10	1.16e-08	3.2e-10	-0.139674	-0.11353	SNORD74, SNORD50, SNORA11, RP11-742B18.1, snoU2_19, SNORD65
6472	chr20	61937483	61937737	255	*	2	3.08e-20	5.17e-10	1.89e-08	3.22e-10	-0.183924	-0.128004	COL20A1
6473	chr10	135039948	135040988	1041	*	4	1.63e-12	6.43e-11	6.32e-05	3.23e-10	-0.144182	-0.112791	NA
6474	chr7	139169822	139170664	843	*	2	2.28e-14	1.24e-10	9.91e-07	3.24e-10	-0.152551	-0.125657	NA
6475	chr11	69063136	69063559	424	*	2	8.95e-18	1.22e-10	1.1e-06	3.25e-10	-0.186894	-0.158747	MYEOV, SNORD43
6476	chr10	134873778	134873826	49	*	2	1.56e-18	2.6e-10	7.94e-08	3.27e-10	-0.148712	-0.118179	NA
6477	chr19	2093896	2094327	432	*	2	8.46e-18	1.12e-10	2.98e-06	3.39e-10	0.136769	0.119726	MOB3A
6478	chr16	31576339	31576872	534	*	2	3.99e-18	2.18e-10	1.42e-07	3.4e-10	-0.186512	-0.145301	CTD-2014E2.5
6479	chr9	115835613	115835616	4	*	2	2.06e-16	1.15e-10	2.68e-06	3.43e-10	0.127846	0.118582	NA
6480	chr1	152759772	152760341	570	*	2	3.31e-21	1.13e-10	3.6e-06	3.46e-10	-0.157268	-0.154882	snoU13, Y_RNA, SCARNA16, SNORD112, SNORA63, U3, SNORA51, SNORA25, LCE1E, SNORA58, CKS1B, SCARNA20, SNORA67, U6, SNORA70, SNORA77, SNORA26, SNORA72, U8, SNORA31, SNORA42, SNORA40, SCARNA4, SNORD64, ACA64, SNORD78, snoU109, SNORD60, SNORD116
6481	chr4	154076820	154077609	790	*	2	2.22e-13	1.15e-10	3.31e-06	3.5e-10	-0.177741	-0.121191	TRIM2, SNORD65
6482	chr2	29335792	29335996	205	*	2	3.95e-18	1.75e-10	3.27e-07	3.52e-10	-0.159395	-0.101979	SNORA73, CLIP4, SNORA64, SNORA74, snR65, SCARNA6, SNORD39, SNORD18, SNORA36, SNORA75, SNORA48, SNORD56, SNORA43, SNORA1, Vault
6483	chr1	2731370	2732366	997	*	2	1.42e-15	2.38e-10	1.26e-07	3.52e-10	-0.148581	-0.126668	snoU13, Y_RNA, SNORA51, RP11-740P5.3, snoU109, SNORD60
6484	chr9	116450241	116450346	106	*	2	1.01e-18	5.54e-10	2.1e-08	3.53e-10	0.276537	0.197336	NA
6485	chr5	180591594	180591704	111	*	2	2.19e-16	1.23e-10	2.12e-06	3.56e-10	0.159036	0.13312	SNORD95
6486	chr12	108239470	108239646	177	*	2	1.08e-24	6.55e-10	1.67e-08	3.61e-10	0.242784	0.173104	SNORA9, RP11-554D14.6
6487	chr22	37466935	37467720	786	*	2	4.36e-16	1.88e-10	2.99e-07	3.66e-10	-0.183237	-0.143353	TMPRSS6
6488	chr14	22370643	22370776	134	*	2	3.73e-17	2.12e-10	2.06e-07	3.68e-10	-0.183122	-0.144393	SNORA79, SNORD41
6489	chr6	142352423	142352900	478	*	2	1.01e-28	4.03e-07	9.28e-11	3.72e-10	-0.238992	-0.124649	SNORD28, SNORA20
6490	chr7	28176110	28176718	609	*	2	5.27e-27	3.38e-08	3.26e-10	3.76e-10	-0.178631	-0.102185	SNORA15, JAZF1
6491	chr3	133610715	133611626	912	*	2	2.82e-12	1.24e-10	3.34e-06	3.77e-10	-0.158883	-0.103391	SNORA81, SNORD66, SNORD2, SNORD5, SNORD63, SNORD61, RAB6B, Metazoa_SRP, SNORA18, U4
6492	chr1	5809346	5809461	116	*	2	3.21e-17	2.38e-10	1.62e-07	3.79e-10	-0.161574	-0.138553	snoU13, Y_RNA, SNORD112, SNORA62, U3, SNORA51, SNORA70, SNORA26, U8, SNORA31, snoU109, SNORD60
6493	chr11	56615725	56615879	155	*	2	2.17e-17	1.29e-10	2.52e-06	3.8e-10	-0.150649	-0.144652	SNORD43
6494	chr20	61153635	61153997	363	*	2	3.75e-21	1.7e-09	4.88e-09	3.85e-10	-0.289731	-0.180058	C20orf166
6495	chr10	1213441	1213488	48	*	2	7.89e-18	4.07e-10	4.69e-08	3.85e-10	-0.123849	-0.103545	NA
6496	chr12	129788159	129788385	227	*	2	4.02e-25	1.12e-07	1.7e-10	3.85e-10	-0.282012	-0.151791	TMEM132D
6497	chr7	96619068	96619076	9	*	2	1.75e-16	1.54e-10	8.87e-07	3.86e-10	0.174584	0.133701	DLX6-AS1
6498	chr2	231742734	231743193	460	*	2	5.73e-19	3.96e-10	5.3e-08	3.94e-10	0.212344	0.162442	ITM2C, SCARNA6, SNORD39, SNORA75
6499	chr11	2207455	2207660	206	*	2	2.09e-19	2.2e-10	2.44e-07	3.96e-10	-0.132209	-0.114312	LSP1
6500	chr7	24330680	24331369	690	*	2	1.64e-28	1.28e-07	1.66e-10	3.97e-10	-0.240301	-0.133846	NPY, SNORA15
6501	chr19	2700763	2700927	165	*	2	2.09e-18	1.51e-10	1.31e-06	4.04e-10	-0.120416	-0.108107	GNG7
6502	chr17	27330221	27330794	574	*	2	2.94e-20	1.99e-10	3.72e-07	4.04e-10	-0.14339	-0.11801	SNORA69, PIPOX, SEZ6
6503	chr10	80999807	80999841	35	*	2	3.48e-16	1.33e-10	3.97e-06	4.08e-10	0.186488	0.160319	ZMIZ1, SNORA17
6504	chr8	20207356	20208197	842	*	2	1.89e-12	1.34e-10	3.96e-06	4.08e-10	-0.134153	-0.115179	RP11-563N12.2, SNORA7
6505	chr3	150691910	150692080	171	*	2	5.72e-18	3.53e-10	7.57e-08	4.09e-10	-0.163988	-0.135208	CLRN1-AS1, RP11-166N6.2, SNORA81, SNORD66, SNORD2, Metazoa_SRP, SNORA18, U4
6506	chr2	101042998	101043210	213	*	3	1.5e-17	1.33e-09	2.04e-07	4.1e-10	-0.252382	-0.125519	SNORA73, SNORA64, SNORA12, SNORA74, SNORA19, snR65, 5S_rRNA, SNORA4, SNORD11, SNORA41, SCARNA6, SNORD39, SNORA75, ACA59, SNORA48, SNORD56, SNORA43, SNORA1, Vault
6507	chr10	1638893	1639090	198	*	2	6.07e-25	2.34e-07	1.33e-10	4.15e-10	-0.250265	-0.141368	ADARB2
6508	chr1	21050467	21050526	60	*	2	1.19e-17	1.37e-10	3.94e-06	4.17e-10	-0.143501	-0.126361	snoU13, Y_RNA, SCARNA16, SCARNA21, U1, SCARNA17, SCARNA18, SNORD112, SNORA62, SNORA63, SNORA2, SNORD81, U3, SNORA51, SCARNA20, SNORA67, U6, SNORA70, SNORA77, SNORA26, U8, SCARNA11, SH2D5, SNORA31, SNORA42, SNORA40, ACA64, snoU109, SNORD60
6509	chr1	235091106	235091187	82	*	2	3.88e-16	1.38e-10	3.71e-06	4.18e-10	-0.107479	-0.100305	snoU13, Y_RNA, SNORD112, SNORA25
6510	chr10	536227	537178	952	*	4	3.75e-15	4.08e-09	1.11e-05	4.21e-10	0.171691	0.101326	DIP2C
6511	chr12	53069933	53070144	212	*	2	2.42e-24	2.54e-09	3.65e-09	4.23e-10	-0.153596	-0.102418	KRT1, snoMe28S-Am2634
6512	chr1	2804835	2805150	316	*	2	2.02e-16	1.55e-10	1.57e-06	4.24e-10	-0.146014	-0.132363	snoU13, Y_RNA, SNORA51, snoU109, SNORD60
6513	chr6	72924967	72925046	80	*	2	5.62e-21	1.06e-09	1.14e-08	4.24e-10	-0.204139	-0.130157	SNORA38, SNORA8, SCARNA15, RIMS1, SNORD28, SNORA20
6514	chr2	9865398	9865477	80	*	2	3.48e-16	1.49e-10	2.37e-06	4.31e-10	-0.141236	-0.132233	SNORA73, SNORA64, snR65, SNORA75, SNORA48, SNORD56, SNORA43
6515	chr14	80679452	80679979	528	*	2	4.64e-16	1.45e-10	3.07e-06	4.32e-10	-0.136846	-0.132591	DIO2-AS1, SNORA79, DIO2
6516	chr8	143249987	143250336	350	*	2	5.67e-28	2.59e-06	6.27e-11	4.34e-10	-0.210038	-0.11188	NA
6517	chr11	47611236	47612380	1145	*	4	1e-17	2.03e-08	1.94e-05	4.35e-10	0.157907	0.107051	C1QTNF4, SNORD43
6518	chr17	77905866	77906735	870	*	2	1.25e-14	1.95e-10	5.87e-07	4.39e-10	-0.226115	-0.168652	SNORA69, TBC1D16
6519	chr16	21222863	21222939	77	*	2	1.44e-18	2.88e-10	1.66e-07	4.44e-10	-0.198412	-0.125226	ZP2
6520	chr2	1452260	1452665	406	*	3	1.78e-16	2.16e-10	7.3e-06	4.47e-10	-0.131215	-0.10106	TPO, SNORA48
6521	chr14	25045028	25045625	598	*	3	4.51e-20	2.35e-10	1.82e-06	4.53e-10	-0.140826	-0.118512	SNORA79, CTSG
6522	chr17	29032782	29033187	406	*	4	2.67e-16	3.39e-10	2.36e-05	4.53e-10	0.192016	0.115788	SNORA69
6523	chr2	27484942	27485298	357	*	2	4.13e-24	7.46e-10	2.33e-08	4.56e-10	0.257165	0.174548	SNORA73, SNORA64, SNORA74, snR65, SCARNA6, SNORD39, SNORD18, SLC30A3, SNORA75, SNORA48, SNORD56, SNORA43, SNORA1, Vault
6524	chr8	26720076	26720681	606	*	2	3.59e-28	3.06e-09	3.4e-09	4.56e-10	-0.176864	-0.124514	SNORA7, ADRA1A
6525	chr14	78635905	78635941	37	*	2	8.4e-17	2.67e-10	2.4e-07	4.63e-10	-0.179963	-0.141129	SNORA79
6526	chr19	54668230	54668565	336	*	4	8.44e-16	1.64e-10	5.15e-05	4.69e-10	0.159608	0.111925	TMC4
6527	chr8	47119035	47119319	285	*	2	1.08e-20	4.52e-10	6.6e-08	4.71e-10	-0.160682	-0.103689	SNORA7, SNORA32
6528	chr14	101311744	101311834	91	*	2	3.82e-19	1.67e-09	7.79e-09	4.8e-10	-0.171859	-0.110144	MEG3, RP11-123M6.2
6529	chr20	16554531	16555475	945	*	3	1.68e-15	1.29e-06	1.04e-06	4.86e-10	-0.159867	-0.10026	NA
6530	chr14	51290136	51290751	616	*	3	4.66e-17	1.71e-10	3.82e-06	4.86e-10	0.125472	0.105059	RP11-286O18.1, SNORA79, NIN
6531	chr20	61877875	61878032	158	*	3	6.76e-17	4.81e-10	4.25e-07	4.91e-10	-0.162841	-0.115404	NKAIN4
6532	chr2	179245704	179246660	957	*	3	2.78e-14	1.24e-10	8.62e-06	4.95e-10	-0.130514	-0.105338	OSBPL6, SNORA4, SNORD11, SNORD51, SNORA41, SCARNA6, SNORD39, SNORA75, ACA59, SNORA48, SNORA43, SNORA1, Vault
6533	chr11	134250892	134251539	648	*	2	1.38e-14	1.66e-10	3.75e-06	4.98e-10	-0.148079	-0.135451	B3GAT1
6534	chr10	34587539	34587560	22	*	2	5.93e-16	1.64e-10	4.34e-06	4.99e-10	-0.225186	-0.191279	PARD3
6535	chr8	94238234	94238457	224	*	2	3.01e-16	1.87e-10	1.54e-06	5.01e-10	-0.168081	-0.142711	SNORA32, LINC00535, RP11-388K12.1
6536	chr7	70599516	70599643	128	*	2	1.91e-18	2.99e-10	2.29e-07	5.03e-10	-0.138269	-0.114934	WBSCR17
6537	chr14	22464490	22464528	39	*	2	8.28e-20	2.28e-09	5.81e-09	5.05e-10	-0.177878	-0.128385	SNORA79, SNORD41
6538	chr3	42745362	42745757	396	*	2	2.75e-22	1.68e-09	9.02e-09	5.16e-10	-0.208266	-0.129526	U7, HHATL-AS1, SNORD77, SNORA33, SNORA81, SNORD5, CCDC13, SNORD38, SNORD63, Metazoa_SRP, SNORA18
6539	chr8	142500268	142500299	32	*	2	4.64e-16	1.88e-10	1.86e-06	5.17e-10	-0.194843	-0.145698	MROH5
6540	chr2	172541622	172542111	490	*	2	4.95e-24	1.24e-08	1.1e-09	5.18e-10	-0.18718	-0.103997	SNORA4, SNORD11, SNORD51, SNORA41, SCARNA6, SNORD39, SNORA75, ACA59, SNORA48, SNORA43, SNORA1, Vault
6541	chr10	134908187	134908622	436	*	2	2.86e-19	3.47e-10	1.68e-07	5.19e-10	-0.141226	-0.115089	GPR123
6542	chr16	88955224	88956109	886	*	2	8.48e-13	1.77e-10	3.33e-06	5.23e-10	-0.144169	-0.10827	CBFA2T3
6543	chr20	16551581	16552305	725	*	2	3.99e-16	2.45e-10	5.39e-07	5.25e-10	-0.156418	-0.102649	KIF16B
6544	chr22	38057185	38057573	389	*	2	4.33e-17	2.69e-10	3.8e-07	5.25e-10	0.129043	0.128825	SH3BP1, PDXP
6545	chr19	1130866	1130965	100	*	2	4.79e-17	1.76e-10	4.39e-06	5.33e-10	-0.123617	-0.123368	SBNO2
6546	chr22	33426343	33427086	744	*	2	6.09e-20	1.15e-09	1.67e-08	5.36e-10	-0.182114	-0.123958	SYN3
6547	chr2	239865213	239865226	14	*	2	3.53e-16	2.21e-10	9.63e-07	5.4e-10	-0.175368	-0.152268	NA
6548	chr11	66311334	66311422	89	*	3	8.06e-16	9.11e-11	6.39e-05	5.42e-10	0.124908	0.113726	ZDHHC24, SNORD43
6549	chr12	128675283	128675426	144	*	2	7.73e-17	3.3e-10	2.25e-07	5.42e-10	0.297594	0.200277	NA
6550	chr19	46503907	46504412	506	*	3	8.24e-15	8.8e-11	5.91e-05	5.46e-10	0.17431	0.146333	CCDC61
6551	chr8	70504160	70504263	104	*	2	3.11e-17	4.72e-10	9.22e-08	5.46e-10	-0.211172	-0.14053	SNORA7, SULF1, SNORA32
6552	chr1	50568847	50569610	764	*	2	3.29e-21	2.3e-09	6.8e-09	5.51e-10	-0.19506	-0.123579	snoU13, Y_RNA, SCARNA16, U1, SCARNA18, SCARNA24, SNORD112, SNORA62, SNORA63, SNORD46, ELAVL4, SNORA2, SNORD81, U3, SNORA51, SNORA25, SCARNA20, SNORA67, U6, SNORA70, SNORA77, SNORA26, U8, SCARNA11, SNORA31, SNORA42, SNORA40, SNORD64, ACA64, snoU109, SNORD60, SNORD116
6553	chr8	110693195	110693289	95	*	3	7.75e-15	8.64e-11	7.05e-05	5.52e-10	-0.136649	-0.123716	SNORA32, SYBU
6554	chr8	99951696	99952217	522	*	5	6.87e-20	9.68e-10	2.02e-06	5.55e-10	0.237217	0.126264	SNORA32, STK3
6555	chr11	67462816	67463003	188	*	2	2.77e-23	8.49e-08	3.28e-10	5.58e-10	-0.198302	-0.124066	SNORD43
6556	chr4	177120416	177120846	431	*	2	2.42e-17	3.27e-10	2.58e-07	5.58e-10	-0.191737	-0.121272	SNORD65
6557	chr21	47318899	47319304	406	*	2	6.18e-17	2.8e-10	4.42e-07	5.62e-10	-0.124145	-0.102627	PCBP3
6558	chr8	22921537	22922124	588	*	2	3.02e-16	2.46e-10	7.39e-07	5.63e-10	-0.163039	-0.102357	SNORA7, TNFRSF10B
6559	chr4	6311034	6311282	249	*	2	2.29e-23	5.78e-08	4.24e-10	5.71e-10	0.331891	0.156816	SNORA3
6560	chr9	132097931	132098311	381	*	2	2.46e-22	1.41e-09	1.46e-08	5.76e-10	-0.143083	-0.102845	RP11-65J3.1
6561	chr3	188696743	188697399	657	*	2	5.24e-21	1.89e-09	9.74e-09	5.81e-10	-0.220992	-0.126509	TPRG1, U4
6562	chr1	10723174	10723630	457	*	2	1.12e-16	2.43e-10	9.86e-07	5.88e-10	0.155484	0.148202	snoU13, Y_RNA, SCARNA16, SCARNA21, SNORD112, SNORA62, SNORA2, U3, SNORA51, SCARNA20, SNORA67, SNORA70, SNORA77, SNORA26, U8, CASZ1, SCARNA11, SNORA31, SNORA42, SNORA40, snoU109, SNORD60
6563	chr1	159439981	159440267	287	*	2	4.93e-18	6.53e-10	5.84e-08	5.96e-10	-0.175314	-0.140345	snoU13, Y_RNA, SCARNA16, SNORD112, SNORA63, U3, SNORA51, SNORA25, SNORD59, RP11-180D21.3, SCARNA20, SNORA67, U6, SNORA70, SNORA77, SNORA26, SNORA72, U8, SNORA31, SNORA40, SNORD64, ACA64, SNORD78, snoU109, SNORD60, SNORD116
6564	chr21	46074169	46074854	686	*	3	2.07e-18	1.05e-09	5.08e-06	5.96e-10	-0.160533	-0.113705	TSPEAR, KRTAP12-4
6565	chr6	6534797	6534839	43	*	2	2.94e-20	8.13e-09	2.03e-09	5.99e-10	-0.210919	-0.126805	LY86-AS1, SNORA20
6566	chr14	58615960	58616337	378	*	2	1.33e-19	1.35e-09	1.7e-08	6e-10	-0.132176	-0.119207	SNORA46, SNORA79, C14orf37
6567	chr2	102051587	102051598	12	*	2	3.9e-18	1.26e-09	1.89e-08	6.02e-10	-0.175618	-0.138956	SNORA73, SNORA64, SNORA12, SNORA74, SNORA19, snR65, 5S_rRNA, SNORA4, SNORD11, SNORA41, SCARNA6, SNORD39, SNORA75, ACA59, RFX8, SNORA48, SNORD56, SNORA43, SNORA1, Vault
6568	chr7	1650412	1650459	48	*	2	1.4e-17	8.02e-10	4.17e-08	6.09e-10	-0.172865	-0.12176	NA
6569	chr1	2788902	2789089	188	*	2	3.38e-17	4.92e-10	1.18e-07	6.13e-10	-0.163783	-0.121393	snoU13, Y_RNA, SNORA51, snoU109, SNORD60
6570	chr11	8080975	8081567	593	*	2	1.58e-18	6.29e-10	6.92e-08	6.16e-10	-0.154566	-0.123956	LSP1, TUB
6571	chr16	2177155	2177269	115	*	2	6.66e-16	2.09e-10	4.23e-06	6.26e-10	0.129466	0.107372	PKD1
6572	chr6	35477358	35477666	309	*	2	1.38e-24	1.6e-07	2.77e-10	6.32e-10	-0.210456	-0.111788	SNORA38, TULP1, SNORA20
6573	chr17	74696737	74696872	136	*	3	3.41e-16	9.75e-10	2.61e-06	6.41e-10	0.287314	0.172336	SNORA69, MXRA7
6574	chr11	13508769	13509032	264	*	2	6.21e-19	1.48e-09	1.71e-08	6.42e-10	-0.177425	-0.122325	LSP1
6575	chr17	17349027	17349669	643	*	2	2.02e-26	7.81e-08	4.19e-10	6.43e-10	-0.211199	-0.125063	SNORA69
6576	chr1	9460204	9460830	627	*	2	4.18e-21	2.34e-09	9.12e-09	6.44e-10	-0.193308	-0.133495	snoU13, Y_RNA, SCARNA16, SCARNA21, SNORD112, SNORA62, U3, SNORA51, SCARNA20, SNORA67, SNORA70, SNORA77, SNORA26, U8, SCARNA11, SNORA31, SNORA42, SNORA40, snoU109, SNORD60
6577	chr8	72268832	72269491	660	*	3	1.44e-13	1.07e-10	7.35e-05	6.5e-10	-0.124228	-0.115916	SNORA7, SNORA32, EYA1
6578	chr9	140359339	140359477	139	*	2	4.47e-17	5.4e-10	1.13e-07	6.51e-10	-0.188402	-0.121095	PNPLA7
6579	chr2	240425897	240426297	401	*	2	2.8e-25	1.24e-07	3.29e-10	6.51e-10	-0.213985	-0.114057	NA
6580	chr12	121678474	121678720	247	*	2	2.54e-16	2.44e-10	1.81e-06	6.53e-10	0.147786	0.130113	SNORA9, CAMKK2
6581	chr6	168581459	168581628	170	*	2	1.55e-20	8.41e-10	4.56e-08	6.53e-10	-0.166777	-0.139106	NA
6582	chr22	39634386	39634647	262	*	2	7.52e-20	4.6e-10	1.77e-07	6.61e-10	0.192817	0.163139	PDGFB
6583	chr1	157789662	157789933	272	*	2	1.85e-17	5.74e-10	1.07e-07	6.69e-10	-0.177771	-0.150966	snoU13, Y_RNA, SCARNA16, SNORD112, SNORA63, U3, SNORA51, SNORA25, SNORD59, SCARNA20, SNORA67, U6, SNORA70, SNORA77, SNORA26, SNORA72, U8, SNORA31, SNORA40, FCRL1, SNORD64, ACA64, SNORD78, snoU109, SNORD60, SNORD116
6584	chr5	140621344	140621754	411	*	4	2.97e-19	7.66e-09	3.17e-07	6.71e-10	0.256206	0.100775	PCDHB19P, SNORA68, SNORA57, 7SK, SNORD45, SNORD95
6585	chr9	116344532	116344647	116	*	2	5.17e-26	0.000149229	5.75e-11	6.74e-10	0.231931	0.114233	RGS3, RP11-168K11.2
6586	chr9	132961972	132962957	986	*	2	7.73e-13	2.7e-10	1.29e-06	6.76e-10	0.170063	0.166101	NCS1
6587	chr16	79454227	79454280	54	*	2	7.46e-17	5.48e-10	1.23e-07	6.76e-10	-0.103267	-0.102346	NA
6588	chr14	20611696	20611779	84	*	2	8.72e-16	2.44e-10	2.44e-06	6.8e-10	-0.126275	-0.124043	SNORD41
6589	chr16	48532923	48533155	233	*	2	3.72e-24	3.88e-08	7.08e-10	6.8e-10	-0.221974	-0.104073	SNORD111
6590	chr12	9210696	9211327	632	*	2	9.18e-16	2.97e-10	9.03e-07	6.9e-10	-0.15742	-0.116697	LINC00612, snoMe28S-Am2634
6591	chr13	68343653	68343971	319	*	2	4.75e-16	2.67e-10	1.57e-06	6.93e-10	-0.146054	-0.112673	SNORD36, SNORD37
6592	chr8	142950423	142950502	80	*	3	1.99e-16	1.73e-09	8.06e-07	6.96e-10	-0.141279	-0.105152	NA
6593	chr1	158465870	158465963	94	*	2	1.03e-15	2.44e-10	3.16e-06	6.99e-10	-0.175317	-0.156015	snoU13, Y_RNA, SCARNA16, SNORD112, SNORA63, U3, SNORA51, SNORA25, SNORD59, SCARNA20, SNORA67, U6, SNORA70, SNORA77, SNORA26, SNORA72, U8, SNORA31, SNORA40, SNORD64, ACA64, SNORD78, snoU109, SNORD60, SNORD116
6594	chr5	5234262	5234710	449	*	2	2.1e-24	4.43e-08	6.78e-10	7.02e-10	-0.23006	-0.108042	ADAMTS16
6595	chr2	240121206	240121297	92	*	2	8.47e-18	2.44e-10	3.43e-06	7.06e-10	0.143204	0.133312	HDAC4
6596	chr22	43833110	43833175	66	*	2	4.95e-20	9.16e-09	2.4e-09	7.07e-10	-0.216162	-0.131281	MPPED1
6597	chr9	135936732	135937572	841	*	3	5.98e-13	1.15e-10	8.67e-05	7.17e-10	-0.149639	-0.125067	CEL
6598	chr20	49708657	49708799	143	*	2	3.07e-16	3.54e-10	5.36e-07	7.17e-10	-0.239747	-0.196325	NA
6599	chr12	131056992	131057342	351	*	3	2.99e-15	2.52e-10	2.27e-05	7.18e-10	-0.145207	-0.114697	RIMBP2
6600	chr22	19879176	19879787	612	*	4	5.94e-18	1.32e-09	3.05e-06	7.21e-10	-0.281822	-0.156877	TXNRD2
6601	chr13	111137257	111138063	807	*	2	2.41e-16	5.25e-10	1.8e-07	7.38e-10	-0.112503	-0.103501	SNORD36, COL4A2
6602	chr5	3197992	3198175	184	*	2	8.35e-17	2.56e-10	3.47e-06	7.41e-10	0.212103	0.204932	NA
6603	chr9	72908	72961	54	*	2	2.1e-19	4.46e-10	2.86e-07	7.41e-10	0.152678	0.115266	RP11-143M1.2, RP11-143M1.7
6604	chr12	133002658	133003394	737	*	3	1.87e-16	1.59e-10	1.86e-05	7.43e-10	-0.132871	-0.104381	NA
6605	chr8	10918152	10918572	421	*	2	2.29e-19	8.42e-10	6.57e-08	7.53e-10	-0.163002	-0.112543	SNORA7, XKR6
6606	chr14	22573483	22573606	124	*	2	1.17e-15	2.65e-10	3.19e-06	7.56e-10	-0.144513	-0.143342	SNORA79, SNORD41
6607	chr1	156465749	156466088	340	*	2	2.43e-18	2.51e-10	5.46e-06	7.57e-10	0.142988	0.14162	snoU13, Y_RNA, SCARNA16, SNORD112, SNORA63, U3, SNORA51, SNORA25, SNORD59, SCARNA20, SNORA67, U6, SNORA70, SNORA77, SNORA26, SNORA72, U8, SNORA31, SNORA40, MEF2D, SNORD64, ACA64, SNORD78, snoU109, SNORD60, SNORD116
6608	chr1	37773813	37773903	91	*	3	2.31e-15	4.03e-10	1.05e-05	7.64e-10	-0.145019	-0.113122	snoU13, Y_RNA, SCARNA16, SCARNA21, U1, SCARNA17, SCARNA18, SCARNA24, SNORD112, SNORA62, SNORA63, SNORD46, SNORA2, SNORD81, U3, SNORA51, SNORA25, SCARNA20, SNORA67, U6, SNORA70, SNORA77, SNORA26, U8, SCARNA11, RP5-1180C18.1, SNORA31, SNORA42, SNORA40, SNORD64, ACA64, snoU109, SNORD60
6609	chr19	51727295	51727798	504	*	2	8.82e-25	1.5e-08	1.76e-09	7.66e-10	-0.215955	-0.11774	NA
6610	chr2	234637667	234638269	603	*	2	1.55e-21	1.12e-09	4.19e-08	7.75e-10	-0.179823	-0.133886	UGT1A8, UGT1A10, UGT1A9, UGT1A7, UGT1A6, UGT1A5, UGT1A4, UGT1A3, SNORD39
6611	chr10	129910413	129910468	56	*	2	4.6e-16	3.81e-10	5.71e-07	7.76e-10	-0.131539	-0.101315	MKI67
6612	chr8	10386222	10386874	653	*	3	5.97e-15	2.32e-10	1.04e-05	7.89e-10	-0.130918	-0.116333	PRSS55, SNORA7, PRSS51
6613	chr4	8354138	8355043	906	*	2	3.25e-13	3.16e-10	1.51e-06	8e-10	-0.113415	-0.11044	SNORA3
6614	chr12	132338464	132338736	273	*	3	8.35e-17	6.91e-10	1.19e-06	8.04e-10	-0.130202	-0.102119	NA
6615	chr7	6882112	6882194	83	*	2	9.4e-16	3.24e-10	1.48e-06	8.14e-10	-0.195852	-0.127716	NA
6616	chr15	40846077	40846280	204	*	2	6.07e-18	1.4e-09	3.29e-08	8.24e-10	0.1529	0.112208	RP11-111A22.1, C15orf57
6617	chr13	111644279	111644790	512	*	2	2.21e-18	8.41e-10	8.42e-08	8.24e-10	-0.250073	-0.151979	SNORD36
6618	chr15	93968248	93968270	23	*	2	4.48e-18	9.79e-10	6.35e-08	8.3e-10	-0.156906	-0.10702	RP11-266O8.1
6619	chr4	13300487	13300507	21	*	3	1.91e-14	1.23e-10	0.000127683	8.3e-10	0.120407	0.112092	SNORA3
6620	chr3	181421548	181422217	670	*	5	4.96e-14	7.22e-11	0.000378142	8.4e-10	0.206583	0.139261	SOX2-OT, SNORA81, SNORD66, SNORD2, U4
6621	chr7	120964019	120964168	150	*	2	7.72e-17	5.8e-10	2.17e-07	8.46e-10	-0.191382	-0.128948	NA
6622	chr16	34596583	34596941	359	*	2	4.18e-19	1.45e-09	3.33e-08	8.48e-10	-0.179443	-0.124708	NA
6623	chr10	616959	617105	147	*	3	2.17e-16	1.65e-09	5.13e-07	8.49e-10	0.209554	0.131316	DIP2C
6624	chr11	133820837	133821252	416	*	4	6.19e-15	1.32e-10	7.92e-05	8.51e-10	0.130748	0.103436	IGSF9B
6625	chr20	47001709	47001970	262	*	3	2.03e-17	2.06e-07	4.25e-07	8.73e-10	-0.177475	-0.106138	NA
6626	chr5	127537124	127537295	172	*	3	1.84e-14	1.46e-10	8.67e-05	8.82e-10	0.129285	0.10626	snoZ6, SNORA27, SNORA68, SNORA57, 7SK, SNORD45, SNORD95
6627	chr7	4862020	4862349	330	*	2	1.68e-15	3.02e-10	4.4e-06	8.83e-10	-0.276734	-0.171938	RADIL
6628	chr4	13548243	13548915	673	*	3	4.11e-17	3.15e-10	3.95e-06	8.85e-10	0.155299	0.102187	SNORA3, LINC01096
6629	chr15	25341985	25342118	134	*	2	7.1e-16	4.09e-10	8.57e-07	9e-10	-0.156359	-0.12913	SNHG14
6630	chr3	127265986	127266149	164	*	2	8.38e-19	4.37e-10	7.09e-07	9.14e-10	0.12728	0.114093	SNORA33, SNORA81, SNORD66, SNORD2, SNORD5, SNORD63, SNORD61, SNORA24, Metazoa_SRP, SNORA18, U4
6631	chr11	115628869	115628966	98	*	2	1.71e-16	4.04e-10	9.79e-07	9.15e-10	-0.138563	-0.106843	AP000797.3, LINC00900
6632	chr12	88420834	88421705	872	*	2	6.05e-14	4.08e-10	9.45e-07	9.17e-10	-0.131378	-0.123651	SNORA9, C12orf50, snoMe28S-Am2634
6633	chr19	23185714	23185968	255	*	3	1.45e-16	1.16e-09	1.95e-06	9.18e-10	0.203123	0.149559	ZNF728
6634	chr7	20654932	20655152	221	*	2	2.53e-17	4.64e-10	5.96e-07	9.25e-10	-0.141644	-0.139918	ABCB5, SNORA15
6635	chr4	6470947	6471712	766	*	2	1.1e-13	3.22e-10	3.86e-06	9.26e-10	-0.113645	-0.105508	SNORA3, PPP2R2C
6636	chr14	80668655	80669228	574	*	2	3.34e-16	4.59e-10	6.21e-07	9.26e-10	-0.169803	-0.106844	SNORA79, DIO2
6637	chr12	21531187	21531643	457	*	2	3.89e-26	5.67e-07	2.58e-10	9.26e-10	-0.212662	-0.111344	IAPP, SLCO1A2, snoMe28S-Am2634
6638	chr20	62111292	62111366	75	*	2	3.55e-16	3.11e-10	5.53e-06	9.28e-10	-0.132855	-0.113214	NA
6639	chr7	55810883	55811507	625	*	2	1.13e-29	1.77e-06	1.73e-10	9.32e-10	-0.191155	-0.107375	SNORA22, SNORA15
6640	chr20	44350935	44351095	161	*	2	3.42e-16	5.26e-10	4.1e-07	9.36e-10	-0.220609	-0.167203	SPINT4
6641	chr15	93855015	93855060	46	*	2	4.85e-16	4.3e-10	8.42e-07	9.37e-10	-0.16368	-0.144611	NA
6642	chr6	167786059	167786642	584	*	3	2.23e-15	4.26e-10	2.44e-06	9.51e-10	-0.105846	-0.100065	TCP10
6643	chr6	10585683	10586167	485	*	4	3.05e-15	3.57e-10	5.66e-05	9.6e-10	-0.163191	-0.1105	GCNT2, SNORA20
6644	chr6	166485745	166486120	376	*	2	1.67e-16	5.26e-10	4.73e-07	9.7e-10	-0.133138	-0.104555	NA
6645	chr7	6575968	6576529	562	*	4	1.27e-14	1.56e-10	4.16e-05	9.73e-10	0.164825	0.128785	GRID2IP
6646	chr5	84126213	84126275	63	*	2	3.84e-19	8.28e-09	4.62e-09	9.75e-10	-0.262375	-0.143585	snoZ6, SNORA27, SNORA68, SNORA57, 7SK, SNORD45
6647	chr1	48703725	48703955	231	*	2	2.38e-17	3.5e-10	3.17e-06	9.75e-10	-0.136802	-0.135288	snoU13, Y_RNA, SCARNA16, U1, SCARNA18, SCARNA24, SNORD112, SNORA62, SNORA63, SNORD46, SLC5A9, SNORA2, SNORD81, U3, SNORA51, SNORA25, SCARNA20, SNORA67, U6, SNORA70, SNORA77, SNORA26, U8, SCARNA11, SNORA31, SNORA42, SNORA40, SNORD64, ACA64, snoU109, SNORD60, SNORD116
6648	chr15	96531769	96531851	83	*	2	3.8e-16	6.03e-10	3.19e-07	9.77e-10	-0.165044	-0.140959	NA
6649	chr17	78513167	78513611	445	*	2	9.97e-19	1.58e-09	4.13e-08	9.87e-10	-0.163545	-0.124202	SNORA69
6650	chr12	116922265	116922317	53	*	3	2.35e-14	1.55e-10	9.82e-05	9.87e-10	-0.126875	-0.112071	SNORA9
6651	chr14	76873779	76874418	640	*	2	6.37e-18	7.24e-10	2.08e-07	9.97e-10	-0.172354	-0.13188	ESRRB, SNORA46, SNORA79
6652	chr2	167168190	167168852	663	*	2	6.33e-22	8.34e-09	4.78e-09	9.98e-10	-0.174619	-0.100125	SNORA4, SNORD11, SNORD51, SNORA41, SCARNA6, SNORD39, SNORA75, ACA59, SNORA48, SCN9A, SNORA43, SNORA1, Vault
6653	chr22	23413066	23413784	719	*	3	1.33e-24	2.48e-08	7.12e-09	1e-09	0.185902	0.105406	GNAZ, RTDR1
6654	chr2	241714550	241715115	566	*	2	5.86e-16	4.69e-10	8.21e-07	1e-09	-0.164153	-0.111768	KIF1A
6655	chr13	112652556	112652666	111	*	2	1.24e-18	5.04e-09	8.63e-09	1.02e-09	-0.171564	-0.106166	SNORD36
6656	chr8	840173	840770	598	*	2	5.75e-14	3.41e-10	6.37e-06	1.02e-09	-0.124102	-0.119541	ERICH1-AS1
6657	chr5	142001033	142001770	738	*	3	1.39e-15	2.91e-10	1.09e-05	1.03e-09	-0.158343	-0.102864	AC005592.2, SNORA68, SNORA57, 7SK, SNORD45, FGF1, SNORD95
6658	chr14	100192882	100193538	657	*	3	9.02e-15	2.11e-10	5.19e-05	1.04e-09	-0.149698	-0.109772	CYP46A1
6659	chr1	2144873	2145276	404	*	4	5.97e-17	1.55e-09	3.88e-05	1.04e-09	0.180417	0.107978	RP11-181G12.4, snoU13, Y_RNA, AL590822.1
6660	chr6	28677272	28677698	427	*	3	2.67e-16	1.75e-10	8.77e-05	1.05e-09	0.165853	0.151207	SNORA20
6661	chr10	123747250	123747510	261	*	2	4.82e-17	3.65e-10	4.32e-06	1.05e-09	-0.114248	-0.103269	NA
6662	chr16	19894978	19895651	674	*	4	1.34e-23	4.52e-07	6.03e-08	1.07e-09	0.358465	0.148335	GPRC5B
6663	chr2	204731519	204732474	956	*	3	3.14e-14	3.68e-10	2.07e-05	1.07e-09	-0.192592	-0.103732	SNORD51, SNORA41, SCARNA6, SNORD39, SNORA75, SNORA48, Vault
6664	chr17	4674220	4674843	624	*	3	9.43e-17	1.95e-10	6.88e-05	1.07e-09	-0.138569	-0.110452	NA
6665	chr19	15334309	15335041	733	*	4	1.09e-26	4.06e-07	7.49e-10	1.08e-09	0.338625	0.108134	NA
6666	chr2	238277443	238277612	170	*	2	3.74e-18	3.08e-09	1.84e-08	1.09e-09	-0.166072	-0.107461	SNORD39, COL6A3
6667	chr5	139172852	139173162	311	*	2	2.11e-16	5.91e-10	5.04e-07	1.09e-09	-0.192646	-0.137216	SNORA27, SNORA68, SNORA57, 7SK, SNORD45, SNORD95
6668	chr15	27670095	27670335	241	*	2	1.63e-19	7.53e-09	6.22e-09	1.09e-09	-0.198687	-0.121143	GABRG3, RP11-100M12.2
6669	chr5	1342124	1342172	49	*	3	6.58e-16	3.53e-09	2.27e-06	1.09e-09	0.179318	0.10866	CLPTM1L
6670	chr10	81005284	81006066	783	*	2	3.67e-20	1.81e-09	4.18e-08	1.09e-09	0.171845	0.111776	ZMIZ1, SNORA17
6671	chr17	39183037	39183560	524	*	2	8.55e-21	4.66e-09	1.09e-08	1.09e-09	-0.207662	-0.148254	SNORA69, KRTAP1-5
6672	chr1	152285877	152285911	35	*	2	3.51e-22	4.24e-09	1.24e-08	1.1e-09	-0.173306	-0.11081	snoU13, Y_RNA, SCARNA16, SNORD112, SNORA63, U3, SNORA51, SNORA25, FLG-AS1, SNORA58, CKS1B, SCARNA20, SNORA67, U6, SNORA70, SNORA77, SNORA26, SNORA72, U8, SNORA31, SNORA42, SNORA40, FLG, SCARNA4, SNORD64, ACA64, SNORD78, snoU109, SNORD60, SNORD116
6673	chr7	149517519	149517605	87	*	2	3.48e-16	3.74e-10	5.27e-06	1.1e-09	-0.130399	-0.108031	SSPO
6674	chr8	139734443	139734484	42	*	2	7.02e-18	4.24e-10	2.14e-06	1.1e-09	-0.217594	-0.166971	COL22A1
6675	chr20	48624433	48624567	135	*	2	3.44e-16	7.24e-10	2.87e-07	1.1e-09	-0.144024	-0.115954	NA
6676	chr4	9371043	9371392	350	*	2	1.18e-15	4.36e-10	1.84e-06	1.1e-09	-0.156057	-0.137328	SNORA3
6677	chr12	59175648	59175690	43	*	2	9.93e-16	5.59e-10	6.57e-07	1.11e-09	-0.147911	-0.116239	RP11-362K2.2, snoMe28S-Am2634
6678	chr12	99227017	99227115	99	*	2	2.72e-16	8.37e-10	2.03e-07	1.11e-09	-0.149264	-0.133499	SNORA9, ANKS1B
6679	chr1	159258145	159258877	733	*	2	2.52e-17	1.12e-09	1.06e-07	1.11e-09	-0.179007	-0.115247	snoU13, Y_RNA, SCARNA16, SNORD112, SNORA63, U3, SNORA51, SNORA25, SNORD59, SCARNA20, SNORA67, U6, SNORA70, SNORA77, SNORA26, SNORA72, U8, SNORA31, SNORA40, SNORD64, ACA64, SNORD78, snoU109, SNORD60, SNORD116
6680	chr4	189602161	189602236	76	*	2	9.02e-19	7.59e-09	6.43e-09	1.11e-09	-0.221192	-0.114523	LINC01060
6681	chr10	2951187	2951326	140	*	3	1.62e-14	2.36e-10	2.74e-05	1.12e-09	-0.150815	-0.107128	NA
6682	chr4	72203501	72203823	323	*	2	6.49e-20	3.69e-09	1.55e-08	1.13e-09	-0.203785	-0.126024	SNORD74, SLC4A4, SNORA3, snoR442, SNORA11, SNORD42, snoU2_19, SNORD65
6683	chr8	38627889	38628105	217	*	2	2.2e-15	4.12e-10	3.06e-06	1.13e-09	0.19085	0.175965	TACC1, SNORA7
6684	chr20	23545539	23545938	400	*	2	1.16e-15	4.57e-10	1.71e-06	1.13e-09	-0.13315	-0.126439	CST9L
6685	chr3	46885393	46885978	586	*	2	5.29e-15	3.99e-10	4.13e-06	1.14e-09	-0.131875	-0.102832	U7, SNORD77, SNORA33, SNORA81, SNORD5, SNORD38, SNORD63, Metazoa_SRP, SNORA18
6686	chr16	85619974	85620244	271	*	2	7.07e-20	2.06e-09	3.83e-08	1.15e-09	0.170182	0.115028	NA
6687	chr17	44931620	44931777	158	*	2	1.23e-16	1.08e-09	1.28e-07	1.15e-09	-0.154983	-0.130727	SNORA69, WNT9B
6688	chr1	180993237	180993450	214	*	2	6.95e-17	3.97e-10	5.47e-06	1.16e-09	-0.152331	-0.11013	snoU13, Y_RNA, SCARNA16, SNORD112, SNORA63, U3, SNORA51, SNORA25, SNORD59, SCARNA20, U6, SNORA70, SNORA77, SNORA26, SNORA72, U8, SNORA31, snoU109, SNORD60, SNORD116
6689	chr10	44285864	44285881	18	*	2	2.07e-22	1.42e-07	6.87e-10	1.17e-09	-0.242269	-0.13686	SNORA71, HNRNPA3P1
6690	chr15	86233214	86233236	23	*	3	3.42e-14	1.83e-10	0.000119594	1.18e-09	0.152941	0.133568	AKAP13
6691	chr3	97805957	97806386	430	*	2	7.81e-20	4.63e-09	1.28e-08	1.18e-09	-0.170938	-0.111952	U7, SNORD77, OR5AC2, SNORA33, SNORA81, SNORD66, SNORD2, SNORD5, SNORD63, SNORA24, Metazoa_SRP, SNORA18
6692	chr1	6204000	6204224	225	*	2	3.71e-16	4.07e-10	5.28e-06	1.19e-09	-0.132782	-0.119307	snoU13, Y_RNA, SNORD112, SNORA62, U3, SNORA51, SNORA70, SNORA26, U8, CHD5, SNORA31, SNORA42, snoU109, SNORD60
6693	chr3	12597236	12597720	485	*	2	3.97e-23	3e-09	2.32e-08	1.19e-09	-0.156158	-0.126775	C3orf83, SNORD38
6694	chr14	97879637	97879656	20	*	2	2.51e-15	4.07e-10	7.01e-06	1.22e-09	0.16673	0.141797	NA
6695	chr20	62947519	62948235	717	*	4	2.4e-16	3.15e-09	4.23e-05	1.22e-09	0.200867	0.133414	NA
6696	chr12	125755229	125755395	167	*	2	3.58e-22	3.03e-07	4.9e-10	1.23e-09	-0.233092	-0.121395	TMEM132B
6697	chr1	55096491	55096622	132	*	2	6.85e-19	9.13e-09	6.33e-09	1.23e-09	-0.170677	-0.100505	snoU13, Y_RNA, SCARNA16, U1, SCARNA18, SCARNA24, SNORD112, SNORA62, SNORA63, SNORD46, ACOT11, SNORA2, SNORD81, U3, SNORA51, SNORA25, SNORA58, SCARNA20, SNORA67, U6, SNORA70, SNORA77, SNORA26, U8, SCARNA11, SNORA31, SNORA42, SNORA40, SNORD64, ACA64, snoU109, SNORD60, SNORD116
6698	chr17	35014035	35014676	642	*	5	3.26e-14	1.04e-10	0.000538818	1.23e-09	0.14265	0.107741	SNORA69
6699	chr12	27484656	27485373	718	*	2	3.02e-24	2.28e-08	2.67e-09	1.23e-09	-0.228521	-0.131657	snoMe28S-Am2634
6700	chr2	179184854	179184866	13	*	3	4.33e-15	7.45e-10	4.48e-06	1.24e-09	-0.172079	-0.106335	OSBPL6, SNORA4, SNORD11, SNORD51, SNORA41, SCARNA6, SNORD39, SNORA75, ACA59, SNORA48, SNORA43, SNORA1, Vault
6701	chr7	148902712	148903195	484	*	3	4.9e-18	8.16e-10	1.11e-06	1.24e-09	-0.13585	-0.12089	ZNF282
6702	chr4	87958903	87959251	349	*	2	8.38e-16	5.6e-10	1.12e-06	1.25e-09	0.17485	0.149539	SNORD74, SNORD50, AFF1, SNORA11, snoU2_19, SNORD65
6703	chr12	113541683	113541993	311	*	4	8.34e-15	1.89e-10	9.93e-05	1.26e-09	0.196053	0.159526	SNORA9, RASAL1
6704	chr8	24151472	24151625	154	*	3	6.37e-15	4.33e-10	5.23e-06	1.26e-09	-0.115129	-0.104442	ADAM28, SNORA7
6705	chr12	7657396	7657479	84	*	2	1.81e-16	1.26e-09	1.18e-07	1.27e-09	-0.179384	-0.115137	snoMe28S-Am2634
6706	chr6	167070053	167070616	564	*	2	1.35e-14	4.48e-10	4.2e-06	1.27e-09	-0.127348	-0.121066	RPS6KA2
6707	chr5	129083450	129083763	314	*	2	1.14e-15	5.47e-10	1.34e-06	1.27e-09	-0.124116	-0.10608	snoZ6, SNORA27, SNORA68, SNORA57, 7SK, CTC-575N7.1, SNORD45, SNORD95
6708	chr15	88119539	88119834	296	*	2	1.06e-15	4.28e-10	6.82e-06	1.28e-09	-0.152551	-0.143625	RP11-648K4.2
6709	chr5	87963342	87964048	707	*	5	2.7e-14	1.89e-10	0.00012155	1.28e-09	0.18958	0.108326	snoZ6, SNORA27, SNORA68, SNORA57, 7SK, LINC00461, SNORD45, SNORD95
6710	chr14	65410145	65410479	335	*	2	1.39e-23	1.6e-08	3.95e-09	1.29e-09	-0.242902	-0.16302	CHURC1, CHURC1-FNTB, FNTB, SNORA46, SNORA79
6711	chr2	237487774	237487801	28	*	2	7.89e-16	6.21e-10	9.02e-07	1.3e-09	-0.113781	-0.105414	ACKR3, SNORD39
6712	chr2	29255881	29256737	857	*	2	6.76e-13	4.42e-10	7.27e-06	1.32e-09	-0.150361	-0.144916	SNORA73, FAM179A, SNORA64, SNORA74, snR65, SCARNA6, SNORD39, SNORD18, SNORA36, SNORA75, SNORA48, SNORD56, SNORA43, SNORA1, Vault
6713	chr12	6289370	6289847	478	*	2	7.36e-17	9.38e-10	2.67e-07	1.32e-09	-0.17415	-0.126955	NA
6714	chr20	33873068	33873526	459	*	2	1.54e-20	4.84e-10	3.47e-06	1.33e-09	-0.173441	-0.170657	FAM83C-AS1
6715	chr10	124067280	124067402	123	*	2	1.56e-15	6.43e-10	9.03e-07	1.34e-09	-0.212666	-0.174636	BTBD16
6716	chr1	32264223	32264315	93	*	2	2.81e-15	5.54e-10	1.83e-06	1.36e-09	-0.130397	-0.119793	snoU13, Y_RNA, SCARNA16, SCARNA21, U1, SCARNA17, SCARNA18, SCARNA24, SNORD112, SNORA62, SNORA63, SNORD46, SNORA2, SNORD81, U3, SNORA51, SNORA25, SCARNA20, SNORA67, U6, SNORA70, SNORA77, SNORA26, U8, SCARNA11, SPOCD1, SNORA31, SNORA42, SNORA40, SNORD64, ACA64, snoU109, SNORD60
6717	chr12	8661336	8661976	641	*	2	9.69e-16	7.2e-10	6.43e-07	1.36e-09	-0.125945	-0.120064	snoMe28S-Am2634
6718	chr5	176236654	176237381	728	*	4	1.36e-18	2.07e-08	3.89e-07	1.37e-09	0.336478	0.111996	SNORD95
6719	chr2	209029690	209029782	93	*	2	3.54e-16	4.63e-10	6.92e-06	1.38e-09	-0.126601	-0.12535	SCARNA6, SNORD39, SNORA75, SNORA48
6720	chr16	85482380	85482849	470	*	3	6.01e-14	2.08e-10	0.000153916	1.38e-09	-0.128309	-0.107965	NA
6721	chr1	68849	69591	743	*	2	1.91e-20	7.19e-09	1.02e-08	1.38e-09	-0.186451	-0.119585	OR4F5
6722	chr2	558749	559042	294	*	2	3.08e-19	6.41e-10	1.08e-06	1.39e-09	-0.14488	-0.10595	AC093326.3
6723	chr1	7102397	7103111	715	*	2	8.68e-15	6.38e-10	1.13e-06	1.4e-09	-0.128194	-0.11611	snoU13, CAMTA1, Y_RNA, SNORD112, SNORA62, U3, SNORA51, SNORA70, SNORA26, U8, SCARNA11, SNORA31, SNORA42, snoU109, SNORD60
6724	chr6	39769426	39769542	117	*	2	1.27e-17	3.93e-09	2.25e-08	1.4e-09	-0.196778	-0.136541	SNORA38, DAAM2, SNORA8, SNORA20
6725	chr3	125875526	125875552	27	*	2	1.31e-18	5.81e-10	1.75e-06	1.41e-09	-0.13408	-0.103556	SNORA33, SNORA81, SNORD66, SNORD2, SNORD5, SNORD63, SNORD61, ALDH1L1, SNORA24, Metazoa_SRP, SNORA18, U4
6726	chr7	98283300	98283412	113	*	2	1.83e-16	7.95e-10	5.35e-07	1.41e-09	-0.164641	-0.133386	NA
6727	chr17	75405842	75406074	233	*	2	3.16e-16	9.99e-10	2.84e-07	1.42e-09	0.255255	0.187648	SNORA69, SEPT9
6728	chr14	44004437	44004546	110	*	2	1.15e-22	2.03e-06	2.77e-10	1.43e-09	-0.192315	-0.100806	SNORA79
6729	chr8	9788745	9789639	895	*	2	5.05e-13	5.5e-10	2.66e-06	1.43e-09	-0.136293	-0.101565	SNORA7
6730	chr14	69052728	69053361	634	*	3	1.06e-17	2.2e-08	5.13e-06	1.45e-09	0.202986	0.101922	RAD51B, SNORA46, SNORA79
6731	chr6	36805317	36805384	68	*	2	1.77e-15	5.96e-10	1.83e-06	1.45e-09	-0.138388	-0.127053	SNORA38, CPNE5, SNORA20
6732	chr21	31987978	31988616	639	*	2	1.03e-28	0.000125781	1.34e-10	1.47e-09	-0.249929	-0.127785	NA
6733	chr4	93198609	93198846	238	*	2	7.72e-21	5.63e-08	1.74e-09	1.48e-09	-0.201626	-0.115473	SNORD74, SNORD50, SNORA11, snoU2_19, SNORD65
6734	chr7	50348255	50348870	616	*	3	2.75e-14	2.87e-10	6.45e-05	1.48e-09	-0.155733	-0.111209	IKZF1, SNORA22, SNORA15
6735	chr17	76495017	76495071	55	*	2	4.24e-15	5.76e-10	2.61e-06	1.49e-09	-0.130419	-0.11699	SNORA69, RP11-559N14.5, DNAH17-AS1, DNAH17
6736	chr2	171674437	171674855	419	*	2	3.14e-26	1.46e-07	9.55e-10	1.5e-09	0.380297	0.208369	GAD1, SNORA4, SNORD11, SNORD51, SNORA41, SCARNA6, SNORD39, SNORA75, ACA59, SNORA48, AC007405.8, SNORA43, SNORA1, Vault
6737	chr2	136737707	136738498	792	*	2	3.76e-14	6.8e-10	1.22e-06	1.5e-09	0.135992	0.104887	SNORA74, snR65, 5S_rRNA, SNORA4, SNORD11, SNORD51, SNORA41, SCARNA6, SNORD39, SNORA75, ACA59, DARS, SNORA48, SNORD56, SNORA43, SNORA1, Vault
6738	chr17	42389562	42389818	257	*	2	1.56e-17	1.16e-09	2.43e-07	1.52e-09	-0.150003	-0.121382	SNORA69, RUNDC3A, AC003102.3
6739	chr3	49210029	49210221	193	*	2	6.6e-18	5.54e-10	4.07e-06	1.53e-09	0.165916	0.152206	U7, SNORD77, KLHDC8B, SNORA33, SNORA81, SNORD5, SNORD38, SNORD63, Metazoa_SRP, SNORA18
6740	chr10	121169616	121169671	56	*	2	6.44e-15	5.18e-10	7.44e-06	1.54e-09	0.149159	0.144192	GRK5
6741	chr4	87999314	88000269	956	*	2	3.24e-12	5.99e-10	2.54e-06	1.54e-09	0.187411	0.17583	SNORD74, SNORD50, AFF1, SNORA11, snoU2_19, SNORD65
6742	chr20	31670612	31671234	623	*	2	4.55e-15	5.43e-10	5.68e-06	1.56e-09	-0.184632	-0.162084	BPIFB4
6743	chr5	1777602	1777671	70	*	2	3.35e-16	1.51e-09	1.46e-07	1.56e-09	-0.135051	-0.103864	NA
6744	chr7	64034943	64035529	587	*	3	3.45e-18	2.53e-07	3.8e-06	1.57e-09	0.19206	0.1013	SNORA22, SNORA15
6745	chr20	4704964	4705360	397	*	2	8.85e-16	7.88e-10	9.34e-07	1.61e-09	-0.161987	-0.11337	PRND
6746	chr4	24975717	24975754	38	*	2	2.5e-15	8.14e-10	8.75e-07	1.63e-09	-0.140181	-0.123067	SNORD74, SNORA3, snoR442, CCDC149, snoU2_19, SNORD65
6747	chr8	130995417	130996123	707	*	4	3.46e-16	1.91e-08	6.85e-05	1.64e-09	0.151719	0.101942	FAM49B
6748	chr1	45103896	45103967	72	*	3	6.7e-14	2.53e-10	0.000159664	1.66e-09	0.145484	0.114369	snoU13, Y_RNA, SCARNA16, U1, SCARNA17, SCARNA18, SCARNA24, SNORD112, SNORA62, SNORA63, RNF220, SNORD46, SNORA2, SNORD81, U3, SNORA51, SNORA25, SCARNA20, SNORA67, U6, SNORA70, SNORA77, SNORA26, U8, SCARNA11, TMEM53, SNORA31, SNORA42, SNORA40, SNORD64, ACA64, snoU109, SNORD60, SNORD116
6749	chr8	30413794	30413919	126	*	3	1.26e-14	5.87e-10	6.65e-06	1.67e-09	0.139538	0.109279	RBPMS, SNORA7
6750	chr2	209352325	209352598	274	*	2	2.54e-16	1.32e-09	2.43e-07	1.68e-09	-0.131046	-0.106864	PTH2R, AC019185.4, SCARNA6, SNORD39, SNORA75, SNORA48
6751	chr6	100901804	100903227	1424	*	4	1.67e-19	1.95e-06	1.41e-06	1.68e-09	0.22851	0.128485	SNORA38, SNORA8, SNORD28, SIM1, SNORA20
6752	chr7	3227262	3227332	71	*	3	5.54e-17	7.44e-09	7.37e-08	1.71e-09	-0.171419	-0.120819	NA
6753	chr21	40756696	40757317	622	*	3	2.51e-17	1.02e-09	1.76e-05	1.72e-09	-0.134023	-0.101515	WRB
6754	chr2	120063914	120063972	59	*	2	1.2e-19	5.75e-08	2.15e-09	1.72e-09	-0.19864	-0.130474	SNORA12, SNORA74, SNORA19, snR65, 5S_rRNA, SNORA4, SNORD11, SNORD51, SNORA41, SCARNA6, SNORD39, SNORA75, ACA59, C2orf76, SNORA48, SNORD56, SNORA43, SNORA1, Vault
6755	chr7	4349460	4349524	65	*	2	2.59e-15	6.9e-10	2.33e-06	1.72e-09	-0.121613	-0.108236	NA
6756	chr11	1905537	1905808	272	*	2	3.65e-22	3.08e-07	7.74e-10	1.73e-09	-0.215486	-0.114195	LSP1
6757	chr1	3600735	3600879	145	*	3	9.41e-15	7.54e-10	6.16e-06	1.74e-09	0.167953	0.139801	TP73, snoU13, Y_RNA, U3, SNORA51, SNORA70, snoU109, SNORD60
6758	chr10	134058741	134058796	56	*	2	8.95e-15	5.88e-10	8.27e-06	1.75e-09	-0.150891	-0.138392	STK32C
6759	chr9	129485131	129485542	412	*	2	1.49e-25	6.09e-06	2.59e-10	1.75e-09	0.25836	0.130416	NA
6760	chr15	30365409	30366335	927	*	2	5e-12	6.54e-10	3.6e-06	1.75e-09	-0.137401	-0.130619	NA
6761	chr7	29519297	29519656	360	*	7	2.13e-14	6.15e-10	0.00190366	1.79e-09	0.220901	0.125359	CHN2, SNORA15
6762	chr17	1040748	1041006	259	*	3	9.65e-16	1.28e-09	1.3e-06	1.8e-09	-0.132267	-0.100207	ABR
6763	chr9	136474626	136474735	110	*	2	5.15e-15	7.03e-10	2.77e-06	1.8e-09	0.217322	0.17892	NA
6764	chr20	62321166	62321379	214	*	3	1.57e-16	2.05e-09	7.95e-07	1.8e-09	-0.159744	-0.106469	RTEL1, RTEL1-TNFRSF6B
6765	chr2	203439	203715	277	*	2	1.73e-16	1.59e-09	1.99e-07	1.81e-09	-0.18642	-0.123941	NA
6766	chr7	128337483	128337621	139	*	2	5.87e-19	1.84e-08	6.17e-09	1.82e-09	0.247286	0.143248	RNA5SP242
6767	chr20	56134648	56135029	382	*	2	1.12e-26	6.06e-05	1.81e-10	1.82e-09	-0.335625	-0.161392	NA
6768	chr19	15568360	15568574	215	*	3	1.4e-14	6.03e-10	7.47e-06	1.85e-09	0.170007	0.138921	RASAL3
6769	chr3	75671115	75671793	679	*	2	8.46e-22	2.63e-08	4.6e-09	1.85e-09	-0.124054	-0.103083	U7, SNORD77, SNORA33, SNORA81, SNORD66, SNORD2, SNORD5, SNORD38, SNORD63, UNC93B3, SNORA24, Metazoa_SRP, SNORA18
6770	chr15	29489350	29489548	199	*	2	2.53e-15	8.94e-10	1.08e-06	1.85e-09	-0.168625	-0.109674	FAM189A1
6771	chr2	29236134	29236577	444	*	2	1.22e-14	6.54e-10	5.71e-06	1.86e-09	-0.147545	-0.128527	SNORA73, FAM179A, SNORA64, SNORA74, snR65, SCARNA6, SNORD39, SNORD18, SNORA36, SNORA75, SNORA48, SNORD56, SNORA43, SNORA1, Vault
6772	chr19	43530536	43530623	88	*	2	3.6e-20	1.98e-08	6.11e-09	1.88e-09	-0.157947	-0.101729	PSG11
6773	chr22	18956389	18956815	427	*	2	5.43e-21	7.96e-10	1.96e-06	1.89e-09	-0.179368	-0.162078	NA
6774	chr2	417731	418573	843	*	2	9.26e-20	3.53e-09	5.05e-08	1.89e-09	-0.13474	-0.103095	NA
6775	chr5	169128937	169129494	558	*	2	9.71e-16	1.03e-09	7.47e-07	1.9e-09	-0.152376	-0.135423	DOCK2, SNORA57, SNORD95
6776	chr16	86852700	86852775	76	*	2	9.11e-15	6.85e-10	5.12e-06	1.92e-09	-0.138653	-0.113393	NA
6777	chr10	43572621	43573332	712	*	5	3.56e-17	3.48e-10	6.53e-05	1.94e-09	0.23781	0.137084	RET, SNORA71
6778	chr7	6524998	6525025	28	*	2	8.78e-18	6.73e-10	6.75e-06	1.94e-09	-0.175305	-0.151781	NA
6779	chr17	38698893	38699009	117	*	2	1.32e-15	1.35e-09	3.77e-07	1.96e-09	0.153211	0.133186	SNORA69
6780	chr13	111505528	111505942	415	*	3	1.33e-18	3.46e-06	2.15e-07	1.97e-09	-0.190239	-0.110438	SNORD36
6781	chr1	248469461	248469771	311	*	2	2.27e-22	3.87e-07	8.2e-10	1.97e-09	-0.207221	-0.113048	Y_RNA
6782	chr5	3103718	3103774	57	*	2	3.25e-18	7.31e-09	2.04e-08	2e-09	0.165477	0.117695	NA
6783	chr19	43531770	43531821	52	*	2	1.79e-16	8.64e-10	1.81e-06	2e-09	-0.136472	-0.109674	NA
6784	chr9	100502742	100502850	109	*	2	1.1e-18	1.98e-08	6.81e-09	2e-09	-0.195034	-0.127051	NA
6785	chr10	135382545	135383423	879	*	2	3.78e-13	6.83e-10	8.23e-06	2.01e-09	0.112268	0.102265	SPRN, SYCE1
6786	chr15	65032199	65032946	748	*	3	3.41e-14	3.97e-10	4.96e-05	2.04e-09	0.146343	0.120191	RBPMS2
6787	chr8	142593600	142593671	72	*	3	3.63e-16	1.44e-07	1.02e-06	2.05e-09	-0.16861	-0.106224	NA
6788	chr7	23106838	23107488	651	*	2	9.88e-17	1.9e-09	2e-07	2.08e-09	-0.147962	-0.109381	SNORA15
6789	chr20	26186545	26186908	364	*	2	1.73e-21	9.14e-08	2.08e-09	2.09e-09	-0.236425	-0.14165	MIR663A
6790	chr20	4741866	4742450	585	*	2	3.9e-30	1.74e-05	2.57e-10	2.11e-09	-0.252098	-0.123847	NA
6791	chr22	18857932	18858673	742	*	2	6.37e-13	7.55e-10	5.77e-06	2.12e-09	-0.124028	-0.104479	NA
6792	chr3	100328186	100328745	560	*	4	9.8e-17	2.72e-09	4.05e-06	2.14e-09	-0.228135	-0.118859	U7, SNORD77, GPR128, SNORA33, SNORA81, SNORD66, SNORD2, SNORD5, SNORD63, SNORD61, SNORA24, Metazoa_SRP, SNORA18
6793	chr1	82165095	82165326	232	*	3	7.26e-14	3.97e-10	6.51e-05	2.15e-09	-0.139149	-0.128973	snoU13, Y_RNA, SCARNA16, U1, SCARNA18, SNORD112, SNORA63, SNORD46, LPHN2, SNORA2, SNORD81, U3, SNORA51, SNORA25, SNORA58, CKS1B, SCARNA20, SNORA67, U6, SNORA70, SNORA77, SNORA26, U8, SCARNA11, SNORA31, SNORA42, SNORA40, SNORD64, ACA64, SNORD78, snoU109, SNORD60, SNORD116
6794	chr19	54229951	54230170	220	*	2	6.42e-24	5.11e-06	3.47e-10	2.15e-09	-0.214809	-0.114571	NA
6795	chr1	228246263	228247135	873	*	5	8.61e-17	2.25e-08	9.61e-06	2.16e-09	0.189143	0.103284	snoU13, Y_RNA, SNORD112, SNORA51, SNORA25, WNT3A, U8
6796	chr18	74963807	74964030	224	*	2	9.58e-24	8.82e-10	2.6e-06	2.18e-09	0.235396	0.197288	GALR1
6797	chr13	24736095	24736569	475	*	4	9.31e-15	3.56e-10	0.000123509	2.18e-09	-0.14186	-0.112142	SNORD36, RP11-307N16.6, SPATA13, MIR2276, SNORA16, SNORD37
6798	chr3	121901293	121901383	91	*	2	1.55e-22	1.27e-09	6.64e-07	2.19e-09	-0.133791	-0.112924	SNORA33, SNORA81, SNORD66, SNORD2, SNORD5, SNORD63, SNORD61, SNORA24, Metazoa_SRP, SNORA18, U4
6799	chr1	17012568	17012728	161	*	2	9.91e-15	8.17e-10	4.27e-06	2.2e-09	0.140003	0.128443	snoU13, Y_RNA, SCARNA16, SCARNA21, U1, SNORD112, SNORA62, SNORA63, SNORA2, U3, SNORA51, SCARNA20, SNORA67, U6, SNORA70, SNORA77, SNORA26, U8, SCARNA11, SNORA31, SNORA42, SNORA40, ACA64, snoU109, SNORD60
6800	chr17	48275004	48275324	321	*	2	1.66e-24	4.64e-06	3.69e-10	2.22e-09	-0.224783	-0.123364	SNORA69, COL1A1
6801	chr5	3128258	3128355	98	*	2	2.28e-16	3.38e-09	7.85e-08	2.22e-09	-0.154606	-0.102224	NA
6802	chr4	167021679	167022415	737	*	2	1.1e-25	1.65e-06	5.15e-10	2.23e-09	-0.202678	-0.106043	TLL1, SNORD65
6803	chr2	1800785	1800835	51	*	2	1.27e-16	8.49e-10	3.77e-06	2.23e-09	-0.169475	-0.123936	MYT1L, SNORA48
6804	chr11	120383654	120384039	386	*	2	2.17e-16	7.88e-10	6.53e-06	2.24e-09	-0.12716	-0.126154	GRIK4, AP002348.1
6805	chr5	113142201	113142754	554	*	2	3.47e-16	1.56e-09	4.12e-07	2.26e-09	-0.142107	-0.124018	snoZ6, SNORA27, SNORA68, SNORA57, 7SK, SNORD45, SNORD95
6806	chr5	115294261	115294388	128	*	2	1.12e-15	1.96e-09	2.64e-07	2.34e-09	-0.134123	-0.102034	snoZ6, SNORA27, SNORA68, SNORA57, 7SK, SNORD45, SNORD95
6807	chr5	176042119	176042853	735	*	2	2.72e-15	1.47e-09	5.55e-07	2.35e-09	-0.135793	-0.109327	SNORD95
6808	chr1	154986238	154986512	275	*	2	2.76e-20	7.89e-08	2.79e-09	2.36e-09	0.204402	0.126435	snoU13, Y_RNA, SCARNA16, SNORD112, SNORA63, U3, SNORA51, SNORA25, SNORD59, ZBTB7B, SCARNA20, SNORA67, U6, SNORA70, SNORA77, SNORA26, SNORA72, U8, SNORA31, SNORA42, SNORA40, SCARNA4, SNORD64, ACA64, SNORD78, snoU109, SNORD60, SNORD116
6809	chr12	53075431	53075482	52	*	2	1.66e-15	8.94e-10	4.05e-06	2.37e-09	-0.18914	-0.163935	snoMe28S-Am2634
6810	chr9	137657798	137658595	798	*	2	2.82e-15	1.72e-09	3.76e-07	2.38e-09	-0.151941	-0.129832	COL5A1
6811	chr10	61900413	61900940	528	*	2	5.51e-26	9.55e-06	3.34e-10	2.38e-09	-0.211131	-0.115918	SNORA71, ANK3
6812	chr4	128778193	128778381	189	*	2	1.28e-14	8.64e-10	5.49e-06	2.39e-09	-0.156895	-0.141625	SNORD65
6813	chr16	88624807	88625292	486	*	3	1.41e-14	7.6e-10	1.02e-05	2.39e-09	-0.149509	-0.103101	NA
6814	chr1	236301160	236301828	669	*	2	6.7e-20	1.26e-08	1.52e-08	2.42e-09	-0.154708	-0.101018	snoU13, Y_RNA, SNORD112, SNORA25
6815	chr18	24220540	24220737	198	*	2	7.2e-15	1.03e-09	2.19e-06	2.42e-09	-0.158485	-0.143154	SNORD23, KCTD1
6816	chr17	76970857	76970933	77	*	3	7.1e-14	5.3e-10	4.42e-05	2.42e-09	0.151936	0.122938	SNORA69, LGALS3BP
6817	chr12	58131681	58133008	1328	*	7	3.23e-14	1.51e-09	0.00105208	2.45e-09	0.177083	0.120887	TSPAN31, AGAP2, snoMe28S-Am2634
6818	chr11	56112153	56112384	232	*	2	6.15e-19	5.84e-09	4.24e-08	2.47e-09	-0.20637	-0.134271	SNORD43
6819	chr7	22007540	22007577	38	*	2	1.75e-14	8.65e-10	7.49e-06	2.48e-09	-0.17641	-0.151248	SNORA15
6820	chr13	111057782	111058285	504	*	2	2.69e-23	2.96e-07	1.29e-09	2.48e-09	-0.250763	-0.106886	SNORD36, COL4A2
6821	chr1	65731107	65731886	780	*	6	6.46e-20	5.85e-07	0.000195364	2.51e-09	0.211098	0.116963	snoU13, Y_RNA, SCARNA16, U1, SCARNA18, SCARNA24, SNORD112, SNORA62, SNORA63, SNORD46, DNAJC6, SNORA2, SNORD81, U3, SNORA51, SNORA25, SNORA58, CKS1B, SCARNA20, SNORA67, U6, SNORA70, SNORA77, SNORA26, U8, SCARNA11, SNORA31, SNORA42, SNORA40, SNORD64, ACA64, SNORD78, snoU109, SNORD60, SNORD116
6822	chr17	79296334	79296376	43	*	2	2.89e-22	1.5e-07	2.02e-09	2.56e-09	-0.213667	-0.117576	SNORA69, TMEM105
6823	chr20	44299452	44299726	275	*	2	2.18e-23	1.4e-05	3.34e-10	2.56e-09	-0.329055	-0.169445	NA
6824	chr13	45945197	45945362	166	*	3	4.48e-14	4.2e-10	0.000138536	2.57e-09	0.24597	0.19204	SNORD36, TPT1-AS1, SNORD37
6825	chr6	169238138	169238387	250	*	3	8.02e-14	5.2e-10	4.63e-05	2.58e-09	-0.139841	-0.124134	NA
6826	chr1	163037105	163037784	680	*	2	5.75e-16	1.3e-09	1.16e-06	2.58e-09	-0.160113	-0.122507	snoU13, Y_RNA, SCARNA16, SNORD112, SNORA63, U3, SNORA51, SNORA25, SNORD59, SCARNA20, SNORA67, U6, SNORA70, SNORA77, SNORA26, SNORA72, U8, SNORA31, SNORA40, SNORD78, snoU109, SNORD60, SNORD116
6827	chr10	98861029	98861318	290	*	2	1.75e-17	8.89e-10	9.98e-06	2.61e-09	-0.116566	-0.113018	SNORA17, SLIT1, ARHGAP19-SLIT1
6828	chr19	1325931	1326119	189	*	3	8.24e-16	5.47e-10	6.08e-05	2.63e-09	-0.166696	-0.13898	MUM1
6829	chr15	29403333	29403393	61	*	2	2.62e-18	3.68e-08	6.09e-09	2.63e-09	-0.199739	-0.122193	APBA2
6830	chr7	100073281	100073936	656	*	2	2.34e-14	1.15e-09	2.07e-06	2.64e-09	0.162644	0.151213	TSC22D4
6831	chr19	5217295	5217431	137	*	2	3.4e-17	9.48e-09	2.55e-08	2.64e-09	-0.185401	-0.118002	PTPRS
6832	chr14	101544117	101544221	105	*	2	1.23e-15	1.53e-09	7.61e-07	2.66e-09	0.194273	0.193563	AL132709.1
6833	chr1	37783871	37784244	374	*	3	2.36e-16	1.12e-09	1.71e-05	2.66e-09	0.170904	0.143673	snoU13, Y_RNA, SCARNA16, SCARNA21, U1, SCARNA17, SCARNA18, SCARNA24, SNORD112, SNORA62, SNORA63, SNORD46, SNORA2, SNORD81, U3, SNORA51, SNORA25, SCARNA20, SNORA67, U6, SNORA70, SNORA77, SNORA26, U8, SCARNA11, RP5-1180C18.1, SNORA31, SNORA42, SNORA40, SNORD64, ACA64, snoU109, SNORD60
6834	chr11	93270375	93271083	709	*	2	1.51e-19	1.17e-08	2e-08	2.67e-09	-0.170851	-0.119834	SMCO4
6835	chr9	137726903	137727338	436	*	2	1.75e-14	9.86e-10	5.19e-06	2.68e-09	-0.159222	-0.152274	COL5A1
6836	chr9	132113996	132114769	774	*	3	1.18e-18	1.33e-08	2.96e-07	2.68e-09	0.220929	0.120733	RP11-65J3.1
6837	chr21	37802362	37802565	204	*	2	1.07e-15	9.22e-10	9.02e-06	2.68e-09	-0.154513	-0.111915	NA
6838	chr8	436693	436965	273	*	3	6.47e-14	6.07e-10	7.94e-05	2.75e-09	-0.154028	-0.102165	NA
6839	chr9	2623146	2623684	539	*	3	3.2e-14	6.7e-10	5.26e-05	2.76e-09	0.12593	0.10698	VLDLR, RP11-125B21.2
6840	chr7	30737061	30737599	539	*	2	1.15e-14	9.81e-10	7.44e-06	2.78e-09	-0.121287	-0.109057	SNORA15, CRHR2
6841	chr8	144471653	144472083	431	*	3	1.76e-13	4.66e-10	0.000132539	2.82e-09	-0.139763	-0.119568	NA
6842	chr16	87086785	87087037	253	*	3	7.67e-14	6.19e-10	6.79e-05	2.83e-09	0.137305	0.12057	NA
6843	chr7	145057782	145058067	286	*	2	8.05e-24	0.000115054	2.77e-10	2.85e-09	-0.21292	-0.107321	NA
6844	chr10	123408625	123408913	289	*	2	8.73e-20	6.75e-08	4.19e-09	2.86e-09	-0.201209	-0.126206	NA
6845	chr13	107144970	107145933	964	*	4	3.72e-14	4.63e-10	0.00012515	2.86e-09	-0.139428	-0.100413	SNORD36, EFNB2
6846	chr11	33036574	33036664	91	*	2	2.04e-19	2.19e-09	3.77e-07	2.88e-09	-0.208696	-0.174534	NA
6847	chr16	1169350	1169415	66	*	3	3.09e-14	4.78e-10	0.000138892	2.89e-09	-0.121746	-0.103454	NA
6848	chr22	49786029	49786128	100	*	2	1.11e-17	2.23e-08	1.19e-08	2.96e-09	-0.166337	-0.108189	NA
6849	chr2	114735221	114735571	351	*	2	3.05e-16	2.78e-09	2.41e-07	2.98e-09	-0.141949	-0.125691	SNORA64, SNORA12, SNORA74, SNORA19, snR65, 5S_rRNA, SNORA4, SNORD11, SNORD51, SNORA41, SCARNA6, SNORD39, SNORA75, ACA59, SNORA48, SNORD56, SNORA43, SNORA1, Vault
6850	chr12	126348364	126348693	330	*	2	1.44e-18	1.75e-08	1.57e-08	2.99e-09	-0.160275	-0.113663	NA
6851	chr2	121740955	121741143	189	*	2	4.35e-21	2.56e-08	1.07e-08	3.01e-09	-0.239934	-0.123384	SNORA12, SNORA74, GLI2, snR65, 5S_rRNA, SNORA4, SNORD11, SNORD51, SNORA41, SCARNA6, SNORD39, SNORA75, ACA59, SNORA48, SNORD56, SNORA43, SNORA1, Vault
6852	chr11	39689583	39689828	246	*	2	9.19e-18	1.41e-08	2.08e-08	3.04e-09	-0.167547	-0.117714	NA
6853	chr2	2402353	2402636	284	*	2	8.56e-15	1.35e-09	2.2e-06	3.07e-09	-0.130232	-0.114458	SNORA64, SNORA48
6854	chr6	34228472	34229016	545	*	2	9.8e-14	1.08e-09	8.47e-06	3.08e-09	-0.140488	-0.118358	SNORA38, SNORA20
6855	chr5	169695483	169695565	83	*	2	9.75e-17	9.6e-09	3.4e-08	3.08e-09	-0.166823	-0.115719	SNORA57, LCP2, SNORD95
6856	chr22	40081812	40082521	710	*	3	2.84e-27	0.000531951	1.16e-09	3.09e-09	0.260582	0.10981	CACNA1I
6857	chr9	90113593	90114156	564	*	4	3.05e-14	2.89e-10	0.000706387	3.14e-09	0.18476	0.141571	DAPK1
6858	chr8	1117323	1117672	350	*	2	1.8e-16	3.63e-09	1.63e-07	3.14e-09	-0.161233	-0.119673	CTD-2281E23.2
6859	chr10	49674251	49674883	633	*	5	2.01e-16	2.53e-07	5.15e-06	3.15e-09	0.204388	0.119203	SNORA71, ARHGAP22
6860	chr2	8422236	8422332	97	*	3	5.61e-15	8.61e-10	4.6e-05	3.17e-09	-0.139382	-0.114543	SNORA73, SNORA64, snR65, LINC00299, SNORA48, SNORD56, SNORA43
6861	chr9	140417551	140417855	305	*	2	3.9e-18	1.18e-08	2.81e-08	3.2e-09	-0.184158	-0.113775	PNPLA7
6862	chr4	169929758	169930107	350	*	2	2.92e-17	1.82e-09	9.45e-07	3.25e-09	-0.144169	-0.122171	CBR4, SNORD65
6863	chr6	37614550	37615368	819	*	2	5.71e-14	1.15e-09	8.22e-06	3.25e-09	-0.196995	-0.159993	SNORA38, MDGA1, SNORA20
6864	chr19	55672036	55672513	478	*	2	8.55e-24	3.98e-07	1.61e-09	3.27e-09	0.222628	0.105306	CTD-2587H24.5, CTD-2587H24.4, DNAAF3
6865	chr10	119307692	119307931	240	*	3	6.06e-16	4e-09	2.22e-06	3.27e-09	0.20466	0.132905	EMX2
6866	chr2	7560825	7561260	436	*	2	1.36e-18	1.35e-08	2.53e-08	3.29e-09	-0.184406	-0.115126	SNORA73, SNORA64, snR65, SNORA48, SNORD56, SNORA43
6867	chr5	174115485	174115735	251	*	4	4.69e-14	7.8e-10	3.79e-05	3.32e-09	0.161407	0.13087	SNORD95
6868	chr13	95131951	95132211	261	*	2	1.17e-20	7.11e-08	5.22e-09	3.37e-09	-0.242662	-0.147267	SNORD36
6869	chr2	50884252	50884693	442	*	2	5.06e-22	3.08e-07	1.95e-09	3.39e-09	-0.181161	-0.102987	SNORA73, SNORA64, SNORD75, SNORA74, snR65, 5S_rRNA, SNORD11, SNORA41, SCARNA6, SNORD39, SNORD18, SNORA36, SNORA75, NRXN1, SNORA48, SNORD56, SNORA43, SNORA1, Vault
6870	chr1	179696711	179696814	104	*	2	2.03e-14	1.4e-09	3.13e-06	3.39e-09	-0.16827	-0.143346	snoU13, Y_RNA, SCARNA16, SNORD112, SNORA63, U3, SNORA51, SNORA25, SNORD59, SCARNA20, U6, SNORA70, SNORA77, SNORA26, SNORA72, U8, SNORA31, snoU109, SNORD60, SNORD116
6871	chr2	121542696	121543428	733	*	2	5.31e-12	1.17e-09	1.17e-05	3.42e-09	-0.10458	-0.103927	SNORA12, SNORA74, GLI2, snR65, 5S_rRNA, SNORA4, SNORD11, SNORD51, SNORA41, SCARNA6, SNORD39, SNORA75, ACA59, SNORA48, SNORD56, SNORA43, SNORA1, Vault
6872	chr13	113375848	113376010	163	*	2	1.74e-14	1.45e-09	2.83e-06	3.43e-09	-0.181316	-0.150927	SNORD36, ATP11A
6873	chr19	35992791	35992883	93	*	2	5.9e-15	1.39e-09	3.67e-06	3.45e-09	-0.162944	-0.145075	DMKN
6874	chr7	64295458	64295583	126	*	2	2.63e-17	1.99e-08	1.79e-08	3.46e-09	-0.198225	-0.115826	SNORA22, SNORA15
6875	chr6	29496514	29497165	652	*	2	1.9e-15	1.28e-09	6.11e-06	3.46e-09	-0.165291	-0.135938	SNORA20
6876	chr12	124873347	124874007	661	*	3	4.32e-18	7.66e-08	2.18e-06	3.47e-09	0.202957	0.133756	NCOR2
6877	chr10	43697521	43697918	398	*	3	5.13e-19	5.5e-07	3.63e-07	3.49e-09	0.295673	0.133683	SNORA71, RASGEF1A
6878	chr17	1927532	1928197	666	*	4	2.64e-13	5.56e-10	0.00034647	3.5e-09	0.129073	0.10176	RTN4RL1
6879	chr13	112602415	112602774	360	*	3	8.61e-14	1.2e-09	4.76e-05	3.5e-09	-0.197598	-0.125815	SNORD36
6880	chr10	46975531	46976264	734	*	2	4.6e-12	1.22e-09	1.15e-05	3.56e-09	-0.139303	-0.119955	SNORA71
6881	chr16	798278	798345	68	*	2	2.01e-14	1.53e-09	2.78e-06	3.59e-09	-0.128649	-0.12739	NA
6882	chr9	139556554	139557460	907	*	2	2.64e-13	1.65e-09	2.04e-06	3.6e-09	-0.174906	-0.146864	EGFL7
6883	chr10	102586168	102586454	287	*	3	1.18e-14	5.66e-10	0.000207078	3.61e-09	0.177429	0.113105	PAX2, SNORA17
6884	chr2	234686268	234686914	647	*	2	2.42e-13	1.34e-09	6.34e-06	3.62e-09	-0.124098	-0.121467	MROH2A, SNORD39
6885	chr15	32607260	32607923	664	*	2	5.88e-27	2.31e-05	4.53e-10	3.64e-09	0.344072	0.177433	RP13-395E19.2
6886	chr21	45683302	45683528	227	*	3	1.45e-13	7.17e-10	7.89e-05	3.66e-09	-0.121767	-0.10909	NA
6887	chr1	116384534	116385005	472	*	2	2.16e-16	1.99e-09	1.16e-06	3.69e-09	-0.150764	-0.132141	snoU13, Y_RNA, SCARNA16, U1, SNORD112, SNORA63, SNORD46, SNORA2, SNORD81, U3, SNORA51, SNORA25, SNORA58, CKS1B, SCARNA20, SNORA67, U6, SNORA70, SNORA77, SNORA26, SNORA72, U8, SCARNA11, SNORA31, SNORA42, NHLH2, SNORA40, SNORD64, ACA64, SNORD78, snoU109, SNORD60, SNORD116
6888	chr1	19764480	19764821	342	*	3	8.8e-14	8.49e-10	7.26e-05	3.73e-09	0.153502	0.13687	snoU13, Y_RNA, SCARNA16, SCARNA21, U1, SNORD112, SNORA62, SNORA63, SNORA2, SNORD81, U3, SNORA51, SCARNA20, SNORA67, U6, SNORA70, SNORA77, SNORA26, U8, SCARNA11, CAPZB, SNORA31, SNORA42, SNORA40, ACA64, snoU109, SNORD60
6889	chr12	54758384	54758973	590	*	2	6.76e-17	3.01e-09	3.94e-07	3.74e-09	-0.13955	-0.138464	RP11-753H16.3, RP11-753H16.5, snoMe28S-Am2634
6890	chr1	116311341	116311644	304	*	4	6.59e-16	8.51e-08	1.95e-05	3.75e-09	0.181485	0.104993	snoU13, Y_RNA, SCARNA16, U1, SNORD112, SNORA63, SNORD46, SNORA2, SNORD81, U3, SNORA51, SNORA25, SNORA58, CKS1B, SCARNA20, SNORA67, U6, SNORA70, SNORA77, SNORA26, SNORA72, U8, SCARNA11, SNORA31, SNORA42, CASQ2, SNORA40, SNORD64, ACA64, SNORD78, snoU109, SNORD60, SNORD116
6891	chr11	57363540	57364100	561	*	2	7.44e-19	1.46e-09	5.1e-06	3.81e-09	-0.123063	-0.113644	SNORD43
6892	chr2	237085626	237085808	183	*	3	2.89e-16	9.61e-10	2.63e-05	3.85e-09	0.108711	0.103841	AC079135.1, SNORD39
6893	chr6	117869027	117869453	427	*	4	1.84e-13	5.55e-10	0.000333139	3.85e-09	0.122816	0.103911	SNORA38, SNORA8, DCBLD1, SNORD28, GOPC, SNORA20
6894	chr13	31942536	31942544	9	*	2	5.45e-15	2.46e-09	7.27e-07	3.87e-09	-0.148919	-0.130268	SNORD36, SNORA16, SNORD37
6895	chr1	33985111	33985406	296	*	2	6.25e-15	2.12e-09	1.17e-06	3.9e-09	-0.135678	-0.10904	snoU13, Y_RNA, SCARNA16, SCARNA21, U1, SCARNA17, SCARNA18, SCARNA24, SNORD112, SNORA62, SNORA63, SNORD46, SNORA2, SNORD81, U3, SNORA51, SNORA25, SCARNA20, SNORA67, U6, SNORA70, SNORA77, SNORA26, U8, SCARNA11, CSMD2, SNORA31, SNORA42, SNORA40, SNORD64, ACA64, snoU109, SNORD60
6896	chr10	132830737	132830785	49	*	2	4.66e-14	1.37e-09	1.04e-05	3.92e-09	-0.160351	-0.102275	NA
6897	chr12	8931239	8931477	239	*	2	1.59e-17	6.91e-09	9.25e-08	3.93e-09	-0.185749	-0.145153	RIMKLB, A2ML1-AS1, snoMe28S-Am2634
6898	chr3	9177754	9178180	427	*	2	1.51e-14	1.69e-09	2.99e-06	3.97e-09	0.124793	0.119577	SRGAP3, SNORD38
6899	chr11	4824704	4825640	937	*	3	1.3e-15	1.46e-08	1.11e-05	3.99e-09	-0.158768	-0.113366	LSP1, MMP26, OR52R1
6900	chr7	106694832	106695006	175	*	2	3.64e-14	1.53e-09	6.08e-06	4.07e-09	-0.111756	-0.103219	PRKAR2B
6901	chr10	118569479	118569608	130	*	3	2.75e-13	7.23e-10	0.000124431	4.15e-09	-0.121205	-0.108087	NA
6902	chr4	3825672	3825845	174	*	3	2e-13	8.16e-10	0.000123293	4.22e-09	-0.14109	-0.112483	SNORA3
6903	chr17	49826437	49826626	190	*	2	1.66e-15	1.79e-09	3.27e-06	4.23e-09	-0.110517	-0.102173	SNORA69, CA10
6904	chr2	179056223	179056976	754	*	2	4.98e-14	2.26e-09	1.37e-06	4.28e-09	-0.146933	-0.104447	SNORA4, SNORD11, SNORD51, SNORA41, SCARNA6, SNORD39, SNORA75, ACA59, SNORA48, SNORA43, SNORA1, Vault
6905	chr15	54304778	54304950	173	*	2	1.14e-15	1.73e-09	4.68e-06	4.37e-09	-0.16461	-0.122901	NA
6906	chr16	84228377	84228960	584	*	2	2.23e-13	1.59e-09	9e-06	4.44e-09	-0.144391	-0.124881	ADAD2, RP11-486L19.2
6907	chr16	2088960	2088997	38	*	2	2.57e-17	1.56e-09	1.06e-05	4.44e-09	0.127579	0.110685	SLC9A3R2
6908	chr16	87720712	87721132	421	*	2	1.52e-17	4.74e-09	2.44e-07	4.46e-09	-0.143155	-0.100831	JPH3
6909	chr12	52115539	52116112	574	*	4	4.39e-15	2.75e-08	7.79e-05	4.54e-09	0.168227	0.106704	SCN8A, snoMe28S-Am2634
6910	chr1	10590481	10590672	192	*	2	8.45e-15	2.47e-09	1.29e-06	4.54e-09	0.144684	0.101715	snoU13, Y_RNA, SCARNA16, PEX14, SCARNA21, SNORD112, SNORA62, SNORA2, U3, SNORA51, SCARNA20, SNORA67, SNORA70, SNORA77, SNORA26, U8, SCARNA11, SNORA31, SNORA42, SNORA40, snoU109, SNORD60
6911	chr9	133738155	133738235	81	*	2	1.1e-14	2.98e-09	7.53e-07	4.55e-09	0.174682	0.10768	ABL1
6912	chr15	90326828	90327240	413	*	2	1.7e-17	1.1e-08	6.38e-08	4.56e-09	-0.263118	-0.160339	NA
6913	chr12	57351191	57351856	666	*	3	3.19e-14	2.04e-09	3.27e-05	4.56e-09	-0.155398	-0.108478	RDH16, snoMe28S-Am2634
6914	chr19	2888943	2889256	314	*	3	6.5e-15	4.26e-09	3.39e-06	4.58e-09	-0.140067	-0.124986	NA
6915	chr12	101110281	101110754	474	*	2	2.18e-15	1.84e-09	4.63e-06	4.61e-09	0.204689	0.179328	SNORA9
6916	chr16	86016317	86016387	71	*	2	6.8e-14	1.59e-09	1.3e-05	4.62e-09	-0.130608	-0.128131	RP11-542M13.2
6917	chr7	70765043	70765131	89	*	2	4.4e-15	1.61e-09	1.22e-05	4.62e-09	-0.132827	-0.104108	WBSCR17
6918	chr6	49467064	49467594	531	*	2	8.35e-25	8.93e-07	1.75e-09	4.73e-09	-0.204323	-0.117901	SNORA38, SNORA8, SCARNA15, SNORA20
6919	chr11	117857630	117857990	361	*	2	3.24e-23	5.67e-08	1.1e-08	4.74e-09	-0.218456	-0.142028	IL10RA
6920	chr7	30726859	30727326	468	*	2	1.41e-25	0.00104711	4.23e-10	4.79e-09	-0.222279	-0.109758	SNORA15, CRHR2
6921	chr21	47703630	47704251	622	*	2	1.44e-14	2.33e-09	1.98e-06	4.79e-09	-0.115808	-0.104222	MCM3AP
6922	chr10	134607879	134608464	586	*	2	5e-16	2.26e-09	2.35e-06	4.86e-09	-0.166229	-0.140452	NA
6923	chr10	98862320	98862384	65	*	2	1.66e-18	2.05e-08	3.45e-08	5.01e-09	-0.16136	-0.102683	SNORA17, SLIT1, ARHGAP19-SLIT1
6924	chr17	44847220	44847427	208	*	3	1.56e-13	1.3e-09	7.15e-05	5.09e-09	0.189045	0.156095	SNORA69, WNT3
6925	chr7	157534758	157535296	539	*	2	2.44e-15	3.37e-09	7.85e-07	5.1e-09	-0.169143	-0.142574	PTPRN2
6926	chr20	238156	238452	297	*	2	1.71e-14	2.14e-09	3.84e-06	5.1e-09	-0.170414	-0.146197	DEFB132
6927	chr6	138892911	138893159	249	*	3	6.26e-16	9.28e-10	0.000137172	5.11e-09	0.177284	0.170006	SNORD28, NHSL1, SNORA20
6928	chr12	3474758	3475512	755	*	5	1.28e-13	3.24e-09	0.000416082	5.15e-09	0.217823	0.11643	NA
6929	chr10	72513669	72514348	680	*	2	7.02e-14	2.45e-09	2.28e-06	5.17e-09	-0.154217	-0.108346	ADAMTS14, SNORA71, SNORA17
6930	chr19	54191152	54191610	459	*	2	8.46e-16	3.61e-09	7e-07	5.19e-09	-0.121442	-0.107634	NA
6931	chr14	54686625	54687314	690	*	5	1.91e-15	6.4e-09	0.000362721	5.22e-09	0.182784	0.113236	SNORA79
6932	chr1	19043507	19043598	92	*	3	7.03e-15	2.98e-09	2.54e-05	5.28e-09	0.219724	0.140885	snoU13, Y_RNA, SCARNA16, SCARNA21, U1, PAX7, SNORD112, SNORA62, SNORA63, SNORA2, SNORD81, U3, SNORA51, SCARNA20, SNORA67, U6, SNORA70, SNORA77, SNORA26, U8, SCARNA11, SNORA31, SNORA42, SNORA40, ACA64, snoU109, SNORD60
6933	chr5	90075932	90076292	361	*	2	1.63e-25	0.00041337	4.9e-10	5.3e-09	-0.199073	-0.100643	GPR98, snoZ6, SNORA27, SNORA68, SNORA57, 7SK, SNORD45, SNORD95
6934	chr19	51128350	51128640	291	*	3	1.26e-14	7.5e-09	1.19e-05	5.31e-09	-0.252598	-0.123916	SYT3
6935	chr4	141217605	141218466	862	*	3	5.89e-15	1.37e-08	6.51e-06	5.34e-09	-0.15208	-0.111302	SCOC, RP11-425I13.3, SNORD65
6936	chr1	203023637	203024379	743	*	2	8.1e-15	2.51e-09	2.53e-06	5.39e-09	-0.174555	-0.134963	snoU13, Y_RNA, SNORD112, U3, SNORA51, SNORA25, SCARNA20, SNORA70, PPFIA4, SNORA77, SNORA26, SNORA72, U8, SNORD60, SNORD116
6937	chr2	71695338	71695782	445	*	2	1.34e-14	1.86e-09	1.53e-05	5.42e-09	-0.152256	-0.139444	SNORA73, SNORA64, SNORD75, SNORA12, SNORA74, DYSF, SNORA19, snR65, 5S_rRNA, SNORA4, SNORD11, SNORA41, SCARNA6, SNORD39, SNORD18, SNORA36, SNORA75, ACA59, SNORA48, SNORD56, SNORA43, SNORA1, Vault
6938	chr9	13251228	13251431	204	*	2	3.14e-14	2.51e-09	2.64e-06	5.44e-09	-0.128558	-0.104156	SNORD27, MPDZ
6939	chr4	16598089	16598466	378	*	2	3.68e-14	2.28e-09	4.31e-06	5.51e-09	-0.123228	-0.108264	SNORA3, LDB2
6940	chr8	1362561	1363265	705	*	2	1.3e-15	2.06e-09	7.98e-06	5.54e-09	-0.115465	-0.109798	NA
6941	chr17	41479473	41479663	191	*	2	5.75e-14	2.16e-09	6.06e-06	5.55e-09	0.147215	0.107435	SNORA69
6942	chr3	50262245	50262408	164	*	2	7.99e-16	2.15e-09	6.6e-06	5.6e-09	-0.136756	-0.118072	U7, SNORD77, SNORA33, SNORA81, SNORD5, SNORD38, SNORD63, Metazoa_SRP, SNORA18
6943	chr2	240508665	240509066	402	*	2	4.51e-14	2.28e-09	4.94e-06	5.65e-09	-0.144914	-0.143292	NA
6944	chr10	43332329	43332737	409	*	3	2.57e-14	1.38e-09	5.36e-05	5.69e-09	0.136986	0.11239	SNORA71
6945	chr15	97316699	97316984	286	*	2	6.15e-22	2.99e-05	7.25e-10	5.75e-09	-0.200338	-0.103102	SPATA8-AS1
6946	chr5	57786356	57787167	812	*	3	5.25e-13	5.23e-09	2.51e-05	5.82e-09	-0.194429	-0.137784	snoZ6, SNORA27, SNORA68, RPS23P5, SNORA57, SNORA76, 7SK, SNORD45
6947	chr22	40079505	40079626	122	*	2	1.8e-15	9.84e-09	1.3e-07	5.85e-09	-0.142342	-0.108846	CACNA1I
6948	chr20	30449502	30450060	559	*	2	1.32e-21	1.86e-08	5.32e-08	5.86e-09	-0.251029	-0.135013	DUSP15
6949	chr16	81779881	81779999	119	*	2	5.93e-14	2.52e-09	3.8e-06	5.88e-09	0.248677	0.177585	RP11-960L18.1, PLCG2
6950	chr19	57175043	57175062	20	*	2	1.09e-16	3.07e-08	2.94e-08	5.88e-09	-0.183436	-0.119508	ZNF835
6951	chr8	145008110	145008397	288	*	3	1.13e-18	5.64e-08	9.61e-07	5.89e-09	0.211751	0.121113	PLEC
6952	chr17	47075758	47075880	123	*	2	5.24e-19	5.16e-09	4.42e-07	5.89e-09	0.155811	0.140138	SNORA69, IGF2BP1
6953	chr19	51198381	51199000	620	*	3	1.9e-13	1.36e-09	9.75e-05	5.89e-09	0.206481	0.144178	SHANK1
6954	chr5	18745861	18746010	150	*	2	9.77e-14	2.12e-09	1.1e-05	5.91e-09	-0.122103	-0.118585	SNORA27, SNORA68, RPS23P5, CTD-2023M8.1, 7SK, SNORD45
6955	chr17	78165917	78166385	469	*	4	5.02e-14	8.42e-10	0.000161808	5.92e-09	0.203055	0.114553	SNORA69, CARD14
6956	chr1	39185780	39186151	372	*	2	4.57e-14	2.43e-09	4.74e-06	5.93e-09	-0.164162	-0.127785	snoU13, Y_RNA, SCARNA16, SCARNA21, U1, SCARNA17, SCARNA18, SCARNA24, SNORD112, SNORA62, SNORA63, SNORD46, SNORA2, SNORD81, U3, SNORA51, SNORA25, SCARNA20, SNORA67, U6, SNORA70, SNORA77, SNORA26, U8, SCARNA11, SNORA31, SNORA42, SNORA40, SNORD64, ACA64, snoU109, SNORD60
6957	chr2	238343702	238343757	56	*	2	1.1e-13	2.09e-09	1.33e-05	5.96e-09	-0.167411	-0.139276	SNORD39
6958	chr17	39323742	39324427	686	*	3	7.09e-15	3.18e-09	5.96e-06	6.07e-09	-0.179983	-0.111731	SNORA69, KRTAP4-3
6959	chr2	45240563	45241620	1058	*	6	2.35e-12	3.63e-10	0.00220734	6.08e-09	0.166278	0.134232	SNORA73, SNORA64, SNORD75, SNORA74, snR65, 5S_rRNA, SCARNA6, SNORD39, SNORD18, SNORA36, AC093702.1, SNORA75, SNORA48, SNORD56, SNORA43, SNORA1, Vault
6960	chr8	53012521	53012600	80	*	3	8.34e-14	1.09e-09	0.000173002	6.08e-09	0.122401	0.100237	SNORA7, SNORA32
6961	chr11	1643498	1643842	345	*	3	1.02e-14	1.77e-09	7.66e-05	6.11e-09	-0.131642	-0.107947	NA
6962	chr4	6010075	6010164	90	*	2	3.82e-14	2.85e-09	2.77e-06	6.13e-09	0.141746	0.130632	SNORA3
6963	chr12	56554264	56554439	176	*	2	7.33e-15	2.29e-09	8.56e-06	6.15e-09	0.158745	0.118082	MYL6, snoMe28S-Am2634
6964	chr1	229706215	229706242	28	*	2	1.16e-13	2.27e-09	1.08e-05	6.27e-09	-0.170159	-0.156617	snoU13, Y_RNA, SNORD112, SNORA25, U8
6965	chr17	48628397	48628573	177	*	3	6.67e-15	1.23e-07	6.19e-06	6.31e-09	0.162689	0.10669	SNORA69, SPATA20
6966	chr22	40021839	40021996	158	*	2	4.47e-15	7.35e-09	2.64e-07	6.35e-09	-0.155485	-0.105689	CACNA1I
6967	chr7	122553875	122553915	41	*	2	2.46e-14	4.34e-09	8.48e-07	6.38e-09	-0.126835	-0.108675	NA
6968	chr10	105953667	105953722	56	*	2	4.38e-15	8.91e-09	1.89e-07	6.38e-09	-0.145789	-0.108053	SNORA17, WDR96
6969	chr6	160771074	160771574	501	*	2	3.76e-18	5.46e-09	5e-07	6.43e-09	-0.160145	-0.118569	SLC22A3
6970	chr3	184487620	184487758	139	*	2	5.71e-14	3.04e-09	2.88e-06	6.54e-09	-0.131633	-0.113766	SNORA81, SNORD2, RP11-329B9.1, U4
6971	chr1	36574629	36574854	226	*	3	1.18e-14	3.81e-08	1.38e-05	6.57e-09	-0.224267	-0.146857	snoU13, Y_RNA, SCARNA16, SCARNA21, U1, SCARNA17, SCARNA18, SCARNA24, SNORD112, SNORA62, SNORA63, SNORD46, SNORA2, SNORD81, U3, SNORA51, SNORA25, SCARNA20, SNORA67, U6, SNORA70, SNORA77, SNORA26, U8, SCARNA11, COL8A2, SNORA31, SNORA42, SNORA40, SNORD64, ACA64, snoU109, SNORD60
6972	chr19	39108529	39109076	548	*	5	2.77e-15	6.3e-10	0.000501019	6.57e-09	0.204677	0.127224	MAP4K1
6973	chr9	34838421	34838601	181	*	2	7.66e-15	3.39e-09	1.97e-06	6.57e-09	-0.125627	-0.104051	SNORA30, FAM205B
6974	chr13	25801852	25801935	84	*	2	2.57e-17	1.11e-07	1.06e-08	6.6e-09	-0.189696	-0.104871	SNORD36, SNORA16, SNORD37
6975	chr20	20257861	20258001	141	*	2	9.83e-14	2.56e-09	6.95e-06	6.61e-09	0.118065	0.110133	C20orf26
6976	chr8	75735733	75736301	569	*	2	2.86e-18	4.57e-09	8.34e-07	6.61e-09	-0.20516	-0.16123	SNORA32, RP11-758M4.4
6977	chr6	152421333	152421432	100	*	2	1.5e-13	2.31e-09	1.7e-05	6.69e-09	-0.113895	-0.103532	ESR1, SNORD28, SNORA20
6978	chr15	25349082	25349817	736	*	2	5.64e-14	2.66e-09	6.13e-06	6.71e-09	-0.138995	-0.115646	SNHG14
6979	chr19	54387036	54387435	400	*	2	1.69e-18	9.18e-09	2.04e-07	6.73e-09	0.165279	0.136755	PRKCG
6980	chr16	1533880	1533943	64	*	2	7.9e-14	2.34e-09	1.7e-05	6.76e-09	-0.131716	-0.127235	NA
6981	chr10	133156015	133156155	141	*	3	1.72e-15	3.71e-08	2.34e-07	6.78e-09	-0.203478	-0.116952	NA
6982	chr8	11616798	11617305	508	*	3	4.23e-13	1.42e-09	7.01e-05	6.81e-09	-0.137966	-0.102645	GATA4, SNORA7
6983	chr5	176936563	176936892	330	*	4	3.71e-16	2.62e-09	2.94e-05	6.83e-09	0.127029	0.112096	DOK3, SNORD95
6984	chr16	89098327	89098782	456	*	2	1.93e-14	3.62e-09	2.01e-06	6.97e-09	-0.234864	-0.194866	NA
6985	chr1	35350813	35351903	1091	*	7	1.25e-14	7.7e-09	0.000392969	7.04e-09	0.187018	0.103938	snoU13, Y_RNA, SCARNA16, SCARNA21, U1, SCARNA17, SCARNA18, SCARNA24, SNORD112, SNORA62, SNORA63, SNORD46, SNORA2, SNORD81, U3, SNORA51, SNORA25, SCARNA20, SNORA67, U6, SNORA70, SNORA77, SNORA26, U8, SCARNA11, DLGAP3, SNORA31, SNORA42, SNORA40, SNORD64, ACA64, snoU109, SNORD60
6986	chr6	150070041	150070202	162	*	3	2.4e-19	1.08e-08	1.01e-06	7.08e-09	-0.204875	-0.117242	SNORD28, NUP43, SNORA20
6987	chr12	18845488	18845557	70	*	2	1.25e-17	2.05e-07	7.58e-09	7.21e-09	-0.21711	-0.122787	PLCZ1, snoMe28S-Am2634
6988	chr8	105354522	105355055	534	*	2	1.84e-14	4.04e-09	1.71e-06	7.34e-09	-0.179966	-0.124813	DCSTAMP, SNORA32, DPYS
6989	chr11	2730129	2730616	488	*	2	8.97e-14	2.55e-09	1.78e-05	7.37e-09	0.175235	0.160185	LSP1, KCNQ1
6990	chr6	90598826	90599089	264	*	2	3.24e-16	9.92e-09	2.26e-07	7.42e-09	-0.19861	-0.133254	SNORA38, SNORA8, SNORD28, SNORA20
6991	chr22	50453057	50453437	381	*	2	2.84e-17	6.76e-09	4.79e-07	7.45e-09	0.291811	0.184684	NA
6992	chr17	77128445	77128546	102	*	2	8.1e-15	5.05e-09	1.01e-06	7.59e-09	-0.161643	-0.135406	SNORA69, RBFOX3
6993	chr8	117952035	117952708	674	*	2	2.87e-18	5.77e-09	7.34e-07	7.63e-09	-0.168167	-0.111754	AARD, SNORA32
6994	chr21	19258040	19258310	271	*	2	9.8e-15	6.07e-09	6.6e-07	7.66e-09	-0.184756	-0.142156	NA
6995	chr7	1631847	1632867	1021	*	5	2.13e-16	3.33e-05	2.47e-06	7.68e-09	-0.222129	-0.100112	NA
6996	chr5	137024163	137024724	562	*	2	6.45e-15	5.38e-09	9.05e-07	7.71e-09	-0.116926	-0.110718	SNORA27, SNORA68, SNORA57, 7SK, KLHL3, SNORD45, SNORD95
6997	chr10	43725275	43725741	467	*	6	6.62e-15	3.34e-09	6.94e-05	7.74e-09	0.162581	0.11135	SNORA71, RASGEF1A
6998	chr3	158962196	158962761	566	*	2	2.98e-15	6.36e-09	6.15e-07	7.76e-09	-0.138574	-0.106196	IQCJ-SCHIP1, IQCJ, SNORA81, SNORD66, SNORD2, SNORA18, U4
6999	chr8	134087171	134087221	51	*	2	2.04e-13	2.71e-09	1.81e-05	7.8e-09	0.115661	0.115538	TG, SLA
7000	chr21	40145361	40145404	44	*	2	1.07e-15	2.7e-09	1.85e-05	7.8e-09	-0.178084	-0.161033	NA
7001	chr16	21294947	21295413	467	*	3	6.88e-17	2.97e-08	2.14e-07	7.9e-09	0.289504	0.128308	CRYM
7002	chr9	94711647	94712472	826	*	4	4.59e-15	4.64e-09	0.000313481	7.92e-09	0.171942	0.105316	ROR2
7003	chr6	76018362	76018489	128	*	2	1.55e-16	5.85e-08	2.56e-08	7.93e-09	-0.164298	-0.105837	SNORA38, SNORA8, SCARNA15, SNORD28, FILIP1, SNORA20
7004	chr1	2155728	2156394	667	*	2	1.72e-13	3.71e-09	3.22e-06	7.93e-09	-0.156298	-0.105976	snoU13, Y_RNA
7005	chr2	30249240	30249883	644	*	2	7.53e-22	9.07e-07	3.53e-09	8e-09	-0.199188	-0.117468	SNORA73, SNORA64, SNORA74, snR65, SCARNA6, SNORD39, SNORD18, SNORA36, SNORA75, SNORA48, SNORD56, SNORA43, SNORA1, Vault
7006	chr20	37229509	37229532	24	*	2	3.54e-18	4.97e-09	1.27e-06	8.02e-09	-0.199991	-0.161707	NA
7007	chr2	241083754	241083864	111	*	3	7.57e-22	4.39e-06	2e-09	8.05e-09	-0.266412	-0.106456	OTOS
7008	chr7	93189809	93190462	654	*	2	6.48e-15	6.35e-09	7.09e-07	8.13e-09	-0.130675	-0.114957	CALCR
7009	chr15	48497296	48497653	358	*	2	7.81e-21	2.96e-06	2.11e-09	8.14e-09	-0.197509	-0.103123	SLC12A1
7010	chr22	49843754	49844102	349	*	2	1.43e-17	2.1e-08	9.13e-08	8.28e-09	0.171335	0.125778	C22orf34
7011	chr16	1382952	1383433	482	*	2	3.45e-22	6.17e-08	2.63e-08	8.3e-09	0.245786	0.167186	NA
7012	chr11	125744082	125744170	89	*	2	2.22e-13	2.97e-09	1.57e-05	8.4e-09	-0.11489	-0.10035	RP11-680F20.10
7013	chr19	4328745	4328818	74	*	3	2.49e-13	1.46e-09	0.000190358	8.44e-09	0.190176	0.180845	STAP2
7014	chr10	135091431	135092241	811	*	3	3.79e-14	1.93e-09	0.000117633	8.48e-09	-0.133703	-0.105401	NA
7015	chr12	66220165	66220754	590	*	2	3.19e-25	9.63e-07	3.86e-09	8.73e-09	-0.286175	-0.148469	HMGA2, RPSAP52, snoMe28S-Am2634
7016	chr12	106993938	106994421	484	*	2	3.88e-23	4.39e-06	2e-09	8.78e-09	-0.2284	-0.111085	RFX4, SNORA9, RP11-144F15.1
7017	chr7	1412790	1412822	33	*	2	3.9e-14	6.76e-09	7.86e-07	8.83e-09	-0.168469	-0.124717	NA
7018	chr6	52529650	52530180	531	*	2	1.53e-24	1.35e-07	1.44e-08	8.85e-09	-0.186853	-0.102203	SNORA38, SNORA8, SCARNA15, RP1-152L7.5, SNORA20
7019	chr14	21131367	21131621	255	*	3	2.66e-16	6.32e-05	3.3e-07	8.96e-09	-0.267097	-0.144362	SNORA79, SNORD41
7020	chr17	59481954	59482956	1003	*	4	1.12e-12	1.42e-09	0.000127498	9.02e-09	0.221203	0.149107	SNORA69, TBX2, RP11-332H18.4
7021	chr2	219266059	219266163	105	*	3	4.7e-17	1.74e-09	0.000142784	9.1e-09	0.136726	0.102347	CTDSP1, SCARNA6, SNORD39, SNORA75, SNORA48
7022	chr4	1143738	1144077	340	*	2	1.9e-13	3.42e-09	1.08e-05	9.12e-09	-0.121524	-0.109119	TMED11P
7023	chr2	239403003	239403295	293	*	3	6.26e-13	1.96e-09	0.000104337	9.14e-09	-0.171163	-0.126231	NA
7024	chr1	35370497	35370638	142	*	2	1.44e-16	8.24e-08	2.37e-08	9.19e-09	-0.152689	-0.1082	snoU13, Y_RNA, SCARNA16, SCARNA21, U1, SCARNA17, SCARNA18, SCARNA24, SNORD112, SNORA62, SNORA63, SNORD46, SNORA2, SNORD81, U3, SNORA51, SNORA25, SCARNA20, SNORA67, U6, SNORA70, SNORA77, SNORA26, U8, SCARNA11, DLGAP3, SNORA31, SNORA42, SNORA40, SNORD64, ACA64, snoU109, SNORD60
7025	chr2	176940301	176940341	41	*	2	3.58e-15	2.15e-08	1.1e-07	9.22e-09	0.217959	0.156354	SNORA4, SNORD11, SNORD51, SNORA41, SCARNA6, SNORD39, SNORA75, ACA59, SNORA48, SNORA43, SNORA1, Vault
7026	chr16	56891111	56891173	63	*	2	3.65e-14	6.68e-09	9.56e-07	9.31e-09	-0.121864	-0.102419	SNORD111, SNORD33
7027	chr8	41400312	41400789	478	*	2	7.01e-14	4.33e-09	3.67e-06	9.32e-09	0.224022	0.158557	GINS4, SNORA7, RP11-360L9.4, RP11-360L9.7
7028	chr1	43998294	43999020	727	*	2	3.58e-13	4.32e-09	3.8e-06	9.37e-09	0.193985	0.163368	snoU13, Y_RNA, SCARNA16, U1, SCARNA17, SCARNA18, SCARNA24, SNORD112, SNORA62, SNORA63, PTPRF, SNORD46, SNORA2, SNORD81, U3, SNORA51, SNORA25, SCARNA20, SNORA67, U6, SNORA70, SNORA77, SNORA26, U8, SCARNA11, SNORA31, SNORA42, SNORA40, SNORD64, ACA64, snoU109, SNORD60, SNORD116
7029	chr19	41354142	41354682	541	*	3	7.45e-16	1.34e-07	1.2e-05	9.41e-09	0.181878	0.113845	CTC-490E21.12, CYP2A6
7030	chr1	205195627	205196012	386	*	2	6.2e-16	4.99e-09	2.31e-06	9.44e-09	-0.112176	-0.102503	snoU13, Y_RNA, SNORD112, U3, SNORA51, SNORA25, SNORA70, SNORA26, SNORA72, U8, SNORD60, SNORD116
7031	chr16	67183725	67184562	838	*	3	1.08e-19	4.26e-06	3.85e-06	9.56e-09	0.295907	0.123467	SNORD111, B3GNT9, SNORD33
7032	chr7	11012873	11012967	95	*	2	2.28e-17	3.35e-09	2.06e-05	9.64e-09	-0.145867	-0.116286	NA
7033	chr2	11606945	11607488	544	*	3	2.57e-15	2.77e-09	5.65e-05	9.8e-09	-0.175014	-0.136889	SNORA73, SNORA64, snR65, SNORA75, SNORA48, SNORD56, SNORA43
7034	chr2	61407270	61407414	145	*	2	3.61e-14	3.47e-09	1.77e-05	9.8e-09	0.131909	0.123932	SNORA73, SNORA64, SNORD75, SNORA12, AHSA2, SNORA74, SNORA19, snR65, 5S_rRNA, SNORA4, SNORD11, SNORA41, SCARNA6, SNORD39, SNORD18, SNORA36, SNORA75, SNORA48, SNORD56, SNORA43, SNORA1, Vault
7035	chr6	111894647	111895086	440	*	2	3.56e-13	3.6e-09	1.38e-05	9.86e-09	0.136548	0.109188	SNORA38, SNORA8, TRAF3IP2-AS1, SNORD28, TRAF3IP2, SNORA20
7036	chr1	158435277	158435396	120	*	2	3.59e-18	1.08e-06	4.31e-09	9.89e-09	-0.212556	-0.117596	snoU13, Y_RNA, SCARNA16, SNORD112, SNORA63, U3, SNORA51, SNORA25, SNORD59, OR10K1, SCARNA20, SNORA67, U6, SNORA70, SNORA77, SNORA26, SNORA72, U8, SNORA31, SNORA40, SNORD64, ACA64, SNORD78, snoU109, SNORD60, SNORD116
7037	chr3	183957794	183957821	28	*	2	1.63e-19	5.28e-07	6.46e-09	9.9e-09	-0.15831	-0.113332	SNORA81, EIF2B5, VWA5B2, SNORD66, SNORD2, U4
7038	chr22	38840050	38840560	511	*	3	9.33e-13	3.04e-09	4.68e-05	9.99e-09	-0.121633	-0.105727	KCNJ4
7039	chr22	20779896	20780508	613	*	3	1.56e-13	3e-09	4.66e-05	1e-08	0.147222	0.124531	SCARF2
7040	chr1	3398886	3399318	433	*	3	4.18e-13	2.16e-09	0.000106693	1e-08	-0.147839	-0.113597	snoU13, Y_RNA, U3, SNORA51, SNORA70, snoU109, SNORD60
7041	chr16	14458471	14458509	39	*	2	2.42e-13	4.05e-09	7.57e-06	1.01e-08	-0.142863	-0.120279	RP11-65J21.1
7042	chr21	46917541	46917565	25	*	2	3.08e-15	3.75e-09	1.24e-05	1.01e-08	-0.115124	-0.106083	COL18A1, SLC19A1
7043	chr1	87594388	87595171	784	*	2	6.54e-21	1.48e-07	1.65e-08	1.01e-08	-0.184238	-0.103514	snoU13, Y_RNA, SCARNA16, U1, SNORD112, SNORA63, SNORD46, SNORA2, SNORD81, HS2ST1, RP5-1052I5.2, U3, SNORA51, SNORA25, SNORA58, CKS1B, SCARNA20, SNORA67, U6, SNORA70, SNORA77, SNORA26, U8, SCARNA11, SNORA31, SNORA42, SNORA40, SNORD64, ACA64, SNORD78, snoU109, SNORD60, SNORD116
7044	chr11	133023057	133023150	94	*	2	5.23e-15	2.05e-08	1.45e-07	1.01e-08	-0.229074	-0.160393	OPCML
7045	chr8	59259110	59259265	156	*	2	3.66e-13	3.63e-09	2.11e-05	1.04e-08	-0.145686	-0.117313	SNORA7, SNORA32
7046	chr21	45161359	45161415	57	*	2	2.2e-13	4.49e-09	5.58e-06	1.05e-08	0.120513	0.114209	PDXK
7047	chr6	141335463	141335831	369	*	2	5.76e-18	1.39e-07	1.9e-08	1.07e-08	-0.170097	-0.102335	SNORD28, SNORA20
7048	chr1	8424793	8425258	466	*	2	6.49e-22	1.23e-05	1.86e-09	1.08e-08	0.22881	0.112684	snoU13, Y_RNA, SCARNA21, SNORD112, SNORA62, U3, SNORA51, SNORA67, SNORA70, SNORA26, U8, RERE, SCARNA11, SNORA31, SNORA42, SNORA40, snoU109, SNORD60
7049	chr6	39508479	39508853	375	*	2	1.03e-15	1.82e-08	2e-07	1.08e-08	-0.18453	-0.100543	SNORA38, SNORA8, KIF6, SNORA20
7050	chr20	61732467	61732608	142	*	4	4.83e-14	1.65e-09	0.00032083	1.1e-08	-0.15199	-0.114474	HAR1B
7051	chr12	49388412	49388987	576	*	2	2.27e-12	4.03e-09	1.55e-05	1.11e-08	0.198703	0.174231	RP11-386G11.3, DDN, snoMe28S-Am2634
7052	chr1	202975059	202975221	163	*	2	2.28e-16	9.41e-09	7.34e-07	1.11e-08	-0.140705	-0.119669	snoU13, Y_RNA, SNORD112, U3, SNORA51, SNORA25, SCARNA20, SNORA70, SNORA77, SNORA26, SNORA72, U8, SNORD60, SNORD116
7053	chr15	53093007	53093509	503	*	3	3.13e-12	1.9e-09	0.000279625	1.13e-08	0.122774	0.115597	NA
7054	chr2	51074881	51074939	59	*	2	2.15e-18	3.85e-06	2.92e-09	1.14e-08	-0.282812	-0.129362	SNORA73, SNORA64, SNORD75, SNORA74, snR65, 5S_rRNA, SNORA4, SNORD11, SNORA41, SCARNA6, SNORD39, SNORD18, SNORA36, SNORA75, NRXN1, SNORA48, SNORD56, SNORA43, SNORA1, Vault
7055	chr11	126055124	126055303	180	*	2	1.41e-13	5.66e-09	3.24e-06	1.14e-08	-0.146093	-0.10368	NA
7056	chr17	78997300	78997350	51	*	2	3.59e-13	4.29e-09	1.21e-05	1.14e-08	-0.133128	-0.125529	SNORA69, CTD-2561B21.10
7057	chr1	3153144	3153293	150	*	2	3.38e-13	4.03e-09	2.27e-05	1.15e-08	-0.122224	-0.10783	PRDM16, snoU13, Y_RNA, SNORA51, SNORA70, snoU109, SNORD60
7058	chr2	33660754	33661362	609	*	2	1.46e-14	5.4e-09	4.15e-06	1.16e-08	-0.139625	-0.134293	SNORA73, SNORA64, SNORA74, snR65, SCARNA6, SNORD39, SNORD18, SNORA36, SNORA75, SNORA48, SNORD56, SNORA43, SNORA1, Vault
7059	chr11	64257582	64258103	522	*	3	2.62e-29	0.00464999	1.7e-10	1.16e-08	-0.306492	-0.104575	SNORD43
7060	chr8	37005558	37005619	62	*	3	8.32e-13	3.65e-09	5.65e-05	1.17e-08	-0.118479	-0.103954	SNORA7
7061	chr17	30846118	30846986	869	*	4	2.89e-13	5.79e-09	0.000279891	1.17e-08	0.164349	0.119658	SNORA69, RP11-466A19.3, MYO1D, RP11-466A19.8, RP11-466A19.6
7062	chr15	99658301	99658349	49	*	2	4.01e-13	4.33e-09	1.41e-05	1.17e-08	0.146187	0.138694	SYNM
7063	chr20	61158170	61158340	171	*	2	3.91e-13	4.31e-09	1.56e-05	1.18e-08	-0.123044	-0.108826	C20orf166
7064	chr1	1286917	1287259	343	*	2	1.63e-13	4.9e-09	7.14e-06	1.18e-08	0.133277	0.120974	snoU13, Y_RNA
7065	chr22	50629038	50629224	187	*	3	2.99e-13	2.06e-09	0.00026163	1.19e-08	0.157002	0.144505	TRABD
7066	chr6	49605181	49605296	116	*	2	4.93e-13	4.21e-09	2.31e-05	1.2e-08	-0.152313	-0.147801	SNORA38, SNORA8, SCARNA15, SNORA20
7067	chr8	143623372	143623644	273	*	2	2.85e-17	2.32e-08	1.76e-07	1.2e-08	-0.146318	-0.131741	BAI1
7068	chr11	113113890	113113936	47	*	2	9.94e-14	5.27e-09	5.63e-06	1.21e-08	0.107701	0.104922	NCAM1
7069	chr12	46005007	46005115	109	*	2	2.65e-13	4.24e-09	2.22e-05	1.21e-08	0.15362	0.131272	snoMe28S-Am2634
7070	chr5	152352468	152352697	230	*	2	7.99e-17	1.39e-07	2.35e-08	1.22e-08	-0.194643	-0.10756	SNORA68, SNORA57, SNORD45, AC091969.1, SNORD95
7071	chr2	132159833	132160418	586	*	2	2.07e-16	2.51e-08	1.6e-07	1.22e-08	-0.156541	-0.104245	SNORA74, snR65, 5S_rRNA, SNORA4, SNORD11, SNORD51, SNORA41, SCARNA6, SNORD39, SNORA75, ACA59, SNORA48, SNORD56, SNORA43, SNORA1, Vault
7072	chr8	144786427	144786802	376	*	2	8.25e-23	2.11e-05	1.87e-09	1.22e-08	-0.201898	-0.108005	ZNF707
7073	chr12	6929591	6929671	81	*	2	9.19e-15	4.69e-09	1.14e-05	1.22e-08	-0.133248	-0.112206	CD4
7074	chr5	174045109	174045291	183	*	2	5.26e-13	4.34e-09	2.33e-05	1.24e-08	-0.153093	-0.133583	RP11-267A15.3, SNORD95
7075	chr16	31172726	31173269	544	*	2	9.88e-20	4.19e-07	1.04e-08	1.24e-08	-0.176752	-0.115635	NA
7076	chr5	170108187	170108303	117	*	3	4.67e-13	5.67e-09	1.83e-05	1.24e-08	0.259337	0.143047	KCNIP1, SNORA57, CTC-265N9.1, SNORD95
7077	chr8	24241694	24242109	416	*	2	4.86e-14	7.29e-09	2.13e-06	1.26e-08	0.128723	0.105053	ADAMDEC1, SNORA7, RP11-624C23.1
7078	chr7	98199360	98199464	105	*	3	1.41e-12	3.17e-09	7.82e-05	1.31e-08	-0.136809	-0.113472	NA
7079	chr19	55684640	55685374	735	*	5	1.21e-16	1.71e-06	8.11e-05	1.31e-08	0.194829	0.109182	CTD-2587H24.5, SYT5
7080	chr16	89450023	89450094	72	*	3	2.45e-13	1.92e-08	2.58e-05	1.32e-08	-0.143895	-0.106085	ANKRD11
7081	chr12	8218922	8219020	99	*	2	1.6e-16	6.42e-08	5.92e-08	1.34e-08	-0.16201	-0.12684	C3AR1, snoMe28S-Am2634
7082	chr17	79439144	79439311	168	*	2	3.57e-13	5.47e-09	8.3e-06	1.34e-08	0.139091	0.129514	SNORA69
7083	chr12	68553577	68553819	243	*	2	1.51e-13	6.88e-09	3.27e-06	1.34e-08	-0.157113	-0.148097	IFNG-AS1, snoMe28S-Am2634
7084	chr5	171209445	171209553	109	*	2	2.25e-13	6.95e-09	3.21e-06	1.35e-08	-0.117039	-0.103401	SNORA57, SNORD95
7085	chr8	585714	586336	623	*	2	2.64e-15	5.89e-09	6.25e-06	1.36e-08	-0.151341	-0.10575	ERICH1
7086	chr17	47045841	47046292	452	*	2	7.49e-13	5.01e-09	1.69e-05	1.37e-08	-0.132283	-0.10603	SNORA69, GIP
7087	chr6	124151453	124151503	51	*	2	5.58e-13	5.1e-09	1.56e-05	1.38e-08	-0.156689	-0.138551	SNORA8, NKAIN2, SNORD28, SNORA20
7088	chr18	13375474	13375540	67	*	2	6.28e-13	4.94e-09	2.18e-05	1.39e-08	-0.189076	-0.156768	LDLRAD4
7089	chr1	44509022	44509516	495	*	3	1.7e-14	2.46e-08	9.29e-06	1.39e-08	-0.174845	-0.100874	snoU13, Y_RNA, SCARNA16, U1, SCARNA17, SCARNA18, SCARNA24, SNORD112, SNORA62, SNORA63, RP5-1198O20.4, SNORD46, SNORA2, SNORD81, U3, SNORA51, SNORA25, SCARNA20, SNORA67, U6, SNORA70, SNORA77, SNORA26, U8, SCARNA11, SNORA31, SNORA42, SNORA40, SNORD64, ACA64, snoU109, SNORD60, SNORD116
7090	chr1	10825554	10825593	40	*	2	4.42e-14	1.61e-08	4.62e-07	1.4e-08	0.208985	0.162903	snoU13, Y_RNA, SCARNA16, SCARNA21, SNORD112, SNORA62, SNORA2, U3, SNORA51, SCARNA20, SNORA67, SNORA70, SNORA77, SNORA26, U8, CASZ1, SCARNA11, SNORA31, SNORA42, SNORA40, snoU109, SNORD60
7091	chr14	63671356	63671737	382	*	2	3.27e-14	4.97e-09	2.32e-05	1.4e-08	0.185469	0.173991	RHOJ, SNORA46, SNORA79
7092	chr10	113987376	113987401	26	*	2	3.56e-13	6.56e-09	4.9e-06	1.42e-08	-0.118682	-0.110256	SNORA17
7093	chr6	100909238	100909443	206	*	2	2.08e-13	6.94e-09	3.95e-06	1.42e-08	0.148401	0.146739	SNORA38, SNORA8, SNORD28, SIM1, SNORA20
7094	chr2	3836042	3836516	475	*	2	1.7e-15	2.02e-08	3.2e-07	1.42e-08	-0.164045	-0.127477	SNORA73, DCDC2C, SNORA64, SNORA48, SNORD56, SNORA43
7095	chr19	42893103	42893709	607	*	2	9.51e-15	5.17e-09	1.83e-05	1.42e-08	-0.115724	-0.11524	CNFN
7096	chr12	121454837	121455706	870	*	2	1.65e-13	7.73e-09	2.84e-06	1.43e-08	-0.162312	-0.119947	SNORA9
7097	chr12	312592	313104	513	*	3	1.12e-13	3.7e-09	6.09e-05	1.46e-08	0.140856	0.114095	RP11-283I3.2, SLC6A12
7098	chr15	35048680	35049448	769	*	2	1.02e-13	6.26e-09	7.16e-06	1.47e-08	-0.15199	-0.142215	RP11-814P5.1
7099	chr7	799693	799746	54	*	2	2.3e-14	5.21e-09	2.5e-05	1.48e-08	0.130815	0.123548	HEATR2
7100	chr11	35640727	35641505	779	*	5	2.31e-13	6.57e-09	0.000815485	1.49e-08	0.147845	0.111915	FJX1
7101	chr3	138101310	138101415	106	*	2	4.47e-19	0.000101874	1.78e-09	1.53e-08	-0.219364	-0.10926	MRAS, SNORA81, SNORD66, SNORD2, SNORD5, Metazoa_SRP, SNORA18, U4
7102	chr2	97650711	97651503	793	*	2	5.24e-14	9.27e-09	2.09e-06	1.53e-08	-0.164746	-0.149059	SNORA73, SNORA64, SNORA12, SNORA74, SNORA19, snR65, 5S_rRNA, SNORA4, SNORD11, SNORA41, SCARNA6, SNORD39, SNORA75, ACA59, FAM178B, SNORA48, SNORD56, SNORA43, SNORA1, Vault
7103	chr10	43428202	43428910	709	*	4	2.6e-15	3.04e-07	9.68e-05	1.54e-08	0.228621	0.132202	SNORA71
7104	chr5	159246470	159247072	603	*	2	8.51e-13	6.53e-09	7.93e-06	1.55e-08	-0.147492	-0.125626	SNORA57, SNORD45, AC011343.1, SNORD95
7105	chr6	142959262	142959676	415	*	2	1.03e-13	8.39e-09	3.02e-06	1.56e-08	-0.170839	-0.120895	SNORD28, SNORA20
7106	chr15	25469586	25469866	281	*	2	1.7e-17	2.84e-08	2.3e-07	1.56e-08	-0.169248	-0.109011	SNHG14
7107	chr13	114896192	114896683	492	*	2	1.25e-15	9.25e-09	2.28e-06	1.56e-08	0.264938	0.180569	SNORD36, RASA3
7108	chr5	55117749	55117874	126	*	2	6.82e-16	1.89e-08	4.56e-07	1.57e-08	0.147149	0.116741	snoZ6, SNORA27, SNORA68, RPS23P5, SNORA57, SNORA76, 7SK, SNORD45
7109	chr11	114466517	114466865	349	*	2	1.74e-13	7.83e-09	4.09e-06	1.58e-08	0.204423	0.158086	NA
7110	chr16	89111748	89112229	482	*	2	4.97e-16	3.45e-08	1.79e-07	1.58e-08	-0.206131	-0.138908	NA
7111	chr4	48492845	48493420	576	*	4	6.41e-17	1.29e-08	9.04e-05	1.61e-08	0.115216	0.103746	SNORD74, ZAR1, SNORA3, snoR442, SNORA11, SNORD42, snoU2_19, SNORD65
7112	chr5	148292821	148293288	468	*	2	6.33e-13	6.33e-09	1.19e-05	1.61e-08	-0.152493	-0.135834	SNORA68, SNORA57, SNORD45, SNORD95
7113	chr5	1174426	1174522	97	*	2	1.25e-15	1.18e-07	4.43e-08	1.62e-08	-0.256697	-0.155277	CTD-3080P12.3
7114	chr5	178692691	178692806	116	*	3	1.8e-12	4.03e-09	5.94e-05	1.63e-08	0.170466	0.141433	ADAMTS2, SNORD95
7115	chr10	134923599	134924050	452	*	2	4.24e-14	1.11e-08	1.68e-06	1.65e-08	-0.133077	-0.10188	GPR123
7116	chr17	80921117	80921188	72	*	2	4e-15	7.2e-09	7.25e-06	1.66e-08	0.242825	0.195209	SNORA69, B3GNTL1
7117	chr15	63358260	63358672	413	*	2	6.53e-14	9.39e-09	2.8e-06	1.67e-08	0.195619	0.147006	TPM1
7118	chr16	86184935	86185338	404	*	3	2.2e-12	3.52e-09	0.000121719	1.7e-08	0.141913	0.133047	NA
7119	chr10	50328992	50329828	837	*	2	3.41e-11	6.08e-09	2.63e-05	1.72e-08	-0.119389	-0.109813	SNORA71
7120	chr13	28544592	28545283	692	*	5	2.09e-13	1.52e-09	0.00164794	1.72e-08	0.172363	0.137758	SNORD36, CDX2, SNORA16, SNORD37
7121	chr14	74704439	74704714	276	*	2	1.62e-18	8.25e-09	4.88e-06	1.72e-08	-0.161713	-0.116782	SNORA46, SNORA79
7122	chr2	241665572	241665636	65	*	2	4.08e-16	7.76e-09	6.74e-06	1.75e-08	-0.124518	-0.110232	KIF1A
7123	chr11	12884884	12885131	248	*	2	8.67e-13	6.37e-09	2.09e-05	1.75e-08	0.126902	0.121726	LSP1, TEAD1
7124	chr20	31332353	31332994	642	*	2	3.55e-25	9.59e-07	1.04e-08	1.78e-08	-0.190739	-0.110202	NA
7125	chr22	51173065	51173646	582	*	2	3.98e-13	8.26e-09	5.79e-06	1.79e-08	-0.139992	-0.121269	NA
7126	chr5	1140096	1140123	28	*	2	6.6e-14	9.21e-09	3.88e-06	1.79e-08	-0.132004	-0.113634	NA
7127	chr7	158954960	158955107	148	*	3	2.89e-12	3.56e-09	0.000150086	1.79e-08	-0.140375	-0.111125	NA
7128	chr6	41123086	41123396	311	*	3	5.83e-17	3.08e-07	1.24e-07	1.81e-08	-0.213097	-0.117561	SNORA38, SNORA8, SNORA20
7129	chr7	127251054	127251442	389	*	2	2.11e-17	2.39e-07	2.86e-08	1.82e-08	-0.221022	-0.136896	PAX4
7130	chr1	156616560	156617074	515	*	5	3.95e-13	4.03e-09	0.00113956	1.84e-08	0.168091	0.102375	snoU13, Y_RNA, SCARNA16, SNORD112, SNORA63, U3, SNORA51, SNORA25, SNORD59, BCAN, SCARNA20, SNORA67, U6, SNORA70, SNORA77, SNORA26, SNORA72, U8, SNORA31, SNORA40, RP11-284F21.7, SNORD64, ACA64, SNORD78, snoU109, SNORD60, SNORD116
7131	chr19	34177741	34178390	650	*	2	7.19e-12	6.86e-09	1.83e-05	1.84e-08	-0.142499	-0.115458	CHST8
7132	chr13	44359836	44360736	901	*	4	2.75e-14	2.61e-09	0.000377428	1.85e-08	0.150236	0.10986	SNORD36, ENOX1, SNORD37
7133	chr6	168533375	168534096	722	*	6	2.21e-13	6.7e-09	0.0008551	1.87e-08	-0.254097	-0.102469	NA
7134	chr13	111969980	111970082	103	*	2	6.31e-13	8.17e-09	7.82e-06	1.88e-08	-0.141916	-0.121163	SNORD36, TEX29
7135	chr8	1134448	1134565	118	*	2	1.28e-13	1.17e-08	2.31e-06	1.9e-08	-0.156708	-0.120488	CTD-2281E23.2
7136	chr16	4007772	4007819	48	*	2	9.4e-13	7.54e-09	1.29e-05	1.91e-08	-0.202844	-0.158793	ADCY9
7137	chr19	30863260	30863349	90	*	3	6.95e-13	1.03e-08	1.21e-05	1.91e-08	-0.142998	-0.11452	ZNF536
7138	chr2	127955156	127955187	32	*	2	9.7e-13	7.54e-09	1.34e-05	1.92e-08	-0.173016	-0.149659	SNORA12, SNORA74, snosnR60_Z15, snR65, 5S_rRNA, SNORA4, SNORD11, SNORD51, SNORA41, SCARNA6, SNORD39, SNORA75, ACA59, CYP27C1, SNORA48, SNORD56, SNORA43, SNORA1, Vault
7139	chr12	50790101	50790423	323	*	2	2.53e-20	0.000365224	2.02e-09	1.96e-08	-0.202211	-0.101558	LARP4, FAM186A, snoMe28S-Am2634
7140	chr11	6805701	6805810	110	*	2	5.41e-14	8.21e-09	9.82e-06	1.97e-08	-0.131391	-0.115895	LSP1
7141	chr6	31681562	31681882	321	*	3	1.46e-18	6.97e-07	2.9e-08	1.98e-08	-0.21826	-0.100483	SNORA38, LY6G6F, MEGT1, XXbac-BPG32J3.20, LY6G6E, SNORA20
7142	chr13	78236645	78237332	688	*	2	4.64e-14	1.64e-08	1.15e-06	1.99e-08	-0.171614	-0.103188	SNORD36
7143	chr19	7938601	7938989	389	*	2	3.05e-23	1.36e-05	3.77e-09	1.99e-08	0.293733	0.156368	CTD-3193O13.9
7144	chr9	23822255	23822666	412	*	2	6.6e-17	3.6e-08	2.77e-07	1.99e-08	0.206519	0.14594	SNORA30, ELAVL2
7145	chr6	108479070	108479584	515	*	7	6.66e-15	4.07e-08	0.000462334	2e-08	0.229058	0.100093	SNORA38, SNORA8, OSTM1-AS1, SNORD28, OSTM1, SNORA20
7146	chr8	75261222	75261544	323	*	2	2.05e-15	7.11e-09	3.02e-05	2.01e-08	-0.154845	-0.10744	GDAP1, SNORA32, CTD-2320G14.2
7147	chr6	152547148	152547950	803	*	2	4.52e-11	7.85e-09	1.5e-05	2.02e-08	-0.113218	-0.104879	SNORD28, SYNE1, SNORA20
7148	chr15	89411138	89411236	99	*	2	6.28e-13	9.84e-09	5.21e-06	2.03e-08	-0.14107	-0.110966	ACAN
7149	chr17	77760556	77761133	578	*	2	1.38e-15	2.89e-08	4.1e-07	2.03e-08	-0.150457	-0.105029	SNORA69, CBX2
7150	chr7	1545385	1545819	435	*	3	2.51e-15	1.26e-08	5.87e-06	2.04e-08	-0.120961	-0.108839	INTS1
7151	chr2	206628553	206628692	140	*	3	4.73e-12	3.66e-09	0.000310153	2.04e-08	0.166365	0.129511	NRP2, SNORD51, SNORA41, SCARNA6, SNORD39, SNORA75, SNORA48, AC007362.3, Vault
7152	chr4	4856380	4857441	1062	*	7	8.07e-13	2.84e-09	0.00231448	2.07e-08	0.173074	0.102864	SNORA3
7153	chr19	57154095	57154862	768	*	3	1.19e-11	4.55e-09	0.000131602	2.08e-08	0.156823	0.120903	SMIM17
7154	chr17	41052658	41053228	571	*	3	5.45e-15	8.74e-09	1.51e-05	2.08e-08	-0.149491	-0.103818	SNORA69, G6PC
7155	chr1	41220011	41220106	96	*	2	1.33e-13	7.94e-09	1.76e-05	2.09e-08	0.1398	0.11932	snoU13, Y_RNA, SCARNA16, SCARNA21, U1, SCARNA17, SCARNA18, SCARNA24, SNORD112, SNORA62, SNORA63, NFYC, MIR30E, SNORD46, SNORA2, SNORD81, U3, SNORA51, SNORA25, SCARNA20, SNORA67, U6, SNORA70, SNORA77, SNORA26, U8, SCARNA11, SNORA31, SNORA42, SNORA40, SNORD64, ACA64, snoU109, SNORD60, SNORD116
7156	chr13	112517408	112517628	221	*	2	3.35e-19	0.000158542	2.39e-09	2.11e-08	-0.223964	-0.118204	SNORD36
7157	chr20	43849998	43850511	514	*	2	3.65e-16	1.6e-08	1.44e-06	2.11e-08	-0.14195	-0.11001	SEMG2
7158	chr8	106810858	106810999	142	*	2	2.76e-14	4.04e-08	2.66e-07	2.12e-08	-0.155861	-0.101765	ZFPM2, SNORA32, RP11-152P17.2
7159	chr7	5717675	5717968	294	*	2	1.17e-12	7.92e-09	2.03e-05	2.13e-08	0.117432	0.11738	RNF216, RNF216-IT1
7160	chr17	29249485	29250073	589	*	3	5.77e-15	1.11e-08	1.1e-05	2.18e-08	0.215081	0.147313	SNORA69, ADAP2
7161	chr7	149460972	149461763	792	*	3	5.41e-12	1.36e-08	3.49e-05	2.18e-08	-0.135075	-0.100106	ZNF467
7162	chr8	121208681	121209005	325	*	2	1.64e-16	2.15e-07	4.23e-08	2.19e-08	-0.185538	-0.121103	COL14A1
7163	chr1	149711854	149712057	204	*	2	8.26e-13	9.68e-09	8.9e-06	2.24e-08	0.144053	0.116469	snoU13, Y_RNA, SCARNA16, SNORD112, SNORA63, SNORA2, U3, SNORA51, SNORA25, SNORA58, CKS1B, SCARNA20, SNORA67, U6, SNORA70, SNORA77, SNORA26, SNORA72, U8, SNORA31, SNORA42, SNORA40, RP11-353N4.5, SCARNA4, SNORD64, ACA64, SNORD78, snoU109, SNORD60, SNORD116
7164	chr6	22718216	22718574	359	*	2	7.52e-13	9.41e-09	1.06e-05	2.25e-08	-0.185043	-0.145758	SNORA20
7165	chr3	38591859	38592534	676	*	2	8.94e-14	1.05e-08	6.72e-06	2.27e-08	-0.123916	-0.103256	U7, SNORD77, SNORA33, SNORA81, SNORD5, SCN5A, SNORD38, SNORD63, Metazoa_SRP, SNORA18
7166	chr12	120687694	120688060	367	*	2	6.66e-14	8.99e-09	1.45e-05	2.28e-08	0.162454	0.132557	SNORA9, PXN
7167	chr7	5863510	5863813	304	*	2	1.8e-16	8.27e-09	2.62e-05	2.28e-08	-0.124018	-0.122341	ZNF815P
7168	chr20	60924617	60925179	563	*	2	2.13e-13	1.28e-08	3.45e-06	2.29e-08	-0.194234	-0.149567	LAMA5
7169	chr7	1260189	1260736	548	*	2	2.07e-17	1.86e-07	5.22e-08	2.29e-08	-0.178214	-0.122352	NA
7170	chr14	101203896	101203980	85	*	2	2.67e-14	3.86e-08	3.51e-07	2.32e-08	-0.210469	-0.126284	RP11-566J3.4
7171	chr15	79090380	79090958	579	*	2	1.8e-12	9.75e-09	1.11e-05	2.34e-08	-0.13607	-0.13339	ADAMTS7
7172	chr10	82299606	82299737	132	*	3	1.15e-13	4.04e-09	0.000378557	2.36e-08	-0.109967	-0.100171	SH2D4B, SNORA17
7173	chr3	12979917	12980202	286	*	2	1.46e-12	9.01e-09	2.11e-05	2.4e-08	0.142583	0.126924	IQSEC1, SNORD38
7174	chr10	37990370	37990439	70	*	2	2.98e-16	1e-06	1.57e-08	2.42e-08	-0.204099	-0.114402	SNORA71
7175	chr6	50765336	50765846	511	*	2	9.93e-14	1.63e-08	2.15e-06	2.42e-08	-0.141625	-0.103636	SNORA38, SNORA8, SCARNA15, SNORA20
7176	chr17	41934923	41935474	552	*	2	6.2e-18	3.41e-07	3.41e-08	2.44e-08	-0.173636	-0.106058	SNORA69, CD300LG
7177	chr6	28442796	28442848	53	*	2	1.84e-12	9.17e-09	2.34e-05	2.47e-08	0.190222	0.175885	SNORA20
7178	chr13	111144447	111144464	18	*	2	1.07e-21	4.98e-06	7.12e-09	2.48e-08	-0.207891	-0.112518	SNORD36, COL4A2
7179	chr1	164681267	164681652	386	*	2	1.08e-12	1.03e-08	1.3e-05	2.53e-08	0.123081	0.113817	snoU13, Y_RNA, SCARNA16, SNORD112, SNORA63, U3, SNORA51, SNORA25, SNORD59, PBX1, SCARNA20, SNORA67, U6, SNORA70, SNORA77, SNORA26, SNORA72, U8, SNORA31, SNORA40, SNORD78, snoU109, SNORD60, SNORD116
7180	chr17	29926184	29926356	173	*	2	1.37e-12	9.89e-09	1.7e-05	2.54e-08	-0.135682	-0.120211	SNORA69, RP1-41C23.1
7181	chr3	163722051	163722208	158	*	2	1.32e-13	2.78e-08	7.7e-07	2.55e-08	-0.163158	-0.105203	SNORA81, SNORD66, SNORD2, SNORA18, U4
7182	chr10	82368341	82368399	59	*	2	5.25e-17	5.74e-06	7.17e-09	2.61e-08	-0.197569	-0.103444	SH2D4B, SNORA17
7183	chr8	10875246	10875534	289	*	2	7.62e-14	9.38e-09	3.19e-05	2.62e-08	-0.126967	-0.116337	SNORA7, XKR6
7184	chr15	77928919	77929666	748	*	2	8.07e-11	9.63e-09	2.65e-05	2.63e-08	-0.12014	-0.11365	LINGO1
7185	chr1	22925447	22925489	43	*	2	4e-17	5.07e-07	2.89e-08	2.67e-08	-0.170726	-0.109324	snoU13, Y_RNA, SCARNA16, SCARNA21, U1, EPHA8, SCARNA17, SCARNA18, SNORD112, SNORA62, SNORA63, SNORA2, SNORD81, U3, SNORA51, SCARNA20, SNORA67, U6, SNORA70, SNORA77, SNORA26, U8, SCARNA11, SNORA31, SNORA42, SNORA40, ACA64, snoU109, SNORD60
7186	chr11	46383031	46383209	179	*	4	2.72e-13	4.57e-09	0.000463175	2.7e-08	0.150634	0.117812	DGKZ, SNORD43
7187	chr16	593365	593476	112	*	2	4.64e-14	1.07e-08	1.67e-05	2.73e-08	-0.108545	-0.108118	CAPN15, MIR3176
7188	chr12	334129	334268	140	*	2	1.58e-16	1.75e-06	1.37e-08	2.77e-08	-0.229752	-0.120914	SLC6A13
7189	chr2	219856889	219857231	343	*	2	8.81e-16	1.23e-08	9.15e-06	2.77e-08	0.153817	0.149934	SCARNA6, SNORD39, SNORA75, SNORA48, CRYBA2
7190	chr11	2677341	2677768	428	*	2	6.94e-13	1.1e-08	1.66e-05	2.79e-08	-0.126299	-0.119236	LSP1, KCNQ1, KCNQ1OT1
7191	chr15	92634590	92634846	257	*	2	1.04e-13	3.01e-08	8.92e-07	2.87e-08	-0.126813	-0.105374	SLCO3A1
7192	chr3	196388567	196388687	121	*	2	1.3e-12	1.11e-08	1.97e-05	2.89e-08	-0.151729	-0.134017	NRROS, PIGX, U4
7193	chr9	138192215	138192282	68	*	2	1.26e-12	1.2e-08	1.33e-05	2.89e-08	-0.114144	-0.111957	NA
7194	chr3	49228568	49228699	132	*	2	3.34e-14	1.54e-08	4.87e-06	2.91e-08	-0.143522	-0.128953	U7, SNORD77, SNORA33, SNORA81, SNORD5, C3orf84, SNORD38, SNORD63, Metazoa_SRP, SNORA18
7195	chr2	105034031	105034083	53	*	2	4.46e-16	1.44e-06	1.66e-08	2.94e-08	-0.195467	-0.10634	SNORA73, SNORA64, SNORA12, SNORA74, SNORA19, snR65, 5S_rRNA, SNORA4, SNORD11, SNORD51, SNORA41, SCARNA6, SNORD39, SNORA75, ACA59, SNORA48, SNORD56, SNORA43, SNORA1, Vault
7196	chr13	68682777	68683094	318	*	2	2.4e-18	7.78e-08	2.17e-07	2.96e-08	-0.218779	-0.145703	SNORD36, SNORD37
7197	chr7	138458720	138458827	108	*	2	3.06e-14	1.06e-08	3.65e-05	2.96e-08	-0.130598	-0.11816	ATP6V0A4
7198	chr6	72806727	72806828	102	*	2	1.19e-13	4.48e-08	4.85e-07	2.97e-08	-0.162993	-0.111626	SNORA38, SNORA8, SCARNA15, RIMS1, SNORD28, SNORA20
7199	chr1	201858339	201858661	323	*	2	4.65e-17	1.38e-08	7.95e-06	2.97e-08	0.138629	0.110569	snoU13, Y_RNA, SNORD112, U3, SNORA51, SNORA25, SCARNA20, U6, SHISA4, SNORA70, SNORA77, SNORA26, SNORA72, U8, SNORD60, SNORD116
7200	chr5	135701050	135701184	135	*	2	2.9e-12	1.08e-08	3.52e-05	3e-08	0.174369	0.166432	SNORA27, SNORA68, SNORA57, 7SK, TRPC7, SNORD45, SNORD95
7201	chr12	133343405	133343428	24	*	2	7.14e-13	1.11e-08	2.65e-05	3e-08	-0.124441	-0.122732	NA
7202	chr6	26269213	26269403	191	*	2	2.36e-14	1.81e-08	3.36e-06	3.02e-08	-0.143353	-0.116523	SNORA20
7203	chr7	75887380	75887634	255	*	2	3.38e-13	1.77e-08	3.63e-06	3.02e-08	-0.150063	-0.121831	SRRM3
7204	chr1	1963794	1963970	177	*	2	1.99e-13	1.53e-08	5.8e-06	3.02e-08	-0.133854	-0.112869	snoU13, Y_RNA
7205	chr1	228131966	228131977	12	*	2	4.68e-13	1.84e-08	3.27e-06	3.03e-08	0.17309	0.15582	snoU13, Y_RNA, SNORD112, SNORA51, SNORA25, U8, WNT9A
7206	chr8	141275107	141275191	85	*	3	9.93e-12	5.46e-09	0.00037977	3.05e-08	-0.114538	-0.11204	TRAPPC9
7207	chr6	32099450	32099564	115	*	2	1.18e-15	1.1e-08	3.45e-05	3.06e-08	-0.111704	-0.109425	SNORA38, SNORA20
7208	chr3	195648538	195648562	25	*	2	2.58e-12	1.23e-08	1.8e-05	3.12e-08	-0.162514	-0.156376	U4
7209	chr15	25422945	25423404	460	*	2	1.16e-12	1.12e-08	3.8e-05	3.13e-08	-0.149167	-0.137707	SNHG14
7210	chr4	70697416	70697558	143	*	2	2.85e-12	1.18e-08	2.7e-05	3.16e-08	-0.129861	-0.113083	SNORD74, SNORA3, snoR442, SNORA11, SULT1E1, SNORD42, snoU2_19, SNORD65
7211	chr20	59823744	59823991	248	*	2	2.27e-12	1.23e-08	2.04e-05	3.16e-08	-0.131697	-0.117994	NA
7212	chr12	8186708	8187244	537	*	2	2e-16	1.79e-08	4.22e-06	3.18e-08	0.155853	0.101717	FOXJ2, snoMe28S-Am2634
7213	chr20	62330072	62330618	547	*	2	5.65e-12	1.24e-08	2.23e-05	3.23e-08	-0.184299	-0.136601	ARFRP1
7214	chr2	233280367	233280609	243	*	2	2.58e-13	2.75e-08	1.51e-06	3.25e-08	-0.131606	-0.107074	SCARNA6, SNORD39, AC068134.5
7215	chr8	1203186	1203598	413	*	2	9.08e-14	1.19e-08	3.76e-05	3.32e-08	-0.121061	-0.119035	CTD-2281E23.2
7216	chr13	114855198	114855572	375	*	3	3.9e-12	9.65e-09	5.51e-05	3.33e-08	-0.15385	-0.117871	SNORD36, RASA3
7217	chr22	45310578	45311501	924	*	2	7.3e-13	3.22e-08	1.16e-06	3.33e-08	-0.170585	-0.10734	PHF21B
7218	chr1	153895961	153896590	630	*	2	2.28e-31	0.00210186	3.24e-09	3.34e-08	-0.208396	-0.103031	snoU13, Y_RNA, SCARNA16, SNORD112, SNORA63, U3, SNORA51, SNORA25, SNORA58, CKS1B, SCARNA20, SNORA67, U6, SNORA70, SNORA77, SNORA26, SNORA72, U8, SNORA31, SNORA42, SNORA40, SCARNA4, SNORD64, ACA64, SNORD78, snoU109, SNORD60, SNORD116
7219	chr2	242743214	242743958	745	*	5	3.04e-12	2.46e-09	0.00183286	3.42e-08	0.13781	0.107737	GAL3ST2
7220	chr16	85233147	85233194	48	*	2	2.44e-12	1.51e-08	1.1e-05	3.43e-08	0.177914	0.131814	NA
7221	chr21	15199826	15200106	281	*	2	5.74e-16	4.7e-07	4.53e-08	3.43e-08	-0.199452	-0.115464	CNN2P7
7222	chr1	211688020	211688462	443	*	2	2.76e-15	1.59e-08	8.91e-06	3.44e-08	-0.131861	-0.106532	snoU13, Y_RNA, SNORD112, U3, SNORA51, SNORA25, SNORA70, SNORA26, SNORA72, U8, SNORD116
7223	chr7	155369184	155369424	241	*	3	9.73e-12	6.59e-09	0.000336011	3.45e-08	-0.13627	-0.116429	NA
7224	chr11	4661207	4661335	129	*	2	2.13e-13	1.34e-08	2.34e-05	3.49e-08	-0.197542	-0.163268	LSP1, OR51D1
7225	chr7	153999655	154000016	362	*	2	3.23e-12	1.32e-08	2.63e-05	3.49e-08	-0.120641	-0.118286	DPP6
7226	chr6	29416071	29416095	25	*	2	5.84e-19	2.21e-07	9.15e-08	3.49e-08	-0.209455	-0.128875	OR11A1, SNORA20
7227	chr6	27210913	27210934	22	*	2	1.49e-12	2e-08	4.36e-06	3.5e-08	-0.138678	-0.134541	SNORA20
7228	chr5	173472066	173472097	32	*	2	3.23e-14	1.61e-08	9.32e-06	3.51e-08	-0.122249	-0.121175	SNORD95
7229	chr10	133510829	133511418	590	*	2	1.11e-20	4.74e-05	5.31e-09	3.52e-08	-0.199616	-0.109379	NA
7230	chr7	2189366	2189488	123	*	3	1.16e-11	6.74e-09	0.000304248	3.56e-08	-0.127725	-0.110655	MAD1L1
7231	chr4	57396890	57397423	534	*	3	1.11e-14	2.32e-08	7.72e-06	3.58e-08	0.144139	0.101258	SNORD74, THEGL, SNORA3, snoR442, SNORA11, SNORD42, snoU2_19, SNORD65
7232	chr4	55090812	55091178	367	*	2	1e-13	1.79e-08	7.48e-06	3.65e-08	-0.114479	-0.107184	SNORD74, FIP1L1, SNORA3, snoR442, SNORA11, SNORD42, snoU2_19, SNORD65
7233	chr14	94858066	94858339	274	*	2	3.35e-16	1.78e-08	7.68e-06	3.66e-08	-0.127767	-0.103611	NA
7234	chr19	10563212	10563615	404	*	2	3.77e-13	1.86e-08	6.87e-06	3.71e-08	0.162064	0.131841	PDE4A
7235	chr19	55098069	55098842	774	*	2	4.08e-10	1.34e-08	3.92e-05	3.73e-08	-0.1492	-0.1351	LILRA2, LILRB1
7236	chr8	69350927	69351585	659	*	2	7.43e-11	1.36e-08	3.96e-05	3.76e-08	-0.12008	-0.118143	SNORA7, C8orf34, SNORA32
7237	chr1	42048611	42049046	436	*	2	5.83e-13	2.17e-08	4.7e-06	3.82e-08	-0.109694	-0.103998	snoU13, Y_RNA, SCARNA16, U1, SCARNA17, SCARNA18, SCARNA24, SNORD112, SNORA62, SNORA63, SNORD46, SNORA2, SNORD81, U3, SNORA51, SNORA25, SCARNA20, SNORA67, U6, SNORA70, SNORA77, SNORA26, U8, SCARNA11, HIVEP3, SNORA31, SNORA42, SNORA40, SNORD64, ACA64, snoU109, SNORD60, SNORD116
7238	chr19	54903329	54903868	540	*	2	2.18e-12	1.75e-08	1.05e-05	3.85e-08	-0.103966	-0.101094	NA
7239	chr10	3581101	3581233	133	*	3	1.24e-11	8.07e-09	0.000259799	3.88e-08	-0.138387	-0.116912	NA
7240	chr8	74903761	74903801	41	*	2	3.38e-14	4.94e-08	7.82e-07	3.89e-08	0.164069	0.134038	SNORA7, LY96, SNORA32
7241	chr16	1138344	1138797	454	*	5	1.17e-11	2.25e-09	0.0037325	3.95e-08	-0.12709	-0.102757	NA
7242	chr5	1962311	1962554	244	*	3	9.69e-14	1.4e-05	1.84e-05	4.03e-08	-0.180634	-0.105049	NA
7243	chr16	34378497	34378804	308	*	2	5.28e-13	2.35e-08	4.52e-06	4.04e-08	-0.182399	-0.138719	RP11-244B22.11, RP11-244B22.12
7244	chr16	15766327	15766942	616	*	2	2.51e-16	6.49e-08	5.61e-07	4.09e-08	-0.173681	-0.10552	hsa-mir-3180-3, NDE1
7245	chr8	133494940	133495394	455	*	2	3.51e-14	1.82e-08	1.21e-05	4.1e-08	-0.161147	-0.16077	NA
7246	chr5	139490895	139491230	336	*	2	2.69e-15	2.12e-08	6.74e-06	4.11e-08	-0.124324	-0.110122	PURA, SNORA27, SNORA68, SNORA57, 7SK, SNORD45, SNORD95
7247	chr8	144279677	144279703	27	*	2	5.69e-14	1.54e-08	3.23e-05	4.13e-08	-0.138839	-0.136144	NA
7248	chr1	95783866	95784493	628	*	2	3.81e-13	2.94e-08	2.76e-06	4.17e-08	-0.132335	-0.106306	snoU13, Y_RNA, SCARNA16, U1, SNORD112, SNORA63, SNORD46, SNORA2, SNORD81, U3, SNORA51, SNORA25, SNORA58, CKS1B, SCARNA20, SNORA67, U6, SNORA70, SNORA77, SNORA26, U8, SCARNA11, SNORA31, SNORA42, SNORA40, SNORD64, ACA64, SNORD78, snoU109, SNORD60, SNORD116
7249	chr2	231989800	231989824	25	*	2	5.83e-13	1.56e-08	3.46e-05	4.21e-08	0.109678	0.106582	PSMD1, SCARNA6, SNORD39, SNORA75, HTR2B
7250	chr13	24902376	24902605	230	*	3	1.93e-13	3.79e-08	4.34e-06	4.24e-08	0.170323	0.133833	SNORD36, NUS1P3, SNORA16, SNORD37
7251	chr6	73869669	73870174	506	*	2	4.38e-13	2.69e-08	3.71e-06	4.26e-08	-0.12911	-0.102355	SNORA38, SNORA8, SCARNA15, KCNQ5, SNORD28, SNORA20
7252	chr5	107060430	107060639	210	*	2	4.09e-15	4.36e-07	6.88e-08	4.28e-08	-0.16339	-0.101384	snoZ6, SNORA27, SNORA68, SNORA57, 7SK, SNORD45, SNORD95
7253	chr14	93392220	93392367	148	*	2	2.05e-13	1.89e-08	1.3e-05	4.3e-08	-0.121114	-0.112521	CHGA
7254	chr16	85083564	85083652	89	*	2	5.68e-12	1.64e-08	3.38e-05	4.4e-08	-0.117099	-0.107661	KIAA0513
7255	chr20	61560373	61561020	648	*	6	1.38e-11	2.33e-09	0.00458904	4.47e-08	0.14487	0.116379	DIDO1
7256	chr14	21341871	21342066	196	*	2	2.67e-13	5.76e-08	8.46e-07	4.48e-08	-0.180992	-0.138649	SNORA79, SNORD41
7257	chr4	114238277	114238881	605	*	2	3.14e-14	5.81e-08	8.4e-07	4.49e-08	-0.134363	-0.101514	ANK2, SNORA11, SNORD65
7258	chr8	82375121	82375138	18	*	2	1.14e-12	1.93e-08	1.49e-05	4.49e-08	-0.171547	-0.146036	RP11-157I4.4, SNORA32
7259	chr9	133794519	133794590	72	*	2	5.18e-12	1.64e-08	4.65e-05	4.56e-08	-0.115183	-0.110665	FIBCD1
7260	chr10	82023930	82024011	82	*	2	4.7e-12	1.89e-08	1.82e-05	4.56e-08	-0.139763	-0.101533	SNORA17
7261	chr14	97492133	97492191	59	*	2	6.32e-12	1.69e-08	3.7e-05	4.57e-08	0.105407	0.101566	NA
7262	chr11	2127087	2127569	483	*	2	1.05e-17	3.2e-07	1.02e-07	4.59e-08	-0.166509	-0.105368	LSP1
7263	chr1	3420815	3420848	34	*	2	3.76e-13	1.99e-08	1.47e-05	4.61e-08	-0.126139	-0.116908	snoU13, Y_RNA, U3, SNORA51, SNORA70, MEGF6, snoU109, SNORD60
7264	chr17	37560925	37561101	177	*	2	6.39e-12	1.68e-08	4.57e-05	4.64e-08	-0.159722	-0.150732	SNORA69, CTB-131K11.1, MED1
7265	chr1	46113000	46113067	68	*	2	1.36e-13	7.74e-08	5.78e-07	4.67e-08	0.170884	0.11148	snoU13, Y_RNA, SCARNA16, U1, SCARNA17, SCARNA18, SCARNA24, SNORD112, SNORA62, SNORA63, SNORD46, SNORA2, SNORD81, U3, SNORA51, SNORA25, SCARNA20, SNORA67, U6, SNORA70, SNORA77, SNORA26, U8, SCARNA11, GPBP1L1, SNORA31, SNORA42, SNORA40, SNORD64, ACA64, snoU109, SNORD60, SNORD116
7266	chr5	3225922	3226466	545	*	2	1.25e-13	2.71e-08	5.01e-06	4.67e-08	-0.15044	-0.118684	NA
7267	chr8	144309591	144309876	286	*	2	2.66e-13	1.91e-08	1.99e-05	4.68e-08	-0.182372	-0.146721	NA
7268	chr20	48959004	48959844	841	*	2	7.96e-14	3.49e-08	2.6e-06	4.69e-08	-0.150189	-0.102114	NA
7269	chr6	16345634	16346054	421	*	2	1.4e-12	1.69e-08	4.67e-05	4.69e-08	-0.127153	-0.115478	ATXN1, SNORA20
7270	chr19	58549241	58549531	291	*	2	1.14e-17	2.45e-05	8.99e-09	4.73e-08	-0.203978	-0.112755	ZSCAN1
7271	chr10	48807252	48807341	90	*	2	6.15e-12	1.85e-08	2.77e-05	4.78e-08	-0.118413	-0.117818	SNORA71, PTPN20B
7272	chr13	113567732	113568090	359	*	2	7.09e-12	1.86e-08	3.61e-05	4.98e-08	-0.181509	-0.162137	SNORD36, MCF2L
7273	chr17	60459065	60459141	77	*	2	5.02e-14	2.5e-07	1.51e-07	4.99e-08	-0.184669	-0.106063	SNORA69, EFCAB3, RP11-51L5.2
7274	chr9	98111365	98111970	606	*	2	3.29e-12	2.47e-08	9.23e-06	5.04e-08	0.246133	0.183791	NA
7275	chr5	56989227	56989399	173	*	2	1.91e-14	3.37e-07	1.17e-07	5.11e-08	-0.169652	-0.101916	snoZ6, SNORA27, SNORA68, RPS23P5, SNORA57, SNORA76, 7SK, SNORD45
7276	chr1	47905067	47905517	451	*	3	1.59e-12	1.22e-08	0.000262957	5.12e-08	0.180242	0.153481	snoU13, Y_RNA, SCARNA16, U1, SCARNA18, SCARNA24, SNORD112, SNORA62, SNORA63, SNORD46, FOXD2, SNORA2, SNORD81, U3, SNORA51, SNORA25, SCARNA20, SNORA67, U6, SNORA70, SNORA77, SNORA26, U8, SCARNA11, SNORA31, SNORA42, SNORA40, SNORD64, ACA64, snoU109, SNORD60, SNORD116
7277	chr18	34833339	34833938	600	*	3	9.07e-20	2.44e-05	5.75e-08	5.18e-08	0.263455	0.124351	SNORD23, CELF4
7278	chr19	16008723	16009219	497	*	2	3.11e-13	4.03e-08	2.55e-06	5.21e-08	-0.163701	-0.112279	CYP4F2
7279	chr12	52948071	52948345	275	*	2	1.41e-18	1.32e-05	1.25e-08	5.23e-08	-0.196997	-0.110202	snoMe28S-Am2634
7280	chr16	87712353	87712631	279	*	2	4e-12	2.13e-08	2.38e-05	5.31e-08	-0.108483	-0.105644	JPH3
7281	chr8	144170272	144170375	104	*	2	1.57e-12	4.3e-08	2.38e-06	5.34e-08	-0.172395	-0.119588	NA
7282	chr7	101688648	101688730	83	*	3	2.04e-11	1.14e-08	0.000205389	5.35e-08	0.149658	0.126956	CUX1
7283	chr7	157577757	157578631	875	*	3	6.48e-12	9.46e-07	4.43e-06	5.37e-08	-0.179057	-0.10204	PTPRN2
7284	chr11	68847839	68848232	394	*	2	6.75e-14	7.95e-08	7.92e-07	5.46e-08	-0.152325	-0.126113	TPCN2, SNORD43
7285	chr12	5537882	5538415	534	*	2	3.2e-19	1.54e-06	3.92e-08	5.49e-08	-0.204258	-0.119063	NA
7286	chr22	19716556	19716778	223	*	2	2.63e-13	7.85e-08	8.2e-07	5.5e-08	-0.144915	-0.103279	NA
7287	chr7	98805084	98805289	206	*	2	1.2e-15	8.95e-07	5.78e-08	5.52e-08	-0.224945	-0.12483	KPNA7
7288	chr11	69017394	69017579	186	*	3	2.65e-11	1e-08	0.000483324	5.54e-08	-0.149112	-0.11749	SNORD43
7289	chr13	26140326	26140724	399	*	2	3.91e-17	3.28e-06	2.57e-08	5.59e-08	-0.218823	-0.125645	SNORD36, ATP8A2, SNORA16, SNORD37
7290	chr19	19327542	19327990	449	*	2	1.14e-12	3.46e-08	5.33e-06	5.79e-08	-0.161285	-0.113069	NCAN
7291	chr21	34405553	34405997	445	*	4	4.63e-15	1.13e-07	0.000229621	5.82e-08	0.196374	0.116289	AP000282.2
7292	chr6	1315143	1315685	543	*	2	1.31e-16	1.28e-07	4.71e-07	5.95e-08	-0.194558	-0.142231	NA
7293	chr4	1634433	1634673	241	*	2	5.68e-12	2.65e-08	1.66e-05	6.04e-08	-0.131048	-0.112525	FAM53A
7294	chr19	42882644	42882838	195	*	2	9.72e-12	2.27e-08	4.13e-05	6.07e-08	-0.11946	-0.102118	MEGF8
7295	chr8	67350187	67350852	666	*	2	7.05e-14	3.12e-08	9.24e-06	6.15e-08	-0.107339	-0.103886	SNORA7, ADHFE1, SNORA32
7296	chr11	69192623	69192697	75	*	2	9.58e-12	2.58e-08	2.43e-05	6.33e-08	-0.161098	-0.14013	SNORD43
7297	chr5	527979	528580	602	*	2	2.32e-15	1.09e-07	6.84e-07	6.37e-08	0.3623	0.14098	NA
7298	chr14	106382726	106382755	30	*	2	1.52e-12	6.96e-08	1.48e-06	6.44e-08	-0.145695	-0.118238	NA
7299	chr15	77927305	77927361	57	*	3	1.94e-11	1.38e-08	0.000261366	6.46e-08	0.163884	0.124602	LINGO1
7300	chr19	11253754	11253944	191	*	2	8.62e-12	2.66e-08	2.38e-05	6.48e-08	-0.147678	-0.1088	SPC24
7301	chr7	141999551	141999585	35	*	2	1.19e-11	2.51e-08	3.65e-05	6.55e-08	-0.120486	-0.115748	NA
7302	chr10	124380321	124380473	153	*	2	8.38e-13	2.53e-08	3.88e-05	6.64e-08	-0.132312	-0.111854	DMBT1
7303	chr10	14644132	14644188	57	*	2	7.39e-12	2.44e-08	5.29e-05	6.68e-08	-0.200782	-0.16505	FAM107B
7304	chr3	57094404	57094763	360	*	2	5.37e-15	1.61e-07	4.42e-07	6.69e-08	-0.133547	-0.10463	U7, SNORD77, SPATA12, SNORA33, SNORA81, SNORD66, SNORD5, SNORD38, SNORD63, ARHGEF3, Metazoa_SRP, SNORA18
7305	chr1	200985069	200985689	621	*	2	6.1e-18	3.54e-06	3.19e-08	6.74e-08	-0.169832	-0.101324	snoU13, Y_RNA, SNORD112, U3, SNORA51, SNORA25, SCARNA20, U6, SNORA70, SNORA77, SNORA26, SNORA72, U8, KIF21B, SNORD60, SNORD116
7306	chr17	79365635	79366205	571	*	2	1.96e-16	1.5e-07	4.96e-07	6.75e-08	0.218506	0.126223	SNORA69
7307	chr2	128412420	128413009	590	*	2	7.38e-12	3.03e-08	1.6e-05	6.75e-08	0.149238	0.123351	SNORA12, SNORA74, snosnR60_Z15, snR65, 5S_rRNA, SNORA4, SNORD11, SNORD51, SNORA41, SCARNA6, SNORD39, SNORA75, ACA59, LIMS2, SNORA48, SNORD56, SNORA43, SNORA1, Vault
7308	chr14	76847792	76848081	290	*	2	4.18e-13	8.63e-08	1.23e-06	6.96e-08	-0.162476	-0.111825	ESRRB, SNORA46, SNORA79
7309	chr13	78410079	78410584	506	*	2	2.48e-19	0.000313174	8.46e-09	7.12e-08	-0.231028	-0.115207	SNORD36
7310	chr19	18077727	18077791	65	*	2	9.11e-12	2.65e-08	4.76e-05	7.12e-08	0.148698	0.139524	KCNN1
7311	chr6	17016226	17016484	259	*	3	4.19e-11	1.31e-08	0.00053025	7.2e-08	0.205707	0.159048	SNORA20
7312	chr20	32398023	32398230	208	*	2	3.46e-23	1.23e-05	2.02e-08	7.44e-08	-0.240465	-0.12533	RP4-553F4.6
7313	chr1	161442697	161442738	42	*	2	2.57e-12	7.11e-08	2.08e-06	7.44e-08	-0.168331	-0.109888	snoU13, Y_RNA, SCARNA16, SNORD112, SNORA63, U3, SNORA51, SNORA25, SNORD59, SCARNA20, SNORA67, U6, SNORA70, SNORA77, SNORA26, SNORA72, U8, SNORA31, SNORA40, SNORD78, snoU109, SNORD60, SNORD116
7314	chr16	85964073	85964200	128	*	2	7.85e-12	3.67e-08	1.17e-05	7.45e-08	-0.11253	-0.10806	NA
7315	chr20	57222576	57223269	694	*	2	2.05e-10	2.83e-08	4.72e-05	7.55e-08	0.122552	0.103587	NA
7316	chr2	5813483	5813866	384	*	2	4.64e-13	2.78e-08	5.54e-05	7.57e-08	0.183339	0.180297	SNORA73, SNORA64, snR65, AC107057.2, AC108025.2, SNORA48, SNORD56, SNORA43
7317	chr2	55360999	55361310	312	*	2	4.69e-12	3.88e-08	1.04e-05	7.58e-08	-0.153412	-0.125714	SNORA73, SNORA64, SNORD75, SNORA74, snR65, 5S_rRNA, SNORA4, SNORD11, SNORA41, SCARNA6, SNORD39, SNORD18, SNORA36, SNORA75, SNORA48, SNORD56, SNORA43, SNORA1, Vault
7318	chr1	20755425	20755534	110	*	2	1.24e-14	1.74e-06	5.94e-08	7.68e-08	-0.188013	-0.101495	snoU13, Y_RNA, SCARNA16, SCARNA21, U1, SCARNA17, SCARNA18, SNORD112, SNORA62, SNORA63, SNORA2, SNORD81, U3, SNORA51, SCARNA20, SNORA67, U6, SNORA70, SNORA77, SNORA26, U8, SCARNA11, LINC01141, SNORA31, SNORA42, SNORA40, ACA64, snoU109, SNORD60
7319	chr7	129781152	129781681	530	*	4	1.57e-11	9.54e-09	0.00087534	7.71e-08	0.173595	0.130714	RP11-775D22.2
7320	chr7	1245797	1245943	147	*	2	1.06e-14	1.1e-06	8.36e-08	7.75e-08	-0.192464	-0.1123	NA
7321	chr4	10041776	10042198	423	*	2	3.8e-15	1.46e-07	6.97e-07	7.8e-08	-0.157962	-0.105053	SNORA3, SLC2A9
7322	chr6	113886304	113886340	37	*	2	1.56e-11	3.11e-08	3.25e-05	7.81e-08	0.131539	0.121022	SNORA38, SNORA8, SNORD28, SNORA20
7323	chr12	131193958	131194059	102	*	2	9.11e-13	1.29e-07	8.42e-07	7.84e-08	-0.172199	-0.111549	RIMBP2, RP11-662M24.2
7324	chr12	132177250	132177370	121	*	2	1.6e-11	3.09e-08	3.77e-05	7.93e-08	-0.132588	-0.101272	NA
7325	chr11	62308810	62309364	555	*	2	1.02e-11	2.92e-08	5.89e-05	7.96e-08	0.116316	0.103444	RP11-864I4.3, AHNAK, SNORD43
7326	chr5	13944491	13944584	94	*	2	3.02e-13	5.08e-08	5.55e-06	7.98e-08	-0.147636	-0.104203	SNORA27, RPS23P5, DNAH5, 7SK, SNORD45
7327	chr11	45687890	45688659	770	*	2	9.96e-15	5.28e-08	5.52e-06	8.22e-08	-0.1331	-0.107338	SNORD43
7328	chr3	107597020	107597099	80	*	2	1.06e-13	1.09e-07	1.23e-06	8.22e-08	-0.184286	-0.110182	U7, SNORA33, SNORA81, SNORD66, SNORD2, SNORD5, SNORD63, SNORD61, LINC00635, SNORA24, Metazoa_SRP, SNORA18
7329	chr13	112236639	112236854	216	*	3	4.98e-12	1.89e-08	0.000222876	8.29e-08	-0.177292	-0.134815	SNORD36
7330	chr9	132874232	132874557	326	*	2	1.74e-11	3.22e-08	4.38e-05	8.41e-08	0.173103	0.120093	GPR107
7331	chr19	53540845	53541287	443	*	3	1.84e-12	3.4e-07	6.01e-06	8.41e-08	0.235743	0.112916	ZNF702P
7332	chr3	169383292	169384034	743	*	2	9.51e-14	5.04e-08	6.81e-06	8.42e-08	0.129699	0.113425	SNORA81, SNORD66, SNORD2, SNORA18, U4
7333	chr7	30176168	30176264	97	*	2	5.38e-14	1.5e-07	8.12e-07	8.52e-08	0.137326	0.108536	MTURN, SNORA15
7334	chr2	11924984	11925224	241	*	3	1.41e-11	3.74e-08	0.000114117	8.58e-08	0.124759	0.104617	SNORA73, LPIN1, SNORA64, snR65, SNORA75, SNORA48, SNORD56, SNORA43
7335	chr6	100581833	100582403	571	*	2	2.08e-11	3.54e-08	2.88e-05	8.61e-08	-0.167531	-0.145695	SNORA38, SNORA8, SNORD28, SNORA20
7336	chr17	48970357	48970893	537	*	2	2.43e-18	2.96e-05	1.79e-08	8.72e-08	-0.264515	-0.143212	SNORA69, TOB1-AS1
7337	chr10	125428324	125428817	494	*	2	1.86e-11	3.56e-08	3.09e-05	8.76e-08	-0.119726	-0.116916	GPR26
7338	chr11	130319691	130320219	529	*	3	2.26e-15	2.29e-08	0.000127242	8.79e-08	0.146641	0.122761	ADAMTS15
7339	chr17	6358599	6358928	330	*	3	2.71e-11	1.9e-08	0.000391705	8.89e-08	0.250688	0.215244	PITPNM3
7340	chr10	97197475	97197695	221	*	2	2.05e-11	3.4e-08	4.89e-05	8.95e-08	0.120568	0.117484	SNORA17, SORBS1
7341	chr20	43802992	43803485	494	*	2	3.2e-11	3.45e-08	4.54e-05	8.98e-08	-0.153009	-0.12452	NA
7342	chr3	145734577	145734655	79	*	2	1.37e-16	0.000134319	1.27e-08	9.03e-08	-0.199625	-0.102563	SNORA81, SNORD66, SNORD2, Metazoa_SRP, SNORA18, U4
7343	chr16	21694626	21694834	209	*	2	1.39e-13	2.02e-07	6.29e-07	9.21e-08	-0.171298	-0.104724	OTOA
7344	chr6	163745012	163745629	618	*	2	4.73e-12	4.11e-08	2.08e-05	9.26e-08	-0.105756	-0.10124	NA
7345	chr5	156606860	156607836	977	*	2	1.5e-09	3.42e-08	6.15e-05	9.26e-08	-0.117904	-0.104288	ITK, SNORA68, SNORA57, SNORD45, SNORD95
7346	chr17	74476978	74477542	565	*	2	1.62e-11	4.2e-08	1.97e-05	9.33e-08	0.109891	0.104047	SNORA69, RHBDF2
7347	chr2	179149472	179149605	134	*	2	6.42e-12	3.6e-08	4.66e-05	9.38e-08	-0.148337	-0.104702	OSBPL6, SNORA4, SNORD11, SNORD51, SNORA41, SCARNA6, SNORD39, SNORA75, ACA59, SNORA48, SNORA43, SNORA1, Vault
7348	chr4	57624039	57624431	393	*	2	4.49e-14	2.89e-07	4.26e-07	9.5e-08	-0.187899	-0.122134	SNORD74, SNORA3, snoR442, SNORA11, SNORD42, snoU2_19, SNORD65
7349	chr2	242973721	242973936	216	*	2	2.63e-11	3.51e-08	6.39e-05	9.52e-08	-0.24582	-0.181912	AC131097.3
7350	chr17	79495664	79496290	627	*	3	3.69e-13	1.82e-08	0.000589448	9.72e-08	-0.12168	-0.10558	SNORA69, FSCN2
7351	chr8	2480483	2480911	429	*	2	1.26e-11	3.99e-08	3.4e-05	9.84e-08	0.151709	0.129448	NA
7352	chr9	90112101	90112125	25	*	2	5.53e-13	8.29e-08	3.46e-06	1e-07	0.12935	0.107302	NA
7353	chr7	45001765	45002287	523	*	3	3.7e-15	1.84e-07	4.68e-06	1.02e-07	-0.154331	-0.107356	SNORA22, SNORA15, MYO1G
7354	chr10	134867969	134868158	190	*	2	1.28e-11	5.16e-08	1.35e-05	1.02e-07	-0.157516	-0.11865	NA
7355	chr6	166071572	166072030	459	*	2	4.09e-11	3.96e-08	5.66e-05	1.05e-07	-0.149213	-0.105736	PDE10A
7356	chr11	16424673	16424935	263	*	3	9.83e-13	2.81e-06	1.99e-05	1.05e-07	-0.168836	-0.102266	LSP1, snoMBII-202, SOX6
7357	chr2	127646404	127646592	189	*	2	3.13e-12	1.03e-07	2.58e-06	1.06e-07	-0.136454	-0.103599	SNORA12, SNORA74, snosnR60_Z15, snR65, 5S_rRNA, SNORA4, SNORD11, SNORD51, SNORA41, SCARNA6, SNORD39, SNORA75, ACA59, SNORA48, SNORD56, SNORA43, SNORA1, Vault
7358	chr1	1905575	1905618	44	*	2	6.31e-12	4.13e-08	4.68e-05	1.06e-07	-0.137845	-0.128277	snoU13, Y_RNA, C1orf222
7359	chr17	6922223	6922320	98	*	2	9.14e-14	4.38e-08	3.42e-05	1.07e-07	0.112579	0.102527	RP11-589P10.7, MIR497HG
7360	chr9	100000415	100000464	50	*	2	7.33e-12	3.98e-08	6.56e-05	1.07e-07	0.16402	0.144795	RP11-498P14.5
7361	chr16	65105516	65105714	199	*	3	3.63e-12	1.11e-07	2.02e-05	1.1e-07	0.166939	0.103169	SNORD111, CDH11, SNORD33
7362	chr2	172952136	172952948	813	*	4	1.81e-12	1.31e-08	0.00141132	1.1e-07	0.149837	0.131807	DLX1, SNORA4, SNORD11, SNORD51, SNORA41, SCARNA6, SNORD39, SNORA75, ACA59, SNORA48, SNORA43, SNORA1, Vault
7363	chr12	80794439	80794579	141	*	2	2.65e-11	4.55e-08	3.44e-05	1.11e-07	0.14818	0.116682	SNORA9, snoMe28S-Am2634
7364	chr2	220325369	220325375	7	*	2	6.48e-13	5.08e-08	2.03e-05	1.11e-07	0.16144	0.15769	SPEG, SCARNA6, SNORD39, SNORA75, SNORA48
7365	chr1	248568187	248568331	145	*	2	4.54e-14	1.31e-06	1.29e-07	1.12e-07	-0.175009	-0.106364	Y_RNA
7366	chr17	78169955	78170176	222	*	2	2.13e-11	4.8e-08	2.79e-05	1.12e-07	0.133537	0.122241	SNORA69, CARD14
7367	chr6	27559924	27560507	584	*	4	1.59e-12	7.7e-08	0.000381945	1.12e-07	0.187793	0.129764	SNORA20
7368	chr1	47914869	47915008	140	*	2	4.62e-19	2.03e-06	9.56e-08	1.13e-07	0.168227	0.105654	snoU13, Y_RNA, SCARNA16, U1, SCARNA18, SCARNA24, SNORD112, SNORA62, SNORA63, SNORD46, SNORA2, SNORD81, U3, SNORA51, SNORA25, SCARNA20, SNORA67, U6, SNORA70, SNORA77, SNORA26, U8, SCARNA11, SNORA31, SNORA42, SNORA40, SNORD64, ACA64, snoU109, SNORD60, SNORD116
7369	chr13	47785085	47785755	671	*	2	6.09e-10	4.23e-08	7.3e-05	1.15e-07	-0.131574	-0.127868	SNORD36, SNORD37
7370	chr16	88485429	88485656	228	*	3	8.56e-11	2.22e-08	0.000602188	1.16e-07	-0.133818	-0.116905	NA
7371	chr7	22233159	22233206	48	*	2	2.39e-13	5.27e-08	2.23e-05	1.16e-07	0.115	0.107035	SNORA15, RAPGEF5
7372	chr10	13276892	13277824	933	*	2	2.69e-11	8.27e-08	5.75e-06	1.19e-07	-0.169966	-0.132739	NA
7373	chr7	3338498	3338723	226	*	2	1.6e-12	9.23e-08	4.86e-06	1.22e-07	-0.13042	-0.105974	AC073316.1
7374	chr3	160475035	160475336	302	*	5	9.67e-13	3.14e-07	0.00125486	1.23e-07	0.145736	0.10713	PPM1L, SNORA81, SNORD66, SNORD2, SNORA18, U4
7375	chr2	163625066	163625290	225	*	2	3.66e-12	1.21e-07	2.78e-06	1.23e-07	-0.158723	-0.118694	SNORA4, SNORD11, SNORD51, SNORA41, SCARNA6, SNORD39, SNORA75, ACA59, SNORA48, KCNH7, SNORA43, SNORA1, Vault
7376	chr3	179660149	179660224	76	*	2	4.47e-11	4.58e-08	7.88e-05	1.24e-07	0.192911	0.152619	SNORA81, SNORD66, SNORD2, PEX5L, U4
7377	chr5	34502788	34503180	393	*	2	1.09e-12	1.37e-07	2.32e-06	1.26e-07	-0.140263	-0.109991	SNORA27, SNORA68, RPS23P5, SNORA57, SNORA76, 7SK, SNORD45
7378	chr4	190962249	190962794	546	*	2	1.23e-11	6.51e-08	1.41e-05	1.26e-07	0.114581	0.106686	AGGF1P1
7379	chr19	50861774	50862121	348	*	5	6.5e-12	7.51e-08	0.00172425	1.26e-07	0.175188	0.112084	NR1H2, NAPSA
7380	chr7	32497799	32498107	309	*	2	6.94e-14	6.89e-07	2.83e-07	1.27e-07	-0.193182	-0.113084	SNORA15
7381	chr8	46940943	46941151	209	*	2	3.19e-11	5.24e-08	3.78e-05	1.27e-07	-0.148919	-0.123006	SNORA7, SNORA32
7382	chr5	36693068	36693158	91	*	2	5.93e-11	4.72e-08	7.99e-05	1.28e-07	0.113612	0.111402	SNORA27, SNORA68, RPS23P5, CTD-2353F22.1, SNORA57, SNORA76, 7SK, SNORD45
7383	chr20	55664666	55665224	559	*	2	1.27e-10	4.94e-08	6.4e-05	1.3e-07	-0.124402	-0.106504	NA
7384	chr9	35844507	35844849	343	*	2	2.71e-15	4.27e-06	7.24e-08	1.3e-07	-0.191696	-0.111895	SNORA30, TMEM8B
7385	chr5	125929611	125930017	407	*	3	8.78e-14	8.52e-08	1.54e-05	1.31e-07	-0.14358	-0.105516	snoZ6, SNORA27, SNORA68, SNORA57, 7SK, ALDH7A1, SNORD45, SNORD95
7386	chr2	95941719	95941820	102	*	3	1.61e-11	3.18e-08	0.000306247	1.32e-07	0.151612	0.12668	SNORA73, SNORA64, SNORA12, SNORA74, SNORA19, PROM2, snR65, 5S_rRNA, SNORA4, SNORD11, SNORA41, SCARNA6, SNORD39, SNORA75, ACA59, SNORA48, SNORD56, SNORA43, SNORA1, Vault
7387	chr8	82545426	82545688	263	*	2	3.11e-11	5.56e-08	3.65e-05	1.33e-07	-0.156059	-0.113677	SNORA32
7388	chr4	185205197	185205329	133	*	2	3.67e-11	5.62e-08	3.47e-05	1.34e-07	-0.186238	-0.152201	NA
7389	chr2	1379428	1379691	264	*	2	2.52e-11	5.75e-08	3.28e-05	1.35e-07	-0.121286	-0.105737	TPO, SNORA48
7390	chr1	4718212	4718573	362	*	3	5.1e-12	1.67e-07	3.87e-05	1.36e-07	0.148617	0.11079	AJAP1, snoU13, Y_RNA, U3, SNORA51, SNORA70, snoU109, SNORD60
7391	chr2	95723453	95723523	71	*	2	4.02e-13	7.76e-07	2.86e-07	1.37e-07	-0.14388	-0.109766	SNORA73, SNORA64, SNORA12, SNORA74, SNORA19, snR65, 5S_rRNA, SNORA4, SNORD11, SNORA41, SCARNA6, SNORD39, SNORA75, ACA59, SNORA48, SNORD56, SNORA43, SNORA1, Vault
7392	chr14	75747961	75748252	292	*	2	2.84e-13	5.19e-08	8.42e-05	1.41e-07	-0.129361	-0.11269	FOS, SNORA46, SNORA79
7393	chr2	12674764	12674976	213	*	2	3.38e-11	6.12e-08	3.13e-05	1.41e-07	-0.160014	-0.153794	SNORA73, AC096559.1, SNORA64, snR65, SNORD18, SNORA75, SNORA48, SNORD56, SNORA43
7394	chr5	177753258	177753286	29	*	2	2.15e-11	8.05e-08	1.15e-05	1.42e-07	0.102136	0.101032	COL23A1, SNORD95
7395	chr16	88168312	88168314	3	*	2	2.67e-11	5.36e-08	8.16e-05	1.44e-07	-0.151116	-0.128776	NA
7396	chr19	17015427	17015744	318	*	2	2.05e-12	1.67e-07	2.31e-06	1.44e-07	-0.16944	-0.130703	CPAMD8
7397	chr1	152132450	152132853	404	*	2	1.99e-13	3.48e-07	7.83e-07	1.46e-07	-0.141126	-0.103961	snoU13, Y_RNA, SCARNA16, SNORD112, SNORA63, U3, SNORA51, SNORA25, SNORA58, CKS1B, SCARNA20, SNORA67, U6, SNORA70, SNORA77, SNORA26, SNORA72, U8, SNORA31, SNORA42, SNORA40, SCARNA4, SNORD64, ACA64, SNORD78, snoU109, SNORD60, SNORD116
7398	chr4	71248310	71248757	448	*	2	8.71e-11	5.61e-08	7.38e-05	1.49e-07	-0.114489	-0.1036	SNORD74, SMR3B, SNORA3, snoR442, SNORA11, SNORD42, snoU2_19, SNORD65
7399	chr9	138662115	138662323	209	*	2	6.18e-13	6.86e-08	2.67e-05	1.52e-07	-0.122517	-0.108578	KCNT1
7400	chr2	85426502	85426723	222	*	2	5.04e-12	1.6e-07	2.82e-06	1.52e-07	-0.135194	-0.121698	SNORA73, SNORA64, SNORA12, SNORA74, TCF7L1, SNORA19, snR65, 5S_rRNA, SNORA4, SNORD11, SNORA41, SCARNA6, SNORD39, SNORD18, SNORA75, ACA59, SNORA48, SNORD56, SNORA43, SNORA1, Vault
7401	chr14	73712491	73712967	477	*	4	2.55e-10	2.17e-08	0.00115886	1.54e-07	0.144332	0.117365	PAPLN, SNORA46, SNORA79, RP4-647C14.2
7402	chr12	130554977	130555091	115	*	3	2.38e-11	9.7e-08	1.92e-05	1.55e-07	0.146106	0.100319	RP11-474D1.2
7403	chr2	131688463	131688506	44	*	2	4.76e-13	9.62e-07	2.92e-07	1.56e-07	-0.164545	-0.10618	SNORA74, ARHGEF4, snR65, 5S_rRNA, SNORA4, SNORD11, SNORD51, SNORA41, SCARNA6, SNORD39, SNORA75, ACA59, SNORA48, SNORD56, SNORA43, SNORA1, Vault
7404	chr15	98961376	98961417	42	*	2	1.61e-12	5.24e-07	5.57e-07	1.57e-07	-0.197739	-0.128791	NA
7405	chr20	20347495	20347593	99	*	2	5.81e-13	5.9e-08	8.09e-05	1.57e-07	0.18992	0.179381	NA
7406	chr14	23447408	23447792	385	*	2	3.26e-15	1.87e-07	2.38e-06	1.58e-07	-0.161322	-0.123695	SNORA79, RP11-298I3.5, AJUBA
7407	chr2	1484125	1484593	469	*	2	6.53e-18	1.06e-05	5.9e-08	1.61e-07	-0.187424	-0.103892	TPO, SNORA48
7408	chr1	113286610	113287238	629	*	5	2.14e-10	1.16e-08	0.00473097	1.64e-07	0.194959	0.129882	snoU13, Y_RNA, SCARNA16, U1, SNORD112, SNORA63, SNORD46, SNORA2, SNORD81, U3, SNORA51, SNORA25, SNORA58, CKS1B, SCARNA20, SNORA67, U6, SNORA70, SNORA77, SNORA26, SNORA72, U8, SCARNA11, SNORA31, SNORA42, SNORA40, SNORD64, ACA64, SNORD78, snoU109, SNORD60, SNORD116
7409	chr22	46472568	46473039	472	*	2	2.81e-13	9.65e-08	1.13e-05	1.64e-07	-0.177058	-0.150616	FLJ27365
7410	chr16	10970801	10971250	450	*	5	1.1e-10	1.29e-08	0.00301776	1.66e-07	-0.114675	-0.104059	CIITA, RP11-876N24.2
7411	chr3	183978344	183978878	535	*	3	1.37e-13	5.55e-08	0.000205186	1.68e-07	0.1667	0.101664	SNORA81, EIF2B5, ECE2, SNORD66, SNORD2, CAMK2N2, U4
7412	chr4	8359458	8359499	42	*	2	5.89e-13	1.25e-06	2.62e-07	1.68e-07	-0.171914	-0.119324	SNORA3, RP11-774O3.3
7413	chr10	29228804	29228916	113	*	3	1.17e-10	4.59e-08	0.000315066	1.69e-07	-0.138514	-0.102591	SNORD115
7414	chr7	42446175	42446248	74	*	2	2.54e-11	1.15e-07	7.91e-06	1.7e-07	-0.107687	-0.102797	SNORA22, SNORA15
7415	chr2	96093020	96093031	12	*	2	6.15e-12	2.81e-07	1.49e-06	1.72e-07	0.191887	0.124562	SNORA73, SNORA64, SNORA12, SNORA74, SNORA19, snR65, 5S_rRNA, SNORA4, SNORD11, SNORA41, SCARNA6, SNORD39, SNORA75, ACA59, SNORA48, SNORD56, SNORA43, SNORA1, Vault
7416	chr15	53090546	53090807	262	*	2	6.46e-12	1.66e-07	3.67e-06	1.73e-07	0.211995	0.171246	NA
7417	chr19	46712075	46712292	218	*	2	3.36e-13	2.19e-07	2.26e-06	1.74e-07	-0.149502	-0.104583	AC006262.6
7418	chr11	5274883	5275217	335	*	2	2.71e-16	0.000177196	2.55e-08	1.74e-07	-0.197749	-0.106341	LSP1, HBG2
7419	chr1	33160791	33160900	110	*	2	3.22e-11	1.02e-07	1.18e-05	1.74e-07	-0.103868	-0.102346	snoU13, Y_RNA, SCARNA16, SCARNA21, U1, SCARNA17, SCARNA18, SCARNA24, SNORD112, SNORA62, SNORA63, SNORD46, SNORA2, SNORD81, U3, SNORA51, SNORA25, SCARNA20, SNORA67, U6, SNORA70, SNORA77, SNORA26, U8, SCARNA11, SYNC, SNORA31, SNORA42, SNORA40, SNORD64, ACA64, snoU109, SNORD60
7420	chr1	3415673	3416414	742	*	2	2.97e-11	6.87e-08	6.45e-05	1.76e-07	-0.133308	-0.106708	snoU13, Y_RNA, U3, SNORA51, SNORA70, MEGF6, snoU109, SNORD60
7421	chr7	136401170	136401420	251	*	2	1.7e-13	1.35e-06	2.68e-07	1.77e-07	-0.173264	-0.105977	hsa-mir-490
7422	chr17	47991806	47992380	575	*	2	5.25e-11	8.25e-08	2.71e-05	1.78e-07	-0.113474	-0.103282	SNORA69, RP11-304F15.6
7423	chr2	9919440	9919494	55	*	2	2.35e-12	5.55e-07	6.65e-07	1.79e-07	-0.162154	-0.113256	SNORA73, SNORA64, snR65, SNORA75, SNORA48, SNORD56, SNORA43
7424	chr11	63803781	63803845	65	*	3	5.63e-10	4.81e-08	0.000367652	1.8e-07	0.178209	0.134097	RP11-21A7A.2, MACROD1, SNORD43
7425	chr11	61313548	61314117	570	*	2	3.2e-20	3.35e-05	4.22e-08	1.8e-07	0.26952	0.137592	SYT7, SNORD43
7426	chr5	145895523	145895884	362	*	2	1.18e-10	6.83e-08	9.55e-05	1.84e-07	-0.137767	-0.119865	SNORA68, SNORA57, SNORD45, GPR151, SNORD95
7427	chr8	43129374	43129726	353	*	2	2.54e-12	2.07e-07	2.99e-06	1.87e-07	-0.182783	-0.113703	SNORA7, SNORA32
7428	chr7	2321355	2321817	463	*	3	7.94e-11	4.87e-08	0.000417633	1.87e-07	0.112136	0.100664	SNX8
7429	chr17	39405817	39406363	547	*	2	3.82e-16	1.68e-06	2.42e-07	1.87e-07	-0.138854	-0.100238	SNORA69, KRTAP9-4
7430	chr19	50312108	50312544	437	*	3	1.05e-10	4.5e-08	0.000460149	1.89e-07	0.166621	0.11515	AC006942.4, FUZ
7431	chr6	41103849	41104203	355	*	2	8.58e-11	7.31e-08	7.24e-05	1.89e-07	-0.134504	-0.129931	SNORA38, ADCY10P1, SNORA8, SNORA20
7432	chr1	153002762	153003198	437	*	2	7.59e-11	7.73e-08	5.34e-05	1.9e-07	-0.128088	-0.116273	snoU13, Y_RNA, SCARNA16, SNORD112, SNORA63, U3, SNORA51, SNORA25, SNORA58, CKS1B, SCARNA20, SNORA67, U6, SNORA70, SNORA77, SNORA26, SNORA72, U8, SNORA31, SNORA42, SNORA40, SCARNA4, SNORD64, ACA64, SNORD78, snoU109, SNORD60, SNORD116
7433	chr10	99343942	99344164	223	*	2	2.27e-15	4.03e-07	1.26e-06	2.01e-07	-0.150925	-0.116034	HOGA1, PI4K2A, SNORA17
7434	chr11	1942744	1943014	271	*	2	6.56e-13	6.2e-07	7.35e-07	2.02e-07	-0.159624	-0.102294	LSP1, TNNT3
7435	chr19	52954615	52954722	108	*	2	4.03e-11	1.13e-07	1.52e-05	2.02e-07	0.121736	0.119282	ZNF534
7436	chr11	95658469	95658600	132	*	2	2.04e-12	2.41e-07	2.88e-06	2.06e-07	-0.142538	-0.110684	MTMR2
7437	chr9	100070007	100070423	417	*	3	9.82e-14	0.000275543	2.68e-06	2.06e-07	0.186722	0.105418	CCDC180, RP11-23J9.4
7438	chr6	164461074	164461131	58	*	2	1.46e-11	2.42e-07	2.87e-06	2.06e-07	-0.179226	-0.116407	NA
7439	chr7	18832559	18832648	90	*	2	1.04e-11	8.21e-08	6.6e-05	2.07e-07	-0.13312	-0.130203	HDAC9
7440	chr6	36515676	36515856	181	*	2	9.46e-13	8.03e-08	8.17e-05	2.09e-07	-0.139259	-0.128355	SNORA38, SNORA20
7441	chr3	8809306	8810077	772	*	5	4e-12	4.79e-08	0.00100011	2.1e-07	0.161045	0.104612	CAV3, OXTR, SNORD38
7442	chr7	142326312	142326370	59	*	2	6.91e-11	1.08e-07	2.23e-05	2.14e-07	-0.170931	-0.119238	TRBV19
7443	chr20	31123218	31123396	179	*	2	8.82e-14	2.71e-07	2.62e-06	2.14e-07	-0.193714	-0.153791	C20orf112
7444	chr5	1430526	1430867	342	*	2	9.62e-12	8.63e-08	6.46e-05	2.16e-07	-0.104617	-0.103041	SLC6A3
7445	chr1	161275561	161276204	644	*	2	1.02e-09	8.14e-08	9.75e-05	2.16e-07	0.17752	0.149207	snoU13, Y_RNA, SCARNA16, SNORD112, SNORA63, U3, SNORA51, SNORA25, SNORD59, SCARNA20, SNORA67, U6, SNORA70, SNORA77, SNORA26, SNORA72, U8, SNORA31, SNORA40, MPZ, SNORD78, snoU109, SNORD60, SNORD116
7446	chr2	173607848	173607996	149	*	2	3.26e-11	1.51e-07	8.67e-06	2.16e-07	-0.210633	-0.142098	RAPGEF4, SNORA4, SNORD11, SNORD51, SNORA41, SCARNA6, SNORD39, SNORA75, ACA59, SNORA48, SNORA43, SNORA1, Vault
7447	chr12	113957655	113957749	95	*	2	2.78e-11	8.18e-08	9.79e-05	2.17e-07	0.151854	0.11513	SNORA9
7448	chr8	110020783	110020924	142	*	2	3.56e-15	0.00242299	2.42e-08	2.2e-07	-0.236987	-0.113884	SNORA32, RP11-1084E5.1
7449	chr2	662602	663024	423	*	4	1.82e-10	3.68e-08	0.00170877	2.22e-07	-0.147293	-0.10985	NA
7450	chr2	11673928	11674557	630	*	2	4.76e-11	9.01e-08	6.24e-05	2.24e-07	-0.111135	-0.108136	SNORA73, GREB1, SNORA64, snR65, SNORA75, SNORA48, SNORD56, SNORA43
7451	chr17	72889323	72889549	227	*	3	6.67e-12	1.38e-07	5.68e-05	2.24e-07	0.155309	0.109259	SNORA69, FADS6
7452	chr15	96952113	96952425	313	*	4	4.62e-12	8.57e-08	0.00095155	2.27e-07	0.160727	0.11162	NA
7453	chr11	122311293	122311749	457	*	3	4.76e-14	8.43e-06	6.82e-07	2.28e-07	0.238722	0.100949	NA
7454	chr12	128866172	128866668	497	*	3	7.49e-13	2.55e-07	4.33e-05	2.3e-07	0.176076	0.110892	TMEM132C
7455	chr11	129907095	129907308	214	*	2	1.33e-10	8.74e-08	9.86e-05	2.31e-07	-0.152754	-0.127408	NA
7456	chr8	142719883	142720028	146	*	3	1.07e-11	9.23e-06	4.55e-05	2.36e-07	-0.150369	-0.103501	NA
7457	chr16	71559445	71559593	149	*	3	9.76e-12	6.2e-08	0.000383665	2.41e-07	-0.150688	-0.131272	CHST4, ZNF19, SNORD33
7458	chr4	10022984	10023201	218	*	2	3.44e-11	9.5e-08	8.06e-05	2.43e-07	-0.145817	-0.119638	SNORA3, SLC2A9
7459	chr12	126675667	126676139	473	*	5	1.33e-10	3.3e-08	0.00265968	2.43e-07	0.141305	0.11953	RP4-765H13.1
7460	chr16	86233583	86233935	353	*	3	1.54e-11	3.15e-07	3.11e-05	2.43e-07	0.202524	0.131574	NA
7461	chr13	100578585	100578831	247	*	3	1.59e-10	6.3e-08	0.000236482	2.44e-07	-0.147568	-0.112939	SNORD36
7462	chr4	7502429	7502947	519	*	2	7.65e-12	1.96e-07	6.77e-06	2.44e-07	-0.186394	-0.11564	SORCS2, SNORA3
7463	chr2	2617199	2617432	234	*	3	1.2e-10	1.17e-07	0.000150111	2.51e-07	0.163297	0.148895	SNORA64, SNORA48
7464	chr14	97446061	97446280	220	*	2	1.71e-10	9.68e-08	0.000112806	2.58e-07	0.164656	0.142197	NA
7465	chr11	133032572	133032650	79	*	2	2.74e-11	2.94e-07	3.92e-06	2.68e-07	-0.153188	-0.100724	OPCML
7466	chr9	138669066	138669392	327	*	2	9.86e-12	2.42e-07	5.81e-06	2.71e-07	-0.154319	-0.128914	KCNT1
7467	chr7	27159883	27159889	7	*	2	1.36e-12	1.14e-07	6e-05	2.74e-07	0.142892	0.139454	HOXA-AS2, SNORA15, HOXA3
7468	chr14	100413076	100413186	111	*	2	1.87e-10	1.04e-07	0.000111438	2.75e-07	0.158181	0.128745	NA
7469	chr9	111929547	111929752	206	*	2	2.3e-11	1.26e-07	4.85e-05	2.88e-07	0.168386	0.126167	FRRS1L
7470	chr9	139973337	139973827	491	*	2	4.24e-11	1.19e-07	6.51e-05	2.89e-07	0.146918	0.127471	UAP1L1
7471	chr10	135012454	135012575	122	*	2	1.29e-11	1.43e-07	3.12e-05	2.93e-07	-0.158147	-0.129547	KNDC1
7472	chr11	73073008	73073425	418	*	3	1.24e-14	1.91e-06	1.02e-06	3e-07	-0.194294	-0.100841	ARHGEF17, SNORD43
7473	chr2	127933555	127933644	90	*	3	2.9e-10	9.21e-08	0.000420705	3.04e-07	0.156676	0.10917	SNORA12, SNORA74, snosnR60_Z15, snR65, 5S_rRNA, SNORA4, SNORD11, SNORD51, SNORA41, SCARNA6, SNORD39, SNORA75, ACA59, SNORA48, SNORD56, SNORA43, SNORA1, Vault
7474	chr19	4326975	4327350	376	*	3	1.21e-10	6.22e-08	0.00071475	3.04e-07	0.171286	0.157613	STAP2
7475	chr9	96709286	96709791	506	*	2	2.06e-13	1.21e-07	8.36e-05	3.05e-07	0.12589	0.112901	NA
7476	chr4	68622191	68622520	330	*	2	2.52e-12	6.82e-07	1.49e-06	3.07e-07	-0.18597	-0.112445	SNORD74, UBA6-AS1, SNORA3, snoR442, SNORA11, SNORD42, snoU2_19, SNORD65
7477	chr2	220308071	220308747	677	*	2	1.07e-13	1.94e-07	1.48e-05	3.12e-07	0.156472	0.1176	SPEG, SCARNA6, SNORD39, SNORA75, SNORA48
7478	chr12	247963	248500	538	*	3	3.11e-12	8.5e-08	0.000504837	3.15e-07	0.130666	0.102279	IQSEC3, RP11-598F7.4
7479	chr20	62455321	62455532	212	*	2	2.87e-12	1.15e-06	8.72e-07	3.2e-07	-0.179502	-0.112547	ZBTB46
7480	chr10	105845238	105845720	483	*	2	2.32e-17	1.49e-05	1.3e-07	3.27e-07	-0.169425	-0.105925	SNORA17, COL17A1
7481	chr7	56018486	56018561	76	*	2	6.04e-16	1.92e-07	1.97e-05	3.35e-07	-0.139235	-0.105354	MRPS17, SNORA22, SNORA15
7482	chr9	74061449	74062096	648	*	3	1.8e-13	2.52e-07	2.44e-05	3.4e-07	0.18141	0.131818	SNORA30, TRPM3
7483	chr20	34823957	34824050	94	*	2	9.4e-11	1.28e-07	0.000134159	3.41e-07	-0.115262	-0.10012	NA
7484	chr2	71212056	71212157	102	*	2	2.08e-10	1.52e-07	5.8e-05	3.5e-07	0.189228	0.184913	SNORA73, SNORA64, SNORD75, SNORA12, SNORA74, ANKRD53, SNORA19, snR65, 5S_rRNA, SNORA4, SNORD11, SNORA41, SCARNA6, SNORD39, SNORD18, SNORA36, SNORA75, ACA59, AC007040.11, SNORA48, SNORD56, SNORA43, SNORA1, Vault
7485	chr3	115524031	115524190	160	*	2	2.98e-11	4.33e-07	3.85e-06	3.51e-07	-0.168982	-0.128697	SNORA33, SNORA81, SNORD66, SNORD2, SNORD5, SNORD63, SNORD61, LSAMP, SNORA24, Metazoa_SRP, SNORA18, U4
7486	chr11	61485853	61486220	368	*	2	1.05e-12	1.22e-06	9.73e-07	3.52e-07	0.204756	0.130576	DAGLA, SNORD43
7487	chr12	103359273	103359836	564	*	4	7.52e-12	2.47e-07	0.000477821	3.54e-07	0.149463	0.109328	SNORA9
7488	chr20	57330819	57331394	576	*	3	3.71e-10	1.03e-07	0.00026105	3.6e-07	-0.147048	-0.11496	RP4-806M20.5, PIEZO1P2
7489	chr1	2896587	2896834	248	*	3	2.16e-11	9.45e-07	1.48e-05	3.64e-07	-0.171478	-0.10993	snoU13, Y_RNA, SNORA51, snoU109, SNORD60
7490	chr16	84860766	84860918	153	*	3	3.65e-10	1.02e-07	0.000247431	3.66e-07	0.217082	0.151493	CRISPLD2
7491	chr7	101819270	101819329	60	*	2	3.23e-10	1.41e-07	0.000128512	3.7e-07	0.102208	0.10157	CUX1
7492	chr11	1444768	1445041	274	*	3	1.32e-10	7.44e-08	0.000870913	3.7e-07	-0.129947	-0.107725	BRSK2
7493	chr11	44970771	44971049	279	*	2	1.54e-14	1.12e-06	1.29e-06	3.9e-07	0.171847	0.121284	TP53I11, SNORD43
7494	chr2	70932722	70933326	605	*	2	1.6e-18	5.5e-06	3.19e-07	4e-07	-0.171531	-0.102322	SNORA73, SNORA64, SNORD75, SNORA12, SNORA74, SNORA19, snR65, 5S_rRNA, SNORA4, SNORD11, SNORA41, SCARNA6, SNORD39, SNORD18, SNORA36, SNORA75, ACA59, ADD2, SNORA48, SNORD56, SNORA43, SNORA1, Vault
7495	chr1	4659688	4660171	484	*	2	2.78e-12	3.63e-07	7.64e-06	4.05e-07	-0.139737	-0.101188	snoU13, Y_RNA, U3, SNORA51, SNORA70, snoU109, SNORD60
7496	chr9	137711757	137711918	162	*	2	4.29e-12	3.18e-07	1.07e-05	4.13e-07	-0.182332	-0.139795	COL5A1
7497	chr3	38835179	38835276	98	*	2	4.03e-10	1.6e-07	0.000139671	4.19e-07	-0.14119	-0.111527	U7, SNORD77, SNORA33, SNORA81, SNORD5, SCN10A, SNORD38, SNORD63, Metazoa_SRP, SNORA18
7498	chr19	1811157	1811438	282	*	2	2.69e-12	1.64e-07	0.000127708	4.22e-07	-0.135096	-0.124913	ATP8B3
7499	chr16	89061498	89061522	25	*	2	2.59e-10	2.21e-07	3.33e-05	4.31e-07	-0.141583	-0.111251	CTD-2555A7.1
7500	chr16	48269349	48269819	471	*	2	9.95e-15	1.6e-06	1.06e-06	4.33e-07	-0.154514	-0.111885	SNORD111, ABCC11
7501	chr1	208040203	208040253	51	*	2	2.58e-10	2.05e-07	4.56e-05	4.34e-07	0.136549	0.121309	snoU13, Y_RNA, SNORD112, U3, SNORA51, SNORA25, SNORA70, SNORA26, SNORA72, U8, C1orf132, SNORD116
7502	chr15	93014416	93014970	555	*	2	1.45e-10	2.06e-07	4.81e-05	4.39e-07	-0.13283	-0.113639	C15orf32, RP11-763K15.1
7503	chr7	27137922	27138396	475	*	3	3.96e-12	1.46e-07	0.000157466	4.4e-07	0.165774	0.117755	HOTAIRM1, SNORA15
7504	chr11	45740029	45740105	77	*	2	3.2e-12	3.92e-07	9.39e-06	4.62e-07	-0.132076	-0.102226	SNORD43
7505	chr19	58455018	58455407	390	*	2	2.84e-13	7.73e-07	2.96e-06	4.64e-07	-0.189858	-0.125447	ZNF256
7506	chr16	54407943	54408014	72	*	3	6.48e-10	1.28e-07	0.000390983	4.67e-07	0.132962	0.117192	SNORD111, SNORD33
7507	chr9	138659474	138659743	270	*	2	1.36e-11	1.81e-07	0.000144269	4.7e-07	-0.139796	-0.112574	KCNT1
7508	chr12	96643154	96643565	412	*	2	8.66e-11	2.65e-07	2.62e-05	4.7e-07	0.119628	0.101587	ELK3, SNORA9, snoMe28S-Am2634
7509	chr10	71336241	71336773	533	*	4	4.72e-14	7.42e-05	2.92e-06	4.96e-07	0.251049	0.109105	RP11-343J3.2, SNORA71
7510	chr12	125534043	125534526	484	*	4	5.96e-10	6.17e-08	0.00284088	4.98e-07	0.133196	0.102844	NA
7511	chr2	203036093	203036235	143	*	4	1.41e-10	5.48e-08	0.00372366	5.01e-07	0.144796	0.109028	AC079354.1, SNORD11, SNORD51, SNORA41, SCARNA6, SNORD39, SNORA75, SNORA48, SNORA1, Vault
7512	chr13	33162946	33163175	230	*	2	2.2e-10	2.05e-07	0.000101519	5.02e-07	0.159669	0.11887	SNORD36, PDS5B, SNORD37
7513	chr1	8343271	8343575	305	*	2	4.99e-10	2e-07	0.000125783	5.06e-07	-0.15066	-0.11978	snoU13, Y_RNA, SCARNA21, SNORD112, SNORA62, U3, SNORA51, SNORA67, SNORA70, SNORA26, U8, SCARNA11, SNORA31, SNORA42, SNORA40, snoU109, SNORD60
7514	chr17	54756052	54756378	327	*	3	3.11e-10	7.7e-07	0.000118904	5.14e-07	0.132232	0.10247	SNORA69
7515	chr6	27255829	27256406	578	*	6	6.07e-10	4.48e-08	0.00417112	5.36e-07	0.118896	0.101194	POM121L2, SNORA20
7516	chr9	71788748	71788759	12	*	2	9.28e-12	2.1e-07	0.000169008	5.48e-07	0.13078	0.129002	SNORA30, TJP2
7517	chr12	53107910	53108600	691	*	5	1.16e-11	3.96e-06	7.03e-05	5.5e-07	0.1725	0.107775	snoMe28S-Am2634
7518	chr9	139779708	139779897	190	*	2	1.77e-11	3.29e-07	2.48e-05	5.52e-07	-0.117348	-0.10146	TRAF2
7519	chr20	33134811	33135025	215	*	2	7.12e-11	2.24e-07	0.000115636	5.54e-07	-0.155365	-0.138566	MAP1LC3A
7520	chr18	34338496	34338686	191	*	2	5e-10	2.4e-07	8.73e-05	5.62e-07	-0.145259	-0.113644	FHOD3, SNORD23
7521	chr15	74164753	74164800	48	*	2	7.54e-11	3.67e-07	2.05e-05	5.69e-07	-0.141943	-0.113121	RP11-24D15.1
7522	chr2	135149599	135149666	68	*	2	6.15e-10	2.37e-07	0.000101561	5.71e-07	-0.16627	-0.126763	SNORA74, MGAT5, snR65, 5S_rRNA, SNORA4, SNORD11, SNORD51, SNORA41, SCARNA6, SNORD39, SNORA75, ACA59, SNORA48, SNORD56, SNORA43, SNORA1, Vault
7523	chr11	92705264	92705742	479	*	2	1.25e-14	4.03e-05	1.74e-07	5.76e-07	-0.223907	-0.10542	MTNR1B
7524	chr7	156799393	156799873	481	*	2	1.97e-12	3.02e-07	4.14e-05	5.88e-07	0.126232	0.120204	MNX1-AS2, MNX1
7525	chr19	55085018	55085260	243	*	2	2.12e-10	2.27e-07	0.000177785	5.93e-07	-0.157892	-0.136232	LILRA2
7526	chr10	76998104	76998433	330	*	2	3.96e-12	8.16e-07	4.72e-06	5.93e-07	-0.163478	-0.103705	SNORA71, SNORA17
7527	chr3	114343068	114343673	606	*	2	1.87e-11	2.3e-07	0.000161733	5.94e-07	0.183143	0.160821	SNORA33, SNORA81, SNORD66, SNORD2, SNORD5, SNORD63, SNORD61, ZBTB20, SNORA24, Metazoa_SRP, SNORA18, U4
7528	chr1	186265270	186265765	496	*	2	1.07e-11	4.24e-07	1.73e-05	6.04e-07	-0.106698	-0.102906	snoU13, Y_RNA, SCARNA16, SNORD112, SNORA63, U3, SNORA51, SNORA25, SNORD59, SCARNA20, U6, PRG4, SNORA70, SNORA77, SNORA26, SNORA72, U8, SNORA31, snoU109, SNORD60, SNORD116
7529	chr13	79968216	79968324	109	*	2	3.19e-10	3.83e-07	2.25e-05	6.05e-07	-0.169848	-0.142036	SNORD36, RBM26
7530	chr12	124397810	124397892	83	*	2	3.46e-12	1.25e-05	3.43e-07	6.07e-07	-0.189592	-0.110653	DNAH10
7531	chr7	151064240	151064498	259	*	2	5.08e-12	3.53e-07	3.03e-05	6.18e-07	0.116658	0.104808	NUB1
7532	chr7	151006071	151006345	275	*	2	4.78e-11	3.4e-07	3.71e-05	6.31e-07	-0.103987	-0.101009	NA
7533	chr17	39890193	39890581	389	*	3	2.88e-11	1.67e-07	0.000640121	6.48e-07	0.150487	0.103376	SNORA69, JUP, HAP1
7534	chr22	46932353	46932648	296	*	3	5.16e-10	1.89e-07	0.000409945	6.5e-07	0.186943	0.124957	CELSR1
7535	chr1	247537159	247537369	211	*	3	1.68e-09	1.28e-07	0.00139538	6.57e-07	0.155556	0.127773	Y_RNA
7536	chr17	9130094	9130163	70	*	2	1.02e-10	3.01e-07	7.2e-05	6.63e-07	-0.145565	-0.117809	SNORA69, NTN1
7537	chr7	6659785	6660095	311	*	2	2.29e-10	3.11e-07	6.35e-05	6.63e-07	-0.108866	-0.10341	ZNF853
7538	chr2	113975820	113976143	324	*	2	1.78e-12	6.1e-06	6.83e-07	6.87e-07	-0.195039	-0.12748	SNORA64, SNORA12, SNORA74, SNORA19, PAX8-AS1, snR65, 5S_rRNA, SNORA4, SNORD11, SNORD51, SNORA41, SCARNA6, SNORD39, SNORA75, ACA59, PAX8, SNORA48, SNORD56, SNORA43, SNORA1, Vault
7539	chr4	72903841	72903914	74	*	2	1.01e-09	2.66e-07	0.000195678	6.94e-07	-0.111283	-0.109762	SNORD74, NPFFR2, SNORA3, snoR442, SNORA11, SNORD42, snoU2_19, SNORD65
7540	chr10	129979348	129979375	28	*	2	1.19e-10	1.1e-06	4.29e-06	6.94e-07	-0.251369	-0.182888	NA
7541	chr19	6276660	6276831	172	*	2	2.49e-10	5.42e-07	1.5e-05	6.97e-07	0.150919	0.112243	MLLT1
7542	chr15	77320672	77320787	116	*	2	1.45e-11	3.09e-07	8.52e-05	7e-07	0.1796	0.154469	PSTPIP1
7543	chr12	56139467	56139862	396	*	2	3.68e-10	3.56e-07	5.19e-05	7.12e-07	0.189356	0.127547	GDF11, snoMe28S-Am2634
7544	chr19	50848024	50848247	224	*	3	4.47e-10	6.85e-07	0.000157435	7.15e-07	-0.194446	-0.116135	NR1H2, NAPSB
7545	chr19	55592930	55593580	651	*	2	3.52e-14	2.69e-06	1.58e-06	7.3e-07	0.203672	0.125534	EPS8L1
7546	chr15	50410962	50411535	574	*	2	3.11e-14	1.35e-05	4.3e-07	7.34e-07	-0.208514	-0.1253	ATP8B4
7547	chr11	133906693	133907114	422	*	3	3.34e-13	2.61e-06	0.000147211	7.35e-07	0.199534	0.127414	RP11-713P17.3, RP11-713P17.4
7548	chr15	76633627	76633981	355	*	3	2.4e-12	1.84e-07	0.000547504	7.47e-07	-0.121649	-0.10741	ISL2, RP11-685G9.2
7549	chr1	248845076	248845209	134	*	2	8.43e-11	1.43e-06	3.56e-06	7.56e-07	-0.16728	-0.104628	OR14I1
7550	chr1	150480588	150480856	269	*	2	1.37e-10	5.8e-07	1.67e-05	7.61e-07	-0.164447	-0.129319	snoU13, Y_RNA, SCARNA16, SNORD112, SNORA63, U3, SNORA51, SNORA25, ECM1, SNORA58, CKS1B, SCARNA20, SNORA67, U6, SNORA70, SNORA77, SNORA26, SNORA72, U8, SNORA31, SNORA42, SNORA40, SCARNA4, SNORD64, ACA64, SNORD78, snoU109, SNORD60, SNORD116
7551	chr12	58246612	58246871	260	*	2	2.01e-12	1.09e-05	5.21e-07	7.61e-07	0.17285	0.110554	snoMe28S-Am2634
7552	chr17	39388008	39388143	136	*	2	2.04e-10	8.05e-07	8.78e-06	7.64e-07	-0.136275	-0.102779	SNORA69
7553	chr9	138136051	138136674	624	*	3	1.63e-10	2.95e-07	0.000143207	7.65e-07	-0.152573	-0.106196	NA
7554	chr19	5288214	5288631	418	*	2	1.51e-09	2.98e-07	0.000198098	7.69e-07	-0.119321	-0.110189	PTPRS
7555	chr4	81189706	81189774	69	*	2	4.22e-10	3.11e-07	0.000151244	7.73e-07	0.154651	0.121705	SNORD74, SNORA3, SNORD50, FGF5, snoR442, SNORA11, SNORD42, snoU2_19, SNORD65
7556	chr3	15311021	15311269	249	*	3	2.22e-09	1.55e-07	0.00147894	7.89e-07	-0.122663	-0.108243	SH3BP5, SNORD38
7557	chr19	10450323	10450472	150	*	3	1.26e-09	1.87e-07	0.000736438	8.08e-07	-0.148298	-0.104568	ICAM3
7558	chr5	171524472	171524525	54	*	2	4.68e-10	5.15e-07	2.79e-05	8.17e-07	0.1379	0.102662	SNORA57, STK10, SNORD95
7559	chr1	201391627	201391747	121	*	2	7.96e-12	3.24e-07	0.000178643	8.2e-07	-0.113439	-0.113014	snoU13, Y_RNA, SNORD112, U3, SNORA51, SNORA25, SCARNA20, U6, SNORA70, SNORA77, SNORA26, SNORA72, U8, TNNI1, SNORD60, SNORD116
7560	chr4	184297580	184297631	52	*	2	6.64e-10	4.95e-07	3.17e-05	8.21e-07	-0.153988	-0.121445	NA
7561	chr22	17647332	17647473	142	*	2	1.6e-11	3.19e-07	0.000213751	8.26e-07	-0.12043	-0.111878	NA
7562	chr5	167550996	167551234	239	*	2	3.33e-12	1.29e-05	5.3e-07	8.3e-07	-0.173865	-0.101022	TENM2, SNORA57, CTB-178M22.1, SNORD95
7563	chr16	54210496	54210550	55	*	2	1.47e-10	3.24e-07	0.00020987	8.37e-07	-0.171119	-0.136747	SNORD111, SNORD33
7564	chr8	142287226	142287264	39	*	2	2.37e-10	6.84e-07	1.58e-05	8.45e-07	-0.152828	-0.138913	SLC45A4
7565	chr19	22444509	22444714	206	*	3	1.06e-10	6.49e-07	0.000277682	8.66e-07	0.140253	0.104441	NA
7566	chr9	133813632	133813811	180	*	2	3.08e-11	4.97e-07	3.87e-05	8.72e-07	0.169684	0.121497	RP11-83J21.3, FIBCD1
7567	chr2	240965916	240965920	5	*	2	3.12e-12	3.71e-07	0.000121638	8.73e-07	-0.103644	-0.101161	NA
7568	chr1	247496053	247496575	523	*	4	2.67e-10	2.22e-07	0.00151661	8.87e-07	0.15246	0.112391	Y_RNA
7569	chr16	1022411	1022650	240	*	2	3.7e-11	3.72e-07	0.000137468	8.93e-07	-0.124107	-0.1023	LMF1
7570	chr16	56598820	56599188	369	*	2	1.42e-10	7.31e-07	1.63e-05	8.98e-07	-0.158202	-0.107346	MT4, SNORD111, SNORD33
7571	chr3	46410222	46410422	201	*	2	7.55e-13	2.76e-05	3.8e-07	9.01e-07	-0.179429	-0.107076	U7, SNORD77, SNORA33, SNORA81, SNORD5, RP11-24F11.2, SNORD38, SNORD63, Metazoa_SRP, SNORA18
7572	chr2	23546167	23546218	52	*	2	2.2e-12	0.000133374	1.99e-07	9.17e-07	-0.211505	-0.115897	SNORA73, SNORA64, SNORA74, snR65, SCARNA6, SNORD39, SNORD18, SNORA75, SNORA48, SNORD56, SNORA43, SNORA1
7573	chr11	57559063	57559066	4	*	2	1.61e-09	3.76e-07	0.000174476	9.34e-07	-0.133291	-0.118696	RP11-691N7.6, CTNND1, SNORD43
7574	chr11	77299805	77299962	158	*	3	4.06e-11	1.98e-07	0.00119575	9.35e-07	-0.126729	-0.10042	CLNS1A
7575	chr1	5356471	5356578	108	*	2	1.48e-10	4.52e-07	7.27e-05	9.4e-07	-0.111981	-0.101312	snoU13, Y_RNA, SNORA62, U3, SNORA51, SNORA70, SNORA26, U8, SNORA31, snoU109, SNORD60
7576	chr12	53074023	53074257	235	*	2	1.74e-12	5.43e-07	4.06e-05	9.5e-07	-0.146834	-0.107872	KRT1, snoMe28S-Am2634
7577	chr7	36959356	36959489	134	*	2	9.89e-14	0.00221861	1.2e-07	9.55e-07	-0.196442	-0.100341	SNORA15, ELMO1
7578	chr9	124975560	124975754	195	*	2	9.79e-11	9.16e-07	1.3e-05	9.78e-07	0.168527	0.120571	LHX6
7579	chr16	89734986	89735184	199	*	2	1.67e-10	3.92e-07	0.000195011	9.86e-07	-0.164265	-0.157501	SPATA33
7580	chr3	52407344	52407402	59	*	2	1.37e-09	3.88e-07	0.00023455	9.98e-07	0.171709	0.131495	U7, SNORD77, DNAH1, SNORA33, SNORA81, SNORD66, SNORD5, SNORD38, SNORD63, Metazoa_SRP, SNORA18
7581	chr9	114287300	114287383	84	*	2	1.45e-10	4.23e-07	0.000169629	1.04e-06	0.169429	0.166839	NA
7582	chr20	62153067	62153431	365	*	4	6.06e-10	2.21e-07	0.00182698	1.04e-06	0.15448	0.108803	PPDPF
7583	chr9	140325278	140325583	306	*	2	1.25e-09	4.69e-07	0.000108529	1.05e-06	-0.144748	-0.116129	NOXA1
7584	chr19	49059513	49059802	290	*	2	2.27e-12	2.45e-05	5.06e-07	1.05e-06	-0.17723	-0.105659	SULT2B1
7585	chr13	112818938	112819420	483	*	2	2.68e-17	0.00402514	1.28e-07	1.06e-06	-0.216712	-0.109186	SNORD36
7586	chr16	28985143	28985149	7	*	2	1.75e-14	4.96e-07	8.96e-05	1.06e-06	-0.143479	-0.118589	NA
7587	chr19	12759034	12759156	123	*	4	1.08e-09	1.39e-07	0.00309444	1.07e-06	0.124981	0.114317	CTD-2192J16.22, MAN2B1
7588	chr7	73243736	73244073	338	*	2	1.16e-12	8.2e-06	1.13e-06	1.1e-06	-0.181605	-0.110064	CLDN4
7589	chr1	1536054	1536101	48	*	2	2.72e-10	4.81e-07	0.000123762	1.1e-06	0.141533	0.138715	snoU13, Y_RNA
7590	chr17	45867330	45867446	117	*	2	2.84e-10	4.41e-07	0.000207708	1.1e-06	0.199328	0.148089	SNORA69
7591	chr12	30949414	30949935	522	*	4	2.25e-11	3.48e-07	0.00126441	1.11e-06	0.170565	0.110189	LINC00941, snoMe28S-Am2634
7592	chr14	21994644	21994785	142	*	2	9.88e-10	7.09e-07	3.57e-05	1.13e-06	0.150865	0.107486	SNORA79, SALL2, SNORD41
7593	chr15	101401498	101401725	228	*	2	1.05e-09	6.14e-07	5.49e-05	1.14e-06	-0.120307	-0.112259	RP11-66B24.2, RP11-66B24.7
7594	chr7	3996856	3996890	35	*	2	1.1e-09	5.03e-07	0.00013474	1.16e-06	-0.134845	-0.109936	SDK1
7595	chr1	167088558	167088658	101	*	2	2e-09	5.28e-07	0.000118799	1.19e-06	-0.105265	-0.100102	snoU13, Y_RNA, SCARNA16, SNORD112, SNORA63, U3, SNORA51, SNORA25, SNORD59, DUSP27, SCARNA20, SNORA67, U6, SNORA70, SNORA77, SNORA26, SNORA72, U8, SNORA31, SNORA40, SNORD78, snoU109, SNORD60, SNORD116
7596	chr19	5829172	5829415	244	*	3	2.05e-11	8.27e-07	6.71e-05	1.19e-06	0.181332	0.119461	NA
7597	chr12	562848	563019	172	*	2	1.2e-10	5.83e-07	7.98e-05	1.19e-06	-0.127526	-0.115758	NA
7598	chr7	157996648	157996945	298	*	2	4.71e-11	8.72e-07	2.51e-05	1.19e-06	0.13536	0.104084	PTPRN2
7599	chr7	34911779	34912085	307	*	2	9.17e-13	8.24e-05	3.32e-07	1.2e-06	-0.18397	-0.100316	NPSR1, SNORA15
7600	chr2	16081824	16082215	392	*	3	3.72e-10	2.65e-07	0.00132811	1.2e-06	0.19032	0.164953	SNORA73, MYCN, SNORA64, SNORA74, snR65, SNORD18, MYCNOS, SNORA75, SNORA48, SNORD56, SNORA43
7601	chr13	21634663	21634945	283	*	2	5.67e-12	4.7e-07	0.000259651	1.21e-06	0.170489	0.170059	LATS2, SNORA16, SNORD37
7602	chr9	137675380	137675723	344	*	2	1.2e-10	1.62e-06	8.35e-06	1.22e-06	-0.140513	-0.108882	COL5A1
7603	chr20	55836224	55836676	453	*	2	1.41e-12	5.2e-07	0.0001547	1.23e-06	0.113681	0.107722	BMP7
7604	chr1	27893886	27893925	40	*	2	3.23e-10	5.28e-07	0.000150236	1.24e-06	0.121427	0.111244	snoU13, Y_RNA, SCARNA16, SCARNA21, U1, SCARNA17, SCARNA18, SNORD112, SNORA62, SNORA63, SNORD46, SNORA2, SNORD81, U3, SNORA51, SCARNA20, SNORA67, U6, SNORA70, SNORA77, SNORA26, U8, SCARNA11, AHDC1, SNORA31, SNORA42, SNORA40, SNORD64, ACA64, snoU109, SNORD60
7605	chr1	3624054	3624292	239	*	2	2.14e-12	5.17e-07	0.000249967	1.31e-06	0.11599	0.107724	TP73, snoU13, Y_RNA, U3, SNORA51, SNORA70, snoU109, SNORD60
7606	chr17	11148412	11148761	350	*	2	6.6e-10	5.97e-07	0.000124862	1.33e-06	-0.179367	-0.159807	SNORA69, SHISA6
7607	chr14	101309386	101309676	291	*	2	1.04e-10	2.63e-06	5.11e-06	1.33e-06	-0.156106	-0.113281	MEG3, RP11-123M6.2
7608	chr5	78408179	78408347	169	*	3	4.65e-13	3.54e-07	0.000767304	1.34e-06	0.15239	0.130641	BHMT, snoZ6, SNORA27, SNORA68, RPS23P5, SNORA57, 7SK, DMGDH, SNORD45
7609	chr9	99617320	99617387	68	*	2	3.72e-10	6.98e-07	7.06e-05	1.35e-06	-0.121356	-0.106772	ZNF782
7610	chr5	1414924	1415533	610	*	2	2.89e-11	6.88e-07	7.58e-05	1.35e-06	-0.110432	-0.107802	SLC6A3
7611	chr2	228324876	228324983	108	*	3	3.07e-10	0.000103422	0.0001339	1.36e-06	-0.222073	-0.134446	SCARNA6, SNORD39, SNORA75
7612	chr13	51565237	51565362	126	*	2	2.22e-09	6.56e-07	9.4e-05	1.36e-06	0.104654	0.10344	SNORD36, SNORD37
7613	chr3	13245693	13246196	504	*	3	1.64e-13	1.35e-05	1.64e-06	1.42e-06	0.266789	0.117384	SNORD38
7614	chr4	6564640	6565046	407	*	4	2.48e-09	3.29e-07	0.0022993	1.46e-06	0.19887	0.128249	SNORA3, PPP2R2C
7615	chr12	132965879	132966038	160	*	3	2.37e-09	6.34e-07	0.000191486	1.47e-06	-0.132936	-0.100446	NA
7616	chr1	205038918	205039083	166	*	2	4.84e-10	1.27e-06	2.23e-05	1.52e-06	-0.177476	-0.110286	snoU13, Y_RNA, SNORD112, U3, SNORA51, SNORA25, SNORA70, CNTN2, SNORA26, SNORA72, U8, SNORD60, SNORD116
7617	chr17	10325588	10325617	30	*	2	1.51e-10	6.38e-07	0.000249932	1.58e-06	-0.112786	-0.106162	SNORA69, RP11-799N11.1, CTC-297N7.11
7618	chr8	1010092	1010174	83	*	2	7.26e-10	1.1e-06	3.47e-05	1.58e-06	-0.154025	-0.101267	ERICH1-AS1
7619	chr7	90095672	90095724	53	*	2	9.82e-13	0.000449484	2.76e-07	1.59e-06	-0.227871	-0.112677	CLDN12, CTB-13L3.1
7620	chr16	88603762	88603887	126	*	2	9.36e-11	7.72e-07	0.000102146	1.59e-06	-0.129654	-0.118001	NA
7621	chr12	122688708	122688969	262	*	3	1.7e-10	3.38e-07	0.00170339	1.62e-06	0.109436	0.101663	B3GNT4, SNORA9
7622	chr11	128779608	128779655	48	*	2	1.52e-12	0.000406434	2.95e-07	1.65e-06	-0.207649	-0.107661	KCNJ5
7623	chr4	802229	802348	120	*	2	4.94e-12	7.72e-07	0.000121565	1.65e-06	-0.142697	-0.11307	CPLX1
7624	chr14	100196699	100196813	115	*	2	6.78e-10	7.45e-07	0.000149905	1.67e-06	0.158879	0.112889	NA
7625	chr12	7793353	7793361	9	*	2	3.42e-09	9.3e-07	8.26e-05	1.77e-06	-0.106293	-0.10588	snoMe28S-Am2634
7626	chr8	143278295	143278608	314	*	2	8.93e-12	1.6e-06	2.14e-05	1.78e-06	-0.170512	-0.115975	NA
7627	chr10	104174276	104174738	463	*	2	1.49e-11	2.32e-06	1.21e-05	1.83e-06	-0.137581	-0.109486	SNORA17, PSD
7628	chr3	127634188	127634587	400	*	5	1.14e-09	4.91e-06	0.00197753	1.88e-06	0.157823	0.114955	KBTBD12, SNORA33, SNORA81, SNORD66, SNORD2, SNORD5, SNORD63, SNORD61, SNORA24, Metazoa_SRP, SNORA18, U4
7629	chr7	1552941	1553444	504	*	3	1.31e-10	1.32e-05	2.56e-05	1.88e-06	-0.21359	-0.102608	NA
7630	chr5	139089549	139090103	555	*	3	7.9e-11	6.32e-07	0.000715352	1.91e-06	-0.132773	-0.124999	CTB-35F21.1, SNORA27, SNORA68, SNORA57, 7SK, SNORD45, SNORD95
7631	chr8	9741960	9742024	65	*	2	3.59e-10	6.64e-06	3.68e-06	1.96e-06	-0.167794	-0.107792	SNORA7
7632	chr19	49232187	49232542	356	*	2	2.84e-12	3.19e-06	9.88e-06	2.07e-06	0.132721	0.101043	RASIP1
7633	chr5	172195602	172196153	552	*	3	8.13e-11	1.99e-06	8.18e-05	2.12e-06	0.146017	0.101423	RP11-779O18.3, DUSP1, SNORD95
7634	chr8	711581	711883	303	*	2	7.17e-11	2.91e-06	1.21e-05	2.14e-06	-0.122501	-0.102667	ERICH1-AS1
7635	chr7	70294511	70294525	15	*	2	3.53e-09	1.38e-06	5.28e-05	2.17e-06	0.198031	0.164863	NA
7636	chr2	55646430	55646622	193	*	2	3.21e-10	1.34e-06	5.99e-05	2.19e-06	0.185253	0.12892	SNORA73, SNORA64, SNORD75, SNORA74, snR65, 5S_rRNA, SNORA4, SNORD11, SNORA41, SCARNA6, SNORD39, SNORD18, SNORA36, SNORA75, CCDC88A, SNORA48, SNORD56, SNORA43, SNORA1, Vault
7637	chr8	143666890	143667200	311	*	2	1.93e-11	8.11e-06	3.69e-06	2.2e-06	-0.168118	-0.116425	NA
7638	chr20	31989983	31989989	7	*	2	3.16e-11	9.79e-07	0.000208413	2.25e-06	-0.113746	-0.107555	NA
7639	chr7	1295706	1295846	141	*	2	2.57e-09	1.08e-06	0.000145898	2.29e-06	-0.115639	-0.110625	NA
7640	chr9	124889019	124889202	184	*	2	7.36e-11	9.19e-07	0.000370811	2.32e-06	0.179661	0.140767	NA
7641	chr10	35102487	35102505	19	*	2	1.87e-10	1.36e-06	7.08e-05	2.32e-06	0.198775	0.144701	PARD3
7642	chr3	98451718	98452218	501	*	2	7.33e-15	2.56e-06	1.8e-05	2.32e-06	0.164891	0.120517	U7, SNORD77, ST3GAL6, SNORA33, SNORA81, SNORD66, SNORD2, SNORD5, SNORD63, SNORA24, Metazoa_SRP, SNORA18
7643	chr16	24682074	24682446	373	*	2	2.25e-12	0.000180818	5.82e-07	2.35e-06	0.238903	0.123287	AC012317.1
7644	chr6	72926121	72926139	19	*	2	3.57e-11	1.17e-06	0.000120755	2.35e-06	-0.111934	-0.110274	SNORA38, SNORA8, SCARNA15, RIMS1, SNORD28, SNORA20
7645	chr19	10405083	10405226	144	*	2	4.91e-11	1.69e-06	5.27e-05	2.54e-06	0.127027	0.101398	ICAM5
7646	chr13	47468154	47468240	87	*	2	3.36e-11	0.000163076	6.85e-07	2.59e-06	0.240876	0.128264	SNORD36, HTR2A, SNORD37
7647	chr12	56322667	56323079	413	*	3	4.54e-14	5.56e-06	1.66e-05	2.88e-06	-0.198279	-0.121069	DGKA, WIBG, snoMe28S-Am2634
7648	chr1	114522444	114522670	227	*	2	1.78e-10	1.22e-06	0.000398922	3.03e-06	0.124347	0.123341	snoU13, Y_RNA, SCARNA16, U1, SNORD112, SNORA63, SNORD46, SNORA2, SNORD81, U3, SNORA51, SNORA25, OLFML3, SNORA58, CKS1B, SCARNA20, SNORA67, U6, SNORA70, SNORA77, SNORA26, SNORA72, U8, SCARNA11, SNORA31, SNORA42, SNORA40, SNORD64, ACA64, SNORD78, snoU109, SNORD60, SNORD116
7649	chr16	204601	204831	231	*	2	8.31e-10	2.35e-06	4.23e-05	3.03e-06	0.16111	0.133803	HBM
7650	chr2	237081650	237081839	190	*	2	2.51e-12	0.000114382	9.83e-07	3.05e-06	0.204219	0.122881	AC079135.1, SNORD39
7651	chr8	143834539	143835022	484	*	2	5.36e-12	1.37e-06	0.000455115	3.41e-06	-0.110544	-0.105615	NA
7652	chr11	45686055	45686369	315	*	2	3.86e-13	4.28e-06	2.45e-05	3.79e-06	0.117542	0.107971	CHST1, SNORD43
7653	chr2	40739515	40739661	147	*	2	1.1e-09	1.53e-06	0.000484201	3.81e-06	0.146634	0.12669	SNORA73, SNORA64, SNORA74, snR65, 5S_rRNA, SCARNA6, SNORD39, SNORD18, SNORA36, SLC8A1, SNORA75, SNORA48, SNORD56, SNORA43, SNORA1, Vault
7654	chr19	48614733	48614773	41	*	2	5.29e-10	1.65e-06	0.000316575	3.82e-06	-0.114896	-0.103995	NA
7655	chr19	18266834	18266888	55	*	2	2.44e-10	4.5e-05	2.34e-06	3.94e-06	0.175001	0.10176	PIK3R2
7656	chr6	133036545	133036573	29	*	2	3.02e-10	2.79e-06	6.44e-05	3.98e-06	-0.134735	-0.113244	SNORD28, SNORA20
7657	chr18	72123607	72123958	352	*	2	3.73e-10	2.09e-06	0.000199324	4.3e-06	0.17202	0.132459	FAM69C
7658	chr5	1137781	1137928	148	*	2	1.81e-09	9.62e-06	1.1e-05	4.41e-06	-0.142484	-0.117109	NA
7659	chr2	121371842	121372013	172	*	2	1.33e-09	2.49e-06	0.000151283	4.66e-06	-0.133639	-0.123486	SNORA12, SNORA74, snR65, 5S_rRNA, SNORA4, SNORD11, SNORD51, SNORA41, SCARNA6, SNORD39, SNORA75, ACA59, SNORA48, SNORD56, SNORA43, SNORA1, Vault
7660	chr4	89378894	89379156	263	*	2	1.04e-12	2.34e-06	0.000193298	4.69e-06	0.270996	0.173132	SNORD74, SNORD50, HERC5, SNORA11, snoU2_19, SNORD65
7661	chr12	129460903	129461043	141	*	2	1.5e-09	1.7e-05	6.73e-06	4.69e-06	0.208778	0.123153	GLT1D1
7662	chr7	157929609	157929653	45	*	2	3.57e-09	3.7e-06	5.97e-05	4.81e-06	-0.120932	-0.100012	PTPRN2
7663	chr16	85433452	85433676	225	*	2	9.12e-11	0.000168018	1.6e-06	5.02e-06	-0.191112	-0.101886	NA
7664	chr7	32358331	32358540	210	*	2	4.26e-10	5.04e-06	3.74e-05	5.06e-06	0.15696	0.109614	SNORA15
7665	chr15	27213174	27213362	189	*	2	2.83e-11	4.37e-06	5.56e-05	5.31e-06	0.13494	0.1148	TVP23BP1
7666	chr20	30437284	30437560	277	*	2	7.46e-11	3.32e-05	4.73e-06	5.4e-06	-0.153662	-0.100553	DUSP15
7667	chr8	26372829	26372879	51	*	2	2.54e-10	6.59e-06	2.86e-05	5.45e-06	0.155318	0.124165	DPYSL2, SNORA7
7668	chr1	2987332	2987347	16	*	2	1.78e-11	3.2e-06	0.000128098	5.48e-06	0.189481	0.142556	PRDM16, snoU13, Y_RNA, SNORA51, snoU109, SNORD60
7669	chr20	62734251	62734259	9	*	2	2.89e-09	2.98e-06	0.000179638	5.64e-06	0.124746	0.12129	NA
7670	chr6	36628713	36628755	43	*	2	2.24e-09	2.5e-06	0.000586412	6.08e-06	0.130636	0.127844	SNORA38, SNORA20
7671	chr19	40725336	40725596	261	*	2	1.54e-11	4.72e-05	5.3e-06	6.89e-06	-0.15944	-0.109814	NA
7672	chr3	46853631	46853910	280	*	3	1e-09	9.07e-06	0.000337978	6.97e-06	0.162352	0.111397	U7, SNORD77, SNORA33, SNORA81, SNORD5, PRSS50, PRSS45, PRSS44, SNORD38, SNORD63, Metazoa_SRP, SNORA18
7673	chr10	31422710	31422942	233	*	2	2.68e-10	2.95e-06	0.000598977	7.07e-06	0.148399	0.100685	NA
7674	chr1	206731166	206731616	451	*	2	1.13e-12	6.01e-06	9.5e-05	8.15e-06	0.124525	0.101811	snoU13, Y_RNA, SNORD112, U3, SNORA51, SNORA25, SNORA70, RASSF5, SNORA26, SNORA72, U8, SNORD116
7675	chr5	1503763	1503979	217	*	2	8.46e-10	3.53e-06	0.000708437	8.51e-06	0.11008	0.106633	LPCAT1
7676	chr16	86466093	86466427	335	*	2	3.38e-12	4.11e-05	8.64e-06	8.73e-06	0.209029	0.132612	NA
7677	chr10	103600544	103601188	645	*	3	1.02e-10	5.79e-05	2.16e-05	1.02e-05	0.211925	0.107669	SNORA17, KCNIP2
7678	chr12	113592444	113592619	176	*	2	2.93e-09	5.69e-06	0.000386385	1.16e-05	0.183532	0.182041	CCDC42B, SNORA9
7679	chr1	1181757	1181956	200	*	3	3.49e-10	0.000397066	2.98e-06	1.28e-05	0.218985	0.108264	Y_RNA, FAM132A
7680	chr14	78107677	78108189	513	*	2	2.62e-10	5.93e-06	0.000707196	1.35e-05	-0.119162	-0.101989	SNORA79
7681	chr20	29551422	29551622	201	*	2	4.26e-10	3.56e-05	2.36e-05	1.44e-05	0.234309	0.136448	NA
7682	chr16	85203635	85203932	298	*	2	2.17e-11	0.000447227	4.42e-06	1.5e-05	0.180745	0.104104	NA
7683	chr17	45924888	45925060	173	*	2	9.88e-10	6.49e-06	0.001005	1.54e-05	0.113482	0.109794	SNORA69, SP6
7684	chr17	46124684	46124821	138	*	4	9.72e-10	7.85e-06	0.00123264	1.58e-05	0.188688	0.121339	SNORA69, RP5-890E16.2
7685	chr2	1858583	1858674	92	*	2	1.67e-09	2.24e-05	6.16e-05	1.75e-05	0.174722	0.13316	MYT1L, SNORA48
7686	chr11	102980366	102980466	101	*	2	9.15e-11	1.53e-05	0.000129939	1.83e-05	0.191223	0.109488	DYNC2H1
7687	chr1	1289806	1289835	30	*	2	9.91e-10	9e-06	0.000688114	1.93e-05	-0.128939	-0.101474	snoU13, Y_RNA, MXRA8
7688	chr20	60540550	60541082	533	*	3	9.66e-10	6.6e-05	0.000839972	2.04e-05	0.181178	0.118023	TAF4
7689	chr4	16086023	16086085	63	*	3	2.09e-09	5.44e-06	0.003119	2.05e-05	-0.13988	-0.104202	SNORA3
7690	chr10	115370894	115370978	85	*	2	3.79e-09	9.59e-06	0.000732335	2.06e-05	-0.133518	-0.103668	SNORA17, NRAP
7691	chr8	70744881	70744954	74	*	2	4.68e-10	5.27e-05	4.18e-05	2.47e-05	0.199426	0.124714	SNORA7, SNORA32, SLCO5A1
7692	chr5	50695337	50695720	384	*	2	1.69e-09	1.07e-05	0.0013036	2.5e-05	0.102914	0.102812	snoZ6, SNORA27, SNORA68, RPS23P5, SNORA57, SNORA76, 7SK, SNORD45
7693	chr19	13319324	13319417	94	*	2	1.63e-09	0.000212669	1.92e-05	3.21e-05	-0.160429	-0.111228	CACNA1A
7694	chr3	14643854	14644237	384	*	3	5.19e-11	2.5e-05	0.000772565	4.26e-05	0.180983	0.125093	SNORD38
7695	chr10	64575442	64575798	357	*	2	1.56e-12	2.86e-05	0.000422039	4.39e-05	0.209352	0.158025	SNORA71, EGR2
7696	chr2	227655319	227655596	278	*	2	1.03e-10	0.000106885	5.89e-05	4.47e-05	-0.161782	-0.116615	SCARNA6, SNORD39, SNORA75, SNORA48, IRS1
7697	chr7	27135147	27135214	68	*	2	1.84e-09	2.86e-05	0.000950525	5.51e-05	0.133906	0.10902	SNORA15, HOXA1
7698	chr8	77590322	77590513	192	*	2	5.27e-10	4.08e-05	0.00141673	8.11e-05	0.171087	0.136568	SNORA32, ZFHX4-AS1
7699	chr4	170696239	170696369	131	*	2	2.71e-09	4.57e-05	0.00186427	9.46e-05	0.140984	0.104465	SNORD65
7700	chr12	96252105	96252176	72	*	2	1.99e-09	0.000220312	0.00318777	0.000396145	0.135578	0.128498	SNORA9, RP11-536G4.2, snoMe28S-Am2634
7701	chr5	76373391	76373719	329	*	2	4.25e-10	0.000234905	0.00636694	0.000489306	0.137399	0.117432	snoZ6, SNORA27, SNORA68, RPS23P5, SNORA57, 7SK, ZBED3, SNORD45

### Sheet: S.Table7
Supplementary Table 7
DMRs associated with LOCRC showing absolute mean differences (between tumour and normal mucosa) of >0.1
	seqnames	start	end	width	strand	no.cpgs	min_smoothed_fdr	Stouffer	HMFDR	Fisher	maxdiff	meandiff	overlapping.genes
1	chr6	33130696	33149047	18352	*	135	4.52e-148	0	1.1e-07	0	-0.26356	-0.12415	SNORA38, COL11A2, SNORA20
2	chr16	51183363	51190201	6839	*	44	0	0	1.92e-11	3.51e-304	0.472526	0.306796	AC009166.5, SNORD111, SALL1, SNORD33
3	chr6	133561368	133564578	3211	*	49	0	5.9e-268	2.96e-13	2.68e-294	0.509848	0.26854	EYA4, SNORD28, SNORA20
4	chr6	29520527	29521803	1277	*	40	0	7.19e-302	9.28e-12	1.79e-291	0.475925	0.322762	OR2I1P, SNORA20
5	chr1	119526060	119532925	6866	*	43	7.01e-241	2.12e-264	2.94e-10	5.72e-248	0.43035	0.272281	snoU13, Y_RNA, SCARNA16, U1, SNORD112, SNORA63, SNORD46, SNORA2, SNORD81, U3, SNORA51, SNORA25, SNORA58, CKS1B, SCARNA20, SNORA67, U6, SNORA70, SNORA77, SNORA26, SNORA72, U8, SNORA31, SNORA42, SNORA40, TBX15, SNORD64, ACA64, SNORD78, snoU109, SNORD60, SNORD116
6	chr3	62352633	62365402	12770	*	54	2.75e-175	8.04e-238	6.02e-10	5.2e-247	0.42577	0.212917	U7, SNORD77, SNORA33, SNORA81, SNORD66, SNORD2, SNORD5, SNORD38, SNORD63, PTPRG-AS1, FEZF2, Metazoa_SRP, SNORA18
7	chr7	27140797	27150403	9607	*	54	4.23e-231	2.79e-229	2.98e-08	8.73e-224	0.319549	0.19096	HOXA-AS2, SNORA15, HOXA2, HOXA3
8	chr13	78491982	78494462	2481	*	49	0	7.6e-209	4.42e-09	1.51e-223	0.456912	0.251108	SNORD36, RNF219-AS1, EDNRB
9	chr3	147122315	147131860	9546	*	59	6.91e-184	1.01e-223	1.04e-08	1.19e-217	0.3756	0.188368	ZIC1, SNORA81, SNORD66, SNORD2, ZIC4, Metazoa_SRP, SNORA18, U4
10	chr7	96645989	96656936	10948	*	59	1.66e-209	1.54e-203	1.69e-09	4.58e-209	0.379735	0.192982	DLX5
11	chr2	119602212	119617128	14917	*	66	4.14e-177	3.49e-205	1.63e-09	4.96e-209	0.436208	0.185569	SNORA12, SNORA74, SNORA19, snR65, 5S_rRNA, SNORA4, SNORD11, SNORD51, SNORA41, SCARNA6, SNORD39, SNORA75, ACA59, EN1, SNORA48, SNORD56, SNORA43, SNORA1, Vault
12	chr10	118030292	118034357	4066	*	29	0	1.48e-207	1.85e-12	3.68e-207	0.524318	0.337135	GFRA1
13	chr11	44329915	44333192	3278	*	47	0	5.49e-203	4.31e-09	6.07e-202	0.404735	0.212454	ALX4, SNORD43
14	chr7	94284258	94287242	2985	*	87	0	2.8e-193	2.1e-08	3.63e-197	0.351041	0.117631	PEG10, SGCE
15	chr5	37834102	37840839	6738	*	42	8.83e-217	1.79e-199	1.12e-09	1.57e-195	0.428879	0.224029	GDNF-AS1, SNORA27, SNORA68, RPS23P5, GDNF, SNORA57, SNORA76, 7SK, SNORD45
16	chr3	147105899	147116807	10909	*	45	1.33e-234	3.41e-194	4.91e-11	1.59e-193	0.418362	0.214103	ZIC1, SNORA81, SNORD66, SNORD2, ZIC4, Metazoa_SRP, SNORA18, U4
17	chr4	96468962	96471143	2182	*	21	0	7.82e-196	4.03e-14	2.29e-186	0.440355	0.291147	SNORD74, SNORD50, RP11-710C12.1, SNORA11, UNC5C, snoU2_19, SNORD65
18	chr6	29759078	29762010	2933	*	47	0	1.4e-175	1.03e-09	6.34e-185	0.473714	0.159587	HLA-V, HCG4, SNORA20
19	chr11	31818474	31828040	9567	*	44	1.5e-142	1.3e-190	4.75e-09	1.3e-182	0.479509	0.218018	PAX6
20	chr2	63274615	63287288	12674	*	83	1.52e-185	1.2e-158	2.75e-10	1.83e-181	0.601232	0.130134	SNORA73, SNORA64, SNORD75, SNORA12, OTX1, SNORA74, SNORA19, snR65, 5S_rRNA, SNORA4, SNORD11, SNORA41, SCARNA6, SNORD39, SNORD18, SNORA36, SNORA75, AC009501.4, SNORA48, SNORD56, SNORA43, SNORA1, Vault
21	chr7	93519220	93521196	1977	*	22	0	5.75e-169	7.2e-13	6.23e-180	0.574203	0.337174	GNGT1, AC002076.10, TFPI2
22	chr5	2747922	2758088	10167	*	44	6.91e-164	1.26e-189	3.64e-08	1.4e-179	0.41404	0.212372	C5orf38, IRX2
23	chr7	79080588	79084196	3609	*	30	0	1.36e-175	3.09e-13	1.27e-175	0.501214	0.224908	MAGI2-AS3, MAGI2
24	chr7	130130122	130133110	2989	*	59	7.1e-278	6.06e-195	4.52e-06	6.23e-175	0.180583	0.10129	MEST
25	chr10	7449665	7455518	5854	*	24	0	1.07e-172	8.21e-13	3.35e-173	0.520359	0.265875	SFMBT2
26	chr7	1268188	1281585	13398	*	50	9.43e-217	2.85e-167	6.4e-10	1.09e-172	0.450576	0.195752	UNCX
27	chr1	50881185	50893984	12800	*	54	4.32e-227	3.25e-164	1.2e-11	4.22e-170	0.492843	0.19353	snoU13, Y_RNA, SCARNA16, U1, SCARNA18, SCARNA24, SNORD112, SNORA62, SNORA63, SNORD46, SNORA2, SNORD81, U3, SNORA51, SNORA25, SCARNA20, SNORA67, U6, SNORA70, SNORA77, SNORA26, U8, SCARNA11, DMRTA2, SNORA31, SNORA42, SNORA40, SNORD64, ACA64, snoU109, SNORD60, SNORD116
28	chr21	38076709	38083149	6441	*	23	1.33e-193	1.86e-175	9.19e-12	1.49e-167	0.497297	0.368888	SIM2
29	chr2	45155201	45163188	7988	*	34	0	2.63e-163	3.9e-14	3.4e-167	0.578259	0.260582	SNORA73, SNORA64, SNORD75, SNORA74, snR65, 5S_rRNA, SCARNA6, SNORD39, SNORD18, SNORA36, RP11-89K21.1, SNORA75, SNORA48, SNORD56, SNORA43, SNORA1, Vault
30	chr13	37004601	37006748	2148	*	32	0	1.67e-171	1.1e-08	1.43e-159	0.404005	0.277962	SNORD36, CCNA1, SNORD37
31	chr6	30076659	30081408	4750	*	39	0	1.6e-157	1.63e-10	2.67e-158	-0.374992	-0.197518	TRIM31-AS1, TRIM31, SNORA20
32	chr4	174441703	174453287	11585	*	50	1.57e-233	5.93e-156	8.36e-13	6.79e-158	0.396218	0.155214	HAND2-AS1, HAND2, SNORD65
33	chr7	27180888	27185512	4625	*	55	2.66e-181	1.54e-147	6.97e-07	6.51e-150	0.318405	0.16937	HOXA-AS3, SNORA15, HOXA3, RP1-170O19.22, HOXA5, HOXA6
34	chr6	108484512	108492769	8258	*	40	2.18e-178	4.1e-144	2.81e-11	2.25e-149	0.436532	0.206355	SNORA38, SNORA8, NR2E1, SNORD28, OSTM1, SNORA20
35	chr15	74420307	74429109	8803	*	46	1.05e-200	7.29e-150	1.01e-07	2.01e-144	0.329331	0.16099	ISLR2, RP11-247C2.2
36	chr1	221049931	221058805	8875	*	46	1.65e-96	6.15e-151	4.58e-08	3.49e-143	0.306238	0.144484	snoU13, Y_RNA, SNORD112, SNORA51, SNORA25, HLX, SNORA72, U8, HLA-AS1
37	chr10	131761150	131771695	10546	*	43	4.53e-126	1.18e-145	1.72e-09	9.36e-143	0.452146	0.181187	EBF3
38	chr7	19155785	19158954	3170	*	31	2.48e-265	1.26e-141	8.06e-11	1.03e-141	0.415656	0.222412	TWIST1
39	chr11	32454718	32461240	6523	*	37	4.11e-116	2.14e-152	6.8e-08	1.55e-141	0.335649	0.220921	WT1-AS, WT1
40	chr20	37351945	37358077	6133	*	22	2.83593680712876e-321	3.47e-145	3.15e-12	5.54e-140	0.482198	0.280764	SLC32A1
41	chr11	2159853	2165961	6109	*	65	0	3.35e-123	2.69e-09	5.63e-140	0.452382	0.119021	LSP1, IGF2-AS, IGF2, INS-IGF2
42	chr4	110223040	110224288	1249	*	19	0	2.32e-145	1.04e-12	8.74e-140	0.433203	0.276886	SNORD50, AC004051.2, SNORA11, COL25A1, snoU2_19, SNORD65
43	chr5	1882188	1888033	5846	*	27	3.11e-200	3.99e-147	2.44e-09	5.82e-138	0.427119	0.273248	CTD-2194D22.3, CTD-2194D22.4, IRX4
44	chr13	28500882	28503508	2627	*	14	0	8.91e-144	4.98e-15	1.09e-137	0.522686	0.403343	SNORD36, SNORA16, SNORD37
45	chr14	95233665	95240560	6896	*	38	2.45e-210	4.65e-125	2.08e-10	1.39e-137	0.428581	0.194726	GSC
46	chr2	223161771	223170370	8600	*	47	4.14e-106	2.15e-131	2.81e-07	9.5e-136	0.335964	0.181805	CCDC140, SCARNA6, SNORD39, SNORA75, SNORA48, PAX3
47	chr6	152125861	152130332	4472	*	36	0	1.19e-119	2e-10	2.09e-135	0.434732	0.133867	ESR1, SNORD28, SNORA20
48	chr8	97169621	97173722	4102	*	21	0	2.56e-135	2.89e-13	1.31e-133	0.499793	0.284171	SNORA32, GDF6
49	chr8	85094437	85097429	2993	*	20	5.04e-233	4.99e-140	1.27e-10	1.75e-133	0.463222	0.315954	RALYL, SNORA32
50	chr10	100991745	100997023	5279	*	31	7.51e-288	2.24e-116	1.31e-10	7.55e-131	0.353373	0.176328	SNORA17, HPSE2
51	chr4	134067133	134073627	6495	*	25	1.92e-210	7.65e-139	3.7e-09	1.01e-130	0.436287	0.276117	PCDH10, RP11-9G1.3, SNORD65
52	chr13	112707805	112717707	9903	*	30	2.98e-123	8.77e-131	4.66e-09	7.03e-128	0.400249	0.229321	SNORD36
53	chr20	21681966	21690559	8594	*	28	2.27e-201	1.46e-124	1.48e-09	1.33e-127	0.351993	0.220373	PAX1
54	chr15	79381747	79383980	2234	*	22	2.19e-282	9.25e-137	6.2e-10	3.47e-127	0.434747	0.279308	RASGRF1
55	chr20	24448859	24452091	3233	*	20	0	6.48e-126	1.28e-12	8.88e-127	0.443901	0.245283	SYNDIG1
56	chr21	34394412	34401798	7387	*	29	7e-178	2.65e-127	3.33e-10	2.69e-126	0.447525	0.236371	OLIG2, AP000282.2
57	chr13	110958418	110961824	3407	*	23	0	2.06e-112	4.02e-14	1.52e-125	0.550123	0.242274	SNORD36, COL4A2, COL4A1
58	chr13	53419596	53424812	5217	*	27	1.36e-151	6.53e-132	5.63e-09	3.78e-124	0.463983	0.270621	SNORD36, PCDH8, SNORD37
59	chr8	70980603	70984917	4315	*	19	0	6.5e-124	2.64e-11	6.96e-124	0.513413	0.3093	SNORA7, SNORA32, PRDM14
60	chr4	111549880	111555503	5624	*	22	1.56e-167	1.93e-131	3.84e-10	4.72e-123	0.509395	0.303131	SNORA11, PITX2, SNORD65
61	chr8	25897201	25909599	12399	*	54	7.84e-61	6.06e-125	7.15e-07	1.09e-122	0.292332	0.144915	SNORA7, EBF2
62	chr10	102893980	102896869	2890	*	16	1.81190208683291e-311	4.54e-128	4.27e-12	1.73e-122	0.573638	0.353507	TLX1, SNORA17, RP11-31L23.3
63	chr4	154709441	154714852	5412	*	45	0	2.79e-89	1.55e-10	1.75e-122	0.458569	0.164538	SFRP2, SNORD65
64	chr18	903764	909154	5391	*	25	1.47e-148	5.02e-130	2.32e-09	2.2e-122	0.327139	0.229157	ADCYAP1, RP11-672L10.3, RP11-672L10.2
65	chr13	36918614	36921107	2494	*	20	0	1.02e-121	1.17e-12	4.46e-122	0.518011	0.225466	SNORD36, SPG20OS, SPG20, SNORD37
66	chr6	30226874	30228431	1558	*	41	0	7.98e-112	1.7e-10	5.77e-122	0.448071	0.147254	HLA-L, HCG17, SNORA20
67	chr3	137481938	137490846	8909	*	43	9.38e-139	2.27e-101	3.88e-10	6.36e-122	0.439557	0.180568	SOX14, RP11-2A4.3, SNORA81, SNORD66, SNORD2, SNORD5, SNORD63, Metazoa_SRP, SNORA18, U4
68	chr7	136553088	136556271	3184	*	22	2.52e-241	3.35e-124	3.93e-09	1.6e-121	0.380227	0.256236	CHRM2, hsa-mir-490
69	chr17	35290307	35300874	10568	*	52	3.76e-72	6.16e-118	4.01e-07	4.53e-121	0.360868	0.158529	SNORA69, LHX1, RP11-445F12.1, RP11-445F12.2
70	chr8	72753888	72758095	4208	*	20	0	1.03e-111	4.14e-12	4.69e-120	0.445716	0.262033	SNORA7, RP11-383H13.1, SNORA32, MSC
71	chr10	28030398	28036151	5754	*	38	3.14e-240	8.6e-111	1.25e-08	3.57e-119	0.40468	0.178607	RP11-360I20.2, SNORD115, MKX
72	chr6	62995523	62996702	1180	*	14	0	8.74e-126	1.53e-11	1.63e-118	0.479179	0.356981	SNORA38, SNORA8, SCARNA15, SNORD28, KHDRBS2, SNORA20
73	chr20	21491781	21498294	6514	*	24	1.43e-146	1.54e-121	2.36e-11	8.21e-118	0.48513	0.247404	NKX2-2-AS1, NKX2-2
74	chr6	137812305	137819267	6963	*	30	4.09e-137	1.03e-121	9.29e-10	6.87e-117	0.386405	0.181389	SNORD28, OLIG3, SNORA20
75	chr16	54965929	54974287	8359	*	32	1.94e-92	5.58e-125	7.99e-10	9.37e-117	0.43827	0.218766	IRX5, CTD-3032H12.2, SNORD111, CTD-3032H12.1, SNORD33
76	chr6	84417445	84419360	1916	*	14	0	4.25e-121	1.4e-12	1.05e-116	0.454652	0.324572	SNORA38, SNORA8, SNORD28, SNAP91, SNORA20
77	chr10	50816058	50822752	6695	*	30	6.47e-260	1.28e-105	9.49e-13	6.94e-116	0.394117	0.197237	CHAT, SLC18A3, SNORA71
78	chr12	114840854	114847641	6788	*	36	1.35e-101	2.79e-114	7.63e-08	1.59e-115	0.42538	0.20349	TBX5-AS1, SNORA9, TBX5
79	chr13	95362829	95366456	3628	*	23	2.98e-280	2.44e-111	6.67e-11	2.75e-115	0.468059	0.240251	SNORD36, SOX21-AS1, SOX21
80	chr14	85995655	85998669	3015	*	21	1.99e-208	1.14e-124	1.02e-08	3.39e-115	0.372896	0.267449	RP11-497E19.2, FLRT2, RP11-497E19.1
81	chr13	58203618	58209133	5516	*	20	8.67e-157	8.72e-122	3.12e-10	3.83e-115	0.441138	0.276309	SNORD36, PCDH17, SNORD37
82	chr8	69241923	69244734	2812	*	15	0	6.22e-118	7.78e-13	3.9e-114	0.57046	0.303905	SNORA7, C8orf34, SNORA32, RP11-664D7.4
83	chr12	5018229	5021871	3643	*	21	1.58e-282	2.19e-111	9.42e-10	1.34e-113	0.43515	0.227209	KCNA1
84	chr13	28495598	28499045	3448	*	17	0	1.74e-96	4.39e-16	1.46e-113	0.554017	0.302946	SNORD36, PDX1, SNORA16, SNORD37
85	chr10	134596873	134602530	5658	*	45	1.64e-284	1.48e-109	4.37e-12	1.92e-113	0.354891	0.134165	INPP5A, RP11-288G11.3, NKX6-2
86	chr6	32184296	32193107	8812	*	54	3.15e-109	5.21e-107	1.9e-07	3.18e-113	-0.26192	-0.118828	SNORA38, NOTCH4, SNORA20
87	chr15	83951663	83954395	2733	*	29	3.1e-203	2.03e-110	9.98e-09	8.44e-113	0.347537	0.178412	RP11-382A20.4, BNC1
88	chr13	79169714	79171679	1966	*	16	0	1.15e-119	1.26e-11	1.37e-112	0.482202	0.318003	SNORD36, RNF219-AS1, RP11-52L5.6
89	chr2	29337946	29339307	1362	*	14	0	4.27e-117	7.96e-12	6.67e-112	0.526381	0.383017	SNORA73, CLIP4, SNORA64, SNORA74, snR65, SCARNA6, SNORD39, SNORD18, SNORA36, SNORA75, SNORA48, SNORD56, SNORA43, SNORA1, Vault
90	chr20	61806628	61810902	4275	*	22	2.95e-290	7.92e-114	2.26e-10	9.16e-112	0.460212	0.259699	MIR124-3, RP5-963E22.4
91	chr10	129533731	129536818	3088	*	18	4.43e-280	7.18e-116	7.64e-12	1.79e-111	0.536412	0.322459	FOXI2, AL391005.1
92	chr8	67342600	67345006	2407	*	12	0	5.17e-102	5.82e-15	1.94e-111	0.649568	0.37586	SNORA7, RRS1, ADHFE1, SNORA32
93	chr8	68864012	68864964	953	*	13	0	9.92e-117	4.1e-12	3.41e-111	0.510814	0.355224	SNORA7, PREX2, SNORA32
94	chr1	77332991	77334748	1758	*	16	3.43420340399241e-311	7.36e-118	9.45e-11	7.88e-111	0.469166	0.302622	snoU13, Y_RNA, SCARNA16, U1, SCARNA18, SNORD112, SNORA63, SNORD46, ST6GALNAC5, SNORA2, SNORD81, U3, SNORA51, SNORA25, SNORA58, CKS1B, SCARNA20, SNORA67, U6, SNORA70, SNORA77, SNORA26, U8, SCARNA11, SNORA31, SNORA42, SNORA40, SNORD64, ACA64, SNORD78, snoU109, SNORD60, SNORD116
95	chr4	185937405	185942800	5396	*	35	4.6e-120	5.62e-114	1.57e-08	8.53e-111	0.338773	0.179488	HELT
96	chr6	28602566	28603779	1214	*	32	8e-223	7.98e-122	1.34e-06	2.09e-110	0.356175	0.225625	SNORA20
97	chr10	26503897	26507383	3487	*	19	1.4e-189	4.6e-112	2.05e-10	4.15e-110	0.507542	0.247753	GAD2, SNORD115
98	chr12	133463607	133466573	2967	*	35	3.06e-215	1.08e-117	8.47e-07	9.98e-110	0.253583	0.159542	RP11-46H11.12, CHFR
99	chr20	25061762	25065553	3792	*	17	2.93818423600781e-316	4.69e-112	1.58e-11	3.44e-109	0.56402	0.319209	VSX1
100	chr11	128559075	128566958	7884	*	28	6.34e-240	6.23e-103	1e-10	1.01e-108	0.408457	0.147841	FLI1, SENCR
101	chr18	12253749	12255318	1570	*	19	0	2.83e-105	4.29e-11	1.59e-108	0.449728	0.257232	CIDEA
102	chr7	35293080	35301861	8782	*	35	2.81e-85	1.28e-107	3.67e-08	1.61e-108	0.477248	0.162426	SNORA15, TBX20, AC009531.2
103	chr10	8092775	8098005	5231	*	61	3.49e-192	6.43e-109	7.21e-09	3.33e-108	0.397794	0.147648	RP11-379F12.4, GATA3, GATA3-AS1, RP11-379F12.3
104	chr1	91189314	91193193	3880	*	24	1.79e-162	9.22e-108	2.13e-10	7.84e-108	0.38027	0.234702	snoU13, Y_RNA, SCARNA16, U1, SNORD112, SNORA63, SNORD46, SNORA2, SNORD81, U3, SNORA51, SNORA25, SNORA58, CKS1B, SCARNA20, SNORA67, U6, SNORA70, SNORA77, SNORA26, U8, SCARNA11, SNORA31, SNORA42, SNORA40, SNORD64, ACA64, SNORD78, snoU109, SNORD60, SNORD116
105	chr6	10881782	10884891	3110	*	22	2.7e-201	1.25e-107	1.5e-10	4.48e-107	0.408504	0.220481	RP11-637O19.3, SYCP2L, RP11-637O19.2, GCM2, SNORA20
106	chr7	102920323	102921643	1321	*	14	0	1.56e-111	5.92e-13	1.58e-106	0.378191	0.183819	DPY19L2P2
107	chr8	145103393	145107857	4465	*	18	0	2.43e-94	7.19e-13	6.33e-105	0.589807	0.306071	CTD-3065J16.6, OPLAH
108	chr11	20180336	20186078	5743	*	26	4.64e-186	1.15e-103	4.5e-11	1.37e-104	0.511145	0.228109	LSP1, DBX1
109	chr14	29234671	29237202	2532	*	25	1.39e-184	2.74e-114	4.89e-07	1.47e-104	0.382304	0.228265	FOXG1, SNORA79
110	chr13	36871646	36873065	1420	*	15	0	7.07e-106	4.29e-11	2.18e-104	0.455096	0.319339	SNORD36, SOHLH2, CCDC169-SOHLH2, CCDC169, SNORD37
111	chr1	119548527	119551851	3325	*	15	8.25e-207	1.15e-109	9.71e-11	8.15e-104	0.423233	0.31599	snoU13, Y_RNA, SCARNA16, U1, SNORD112, SNORA63, SNORD46, SNORA2, SNORD81, U3, SNORA51, SNORA25, SNORA58, CKS1B, SCARNA20, SNORA67, U6, SNORA70, SNORA77, SNORA26, SNORA72, U8, SNORA31, SNORA42, SNORA40, SNORD64, ACA64, SNORD78, snoU109, SNORD60, SNORD116
112	chr8	55370192	55372569	2378	*	18	5.83e-266	1.09e-109	2.75e-10	1.39e-103	0.481009	0.281851	SNORA7, SOX17, SNORA32
113	chr13	108518152	108521062	2911	*	21	1.56e-203	2.78e-110	1.48e-11	3.8e-103	0.403537	0.27416	SNORD36, FAM155A
114	chr8	109093450	109096151	2702	*	18	0	2.91e-95	4.65e-11	1.59e-102	0.499648	0.266635	SNORA32, RSPO2
115	chr6	100911240	100915805	4566	*	26	1.76e-211	1.24e-95	1.43e-09	2.82e-102	0.392944	0.209115	SNORA38, SNORA8, SNORD28, SIM1, SNORA20
116	chr5	1874703	1880310	5608	*	24	1.17e-185	4.87e-90	1.41e-09	4.25e-102	0.366857	0.205317	IRX4
117	chr12	41085286	41087584	2299	*	19	8.32e-303	1.44e-104	4.72e-10	4.47e-102	0.486929	0.229188	CNTN1, snoMe28S-Am2634
118	chr2	68545960	68548060	2101	*	14	0	1.54e-105	4.4e-13	6.22e-102	0.483271	0.283274	SNORA73, SNORA64, SNORD75, SNORA12, SNORA74, SNORA19, snR65, 5S_rRNA, SNORA4, SNORD11, SNORA41, SCARNA6, SNORD39, SNORD18, SNORA36, SNORA75, ACA59, CNRIP1, SNORA48, SNORD56, SNORA43, SNORA1, Vault
119	chr14	57274550	57279669	5120	*	24	2.98e-116	3.05e-107	3.76e-09	1.07e-101	0.407325	0.220857	SNORA79, OTX2
120	chr10	57387636	57391271	3636	*	17	1.56e-171	5.65e-104	8.03e-10	1.15e-101	0.378845	0.258132	SNORA71, PCDH15
121	chr11	20690628	20692791	2164	*	14	4.3081781736691e-316	1.86e-107	8.55e-12	1.22e-101	0.51922	0.334888	LSP1, NELL1, RP11-701I24.3
122	chr12	72665376	72667512	2137	*	14	2.69e-245	2.78e-108	1.6e-10	1.39e-101	0.421835	0.321011	TRHDE, TRHDE-AS1, snoMe28S-Am2634
123	chr5	16179012	16181039	2028	*	18	1.29e-262	2.07e-102	1.99e-09	3.14e-101	0.422833	0.310922	RP11-19O2.2, SNORA27, RPS23P5, MARCH11, 7SK, SNORD45
124	chr1	91182128	91185922	3795	*	23	2.69e-154	1.22e-108	5.07e-09	4.57e-101	0.364503	0.245607	snoU13, Y_RNA, SCARNA16, U1, SNORD112, SNORA63, SNORD46, SNORA2, SNORD81, U3, SNORA51, SNORA25, SNORA58, CKS1B, SCARNA20, SNORA67, U6, SNORA70, SNORA77, SNORA26, U8, SCARNA11, SNORA31, BARHL2, SNORA42, SNORA40, SNORD64, ACA64, SNORD78, snoU109, SNORD60, SNORD116
125	chr7	158935647	158938780	3134	*	13	0	6.36e-93	4.93e-14	1.19e-100	0.518966	0.321948	VIPR2
126	chr4	41879651	41885041	5391	*	29	7.73e-183	6.17e-96	2.87e-09	1.35e-100	0.367041	0.181033	SNORD74, SNORA3, snoR442, SNORA11, LINC00682, SNORD42, snoU2_19, SNORD65
127	chr2	1745630	1749076	3447	*	19	0	3.04e-90	8.12e-15	1.35e-100	0.463802	0.22964	PXDN, SNORA48
128	chr3	192126023	192127991	1969	*	15	3.65e-271	5.71e-106	4.06e-10	2.11e-100	0.435506	0.349124	FGF12, U4
129	chr7	89747682	89749098	1417	*	16	0	9.74e-98	2.56e-12	4.85e-100	0.399587	0.252889	DPY19L2P4, STEAP2-AS1, RP5-1121E10.2
130	chr6	30418115	30419612	1498	*	33	3.01e-257	6.39e-90	1.09e-07	4.99e-100	0.297554	0.144469	SNORA20
131	chr7	49813031	49815938	2908	*	17	4.15e-203	2.44e-103	6.06e-11	5.15e-100	0.450887	0.315882	VWC2, SNORA22, SNORA15
132	chr5	145717010	145722909	5900	*	25	1.36e-120	5.2e-106	1.9e-08	6.19e-100	0.378912	0.189723	RBM27, POU4F3, SNORA68, SNORA57, SNORD45, CTC-359M8.1, SNORD95
133	chr5	170734312	170740937	6626	*	27	4.22e-149	4.46e-104	3.54e-08	6.63e-100	0.405714	0.234376	TLX3, SNORA57, SNORD95
134	chr8	57357785	57361263	3479	*	26	3.59e-162	1.24e-98	6.32e-09	5.46e-99	0.340044	0.194408	SNORA7, RP11-17A4.2, SNORA32, PENK
135	chr1	3566304	3568722	2419	*	43	7.81926364029682e-316	1.09e-77	5.53e-10	6.43e-99	0.384368	0.119694	snoU13, Y_RNA, U3, SNORA51, SNORA70, WRAP73, snoU109, SNORD60
136	chr21	38063872	38071066	7195	*	28	1.83e-187	3.94e-72	1.8e-09	6.75e-99	0.445066	0.194936	NA
137	chr13	112720171	112724583	4413	*	27	4.2e-165	4.94e-104	9.62e-09	7.03e-99	0.35766	0.210713	SNORD36, SOX1
138	chr20	61049813	61052060	2248	*	26	1.27e-244	3.7e-101	2.45e-08	8.98e-99	0.498473	0.308268	GATA5
139	chr2	154727485	154730326	2842	*	18	1.01e-188	7.01e-103	4.29e-09	2.07e-98	0.415218	0.264247	GALNT13, 5S_rRNA, SNORA4, SNORD11, SNORD51, SNORA41, SCARNA6, SNORD39, SNORA75, ACA59, SNORA48, SNORA43, SNORA1, Vault
140	chr4	157996959	157998201	1243	*	15	0	5.33e-100	6.54e-13	3.54e-98	0.543132	0.266253	GLRB, SNORD65
141	chr13	112758379	112761844	3466	*	17	5.82e-200	1.7e-96	2.37e-11	3.89e-98	0.495572	0.303202	SNORD36, LINC00403, LINC00404
142	chr6	73329475	73332963	3489	*	18	0	3.36e-91	4.74e-12	6.41e-98	0.525229	0.255501	SNORA38, SNORA8, SCARNA15, KCNQ5, SNORD28, SNORA20
143	chr4	126235794	126238929	3136	*	20	3.09e-202	3.09e-101	5.27e-09	6.45e-98	0.405168	0.231643	FAT4, SNORD65
144	chr1	200002343	200006247	3905	*	16	2.9e-226	1.99e-103	5.93e-11	7.03e-98	0.408646	0.291532	snoU13, Y_RNA, SNORD112, U3, SNORA51, SNORA25, SCARNA20, U6, NR5A2, SNORA70, SNORA77, SNORA26, SNORA72, U8, SNORD60, SNORD116
145	chr17	32905661	32909375	3715	*	23	3e-201	2.12e-93	4.21e-09	9.68e-98	0.404289	0.197064	SNORA69, TMEM132E, C17orf102
146	chr14	60975811	60978275	2465	*	17	7.2e-176	4.8e-105	2.9e-09	1.04e-97	0.445018	0.296325	SIX6, SNORA46, SNORA79, C14orf39
147	chr19	57349204	57352785	3582	*	30	1.32e-143	4.21e-95	6.93e-07	1.69e-97	0.273811	0.13313	MIMT1, ZIM2, PEG3
148	chr1	217307696	217313699	6004	*	27	1.15e-157	1.82e-97	1.5e-07	2e-97	0.432858	0.214751	snoU13, Y_RNA, SNORD112, U3, SNORA51, SNORA25, SNORA72, U8, ESRRG
149	chr1	229566769	229570665	3897	*	25	3.34e-124	7.35e-102	3.73e-08	3.69e-97	0.441874	0.222364	snoU13, Y_RNA, SNORD112, SNORA25, U8, ACTA1
150	chr8	143530680	143535891	5212	*	21	1.51e-207	4.52e-99	4.56e-11	7.2e-97	0.464594	0.164331	BAI1
151	chr11	110581434	110584327	2894	*	19	3.13e-227	1.1e-98	8.36e-10	1.61e-95	0.314464	0.200207	ARHGAP20
152	chr4	4862770	4864902	2133	*	19	7.77e-261	3.26e-96	2.24e-10	1.92e-95	0.39726	0.192581	MSX1, SNORA3
153	chr5	127871606	127875163	3558	*	17	1.37e-246	9.77e-94	3.53e-11	2.36e-95	0.480378	0.27306	SLC27A6, snoZ6, SNORA27, SNORA68, SNORA57, 7SK, FBN2, SNORD45, SNORD95
154	chr5	3594275	3603280	9006	*	24	8.79e-69	9.82e-100	8.74e-09	3.03e-95	0.367302	0.199285	IRX1, CTD-2012M11.3
155	chr4	122684903	122687552	2650	*	20	2.02e-291	1.18e-92	2.79e-11	8.03e-95	0.49288	0.192034	AC079341.1, TMEM155, SNORD65
156	chr8	97504959	97507958	3000	*	17	1.45e-187	3.54e-100	1.73e-09	1.14e-94	0.409255	0.246099	SDC2, SNORA32
157	chr6	100049849	100057243	7395	*	40	3.08e-84	2.14e-98	4.01e-07	1.34e-94	0.351242	0.154315	SNORA38, SNORA8, PRDM13, SNORD28, SNORA20
158	chr16	10274064	10277317	3254	*	21	2.44e-186	2.61e-95	2.02e-09	2.09e-94	0.436411	0.228204	GRIN2A
159	chr6	127439206	127442648	3443	*	18	6.19e-193	9.34e-99	2.28e-09	3.22e-94	0.445586	0.236973	SNORA8, RSPO3, SNORD28, SNORA20
160	chr3	238048	240139	2092	*	15	3.34e-244	1.04e-99	1.02e-09	5.03e-94	0.440765	0.291374	CHL1, CHL1-AS2
161	chr20	37433745	37435716	1972	*	16	0	9.17e-85	1.83e-14	5.85e-94	0.523678	0.268462	PPP1R16B
162	chr2	182542510	182550065	7556	*	32	3.11e-148	1.76e-91	7.7e-09	1.01e-93	0.30341	0.168946	AC013733.3, SNORA4, SNORD11, SNORD51, SNORA41, SCARNA6, SNORD39, SNORA75, SNORA48, CERKL, NEUROD1, SNORA1, Vault
163	chr19	37406349	37407486	1138	*	14	1.06768971722804e-314	6.23e-95	1.14e-10	1.98e-93	0.436549	0.317114	ZNF568, ZNF829
164	chr20	61636767	61639277	2511	*	14	0	7.79e-88	3.14e-12	3.12e-93	0.471374	0.304971	BHLHE23
165	chr8	54789207	54795315	6109	*	20	7.09e-141	1.89e-96	5.89e-10	3.71e-93	0.469587	0.241734	SNORA7, RGS20, SNORA32, RP11-1070A24.2
166	chr3	142835844	142841719	5876	*	22	0	7.91e-77	2.02e-13	9.97e-93	0.459896	0.163649	CHST2, SNORA81, SNORD66, SNORD2, Metazoa_SRP, SNORA18, U4
167	chr21	28335945	28340304	4360	*	17	9.78e-263	2.74e-91	3.9e-11	1.05e-92	0.451084	0.211355	ADAMTS5
168	chr7	43151168	43153950	2783	*	17	0	8.9e-92	2.89e-13	1.6e-92	0.387704	0.222293	HECW1, SNORA22, SNORA15
169	chr4	155661052	155665832	4781	*	31	9.93e-188	5.89e-87	4.41e-09	3.17e-92	0.377639	0.132971	LRAT, SNORD65
170	chr5	5139069	5140935	1867	*	17	5.7e-301	3.5e-88	1.08e-10	3.65e-91	0.461637	0.279067	ADAMTS16, CTD-2297D10.2
171	chr15	26107410	26109614	2205	*	33	9.4e-201	4.83e-81	2.33e-07	4.59e-91	0.354474	0.117455	ATP10A
172	chr19	56879207	56880388	1182	*	13	0	5.16e-84	5.02e-13	9.6e-91	0.505687	0.288849	ZNF542, ZSCAN5A, AC006116.21
173	chr11	20617937	20623913	5977	*	29	2.72e-108	4.45e-80	4.25e-10	1.03e-90	0.416342	0.158454	LSP1, SLC6A5
174	chr13	95354021	95360542	6522	*	25	5.42e-101	9e-92	1.23e-09	1.31e-90	0.459196	0.197844	SNORD36, LINC00391
175	chr6	1388159	1395278	7120	*	25	2.71e-186	2.01e-91	2.22e-10	1.8e-90	0.46011	0.193857	FOXF2
176	chr11	32447944	32452839	4896	*	25	4.47e-112	3.71e-92	1.24e-08	6.44e-90	0.31566	0.193897	WT1
177	chr17	6678929	6679781	853	*	13	0	3.59e-90	5.03e-12	1.25e-89	0.384971	0.289803	XAF1, FBXO39
178	chr8	9759720	9766172	6453	*	26	2.99e-88	3.44e-90	9.24e-08	1.67e-89	0.328147	0.188042	SNORA7, LINC00599
179	chr2	54086854	54087552	699	*	14	7.17e-297	8.3e-91	2.72e-10	2.12e-89	0.345796	0.210413	SNORA73, SNORA64, SNORD75, SNORA74, snR65, 5S_rRNA, SNORA4, SNORD11, SNORA41, SCARNA6, SNORD39, SNORD18, SNORA36, SNORA75, GPR75-ASB3, ASB3, GPR75, SNORA48, SNORD56, SNORA43, SNORA1, Vault
180	chr1	114695261	114698322	3062	*	17	4.08e-251	9.09e-92	8.4e-11	2.19e-89	0.464409	0.249446	snoU13, Y_RNA, SCARNA16, U1, SNORD112, SNORA63, SNORD46, SNORA2, SNORD81, U3, SNORA51, SNORA25, SNORA58, CKS1B, SCARNA20, SNORA67, U6, SNORA70, SNORA77, SNORA26, SNORA72, U8, SCARNA11, SNORA31, SYT6, SNORA42, SNORA40, SNORD64, ACA64, SNORD78, snoU109, SNORD60, SNORD116
181	chr11	94500612	94502879	2268	*	19	2.19e-211	3.47e-88	3.77e-09	3.32e-89	0.40001	0.220925	AMOTL1
182	chr8	53851156	53854425	3270	*	15	1.83e-212	6.78e-93	4.76e-10	1.36e-88	0.435283	0.301641	SNORA7, NPBWR1, SNORA32
183	chr8	65280876	65284519	3644	*	16	8.53e-132	4.23e-86	1.06e-09	1.38e-88	0.41591	0.286114	SNORA7, SNORA32, RP11-32K4.1
184	chr15	68116058	68122139	6082	*	25	7.16e-96	2.75e-90	4.55e-09	1.6e-88	0.444709	0.214153	SKOR1
185	chr2	119913307	119917385	4079	*	17	4.55e-250	3.28e-87	7.58e-12	1.78e-88	0.416185	0.219817	SNORA12, SNORA74, SNORA19, snR65, 5S_rRNA, SNORA4, SNORD11, SNORD51, SNORA41, SCARNA6, SNORD39, SNORA75, ACA59, C1QL2, SNORA48, SNORD56, SNORA43, SNORA1, Vault
186	chr5	140854797	140858107	3311	*	21	2.39e-153	6.71e-86	7.53e-11	8.24e-88	0.333335	0.183829	PCDHGA1, PCDHGA2, PCDHGA3, PCDHGB1, PCDHGA4, PCDHGB2, PCDHGA5, PCDHGB3, PCDHGA6, PCDHGA7, PCDHGB4, PCDHGA8, PCDHGA9, PCDHGB6, PCDHGA10, PCDHGB7, PCDHGA11, PCDHGA12, PCDHGC3, SNORA68, SNORA57, 7SK, SNORD45, SNORD95
187	chr5	178016195	178018968	2774	*	16	5.5e-229	4.32e-87	1.89e-09	9.16e-88	0.416129	0.261806	COL23A1, SNORD95
188	chr11	27740161	27744816	4656	*	26	1.67e-110	9.41e-89	2.54e-08	1.94e-87	0.354378	0.192066	BDNF, RP11-587D21.4
189	chr1	200007403	200012526	5124	*	25	5.61e-216	2.86e-69	2.35e-13	2.74e-87	0.448237	0.151563	snoU13, Y_RNA, SNORD112, U3, SNORA51, SNORA25, SCARNA20, U6, NR5A2, SNORA70, SNORA77, SNORA26, SNORA72, U8, SNORD60, SNORD116
190	chr3	140769274	140771786	2513	*	21	4.01e-177	8.96e-93	2.42e-08	3.39e-87	0.378378	0.198269	SPSB4, SNORA81, SNORD66, SNORD2, SNORD5, Metazoa_SRP, SNORA18, U4
191	chr10	1778529	1780263	1735	*	17	4.94e-297	3.59e-83	1.93e-11	4.53e-87	0.427997	0.225524	ADARB2
192	chr8	11557217	11563023	5807	*	36	2.52e-121	1.68e-82	3.11e-07	5.43e-87	0.385893	0.177586	GATA4, SNORA7
193	chr7	24323128	24325371	2244	*	12	0	4.22e-82	5.74e-13	7.34e-87	0.468435	0.340826	NPY, SNORA15
194	chr4	90756533	90759203	2671	*	18	1.05e-186	2.12e-92	8.72e-09	7.5e-87	0.420022	0.240791	SNORD74, SNORD50, RP11-67M1.1, SNORA11, SNCA, snoU2_19, SNORD65
195	chr12	85304514	85307152	2639	*	20	7.98e-241	3e-86	4.3e-11	8.49e-87	0.440599	0.214964	SNORA9, SLC6A15, snoMe28S-Am2634
196	chr3	132755839	132757973	2135	*	17	1.6e-282	4.34e-86	9.82e-11	9.47e-87	0.426386	0.22334	TMEM108, SNORA33, SNORA81, SNORD66, SNORD2, SNORD5, SNORD63, SNORD61, RP11-469L4.1, Metazoa_SRP, SNORA18, U4
197	chr7	142493732	142495846	2115	*	16	0	2.66e-80	8.27e-12	9.52e-87	0.496778	0.210019	TRBJ2-1, TRBJ2-2, TRBJ2-2P, TRBJ2-3, TRBJ2-4, TRBJ2-5, TRBJ2-6, TRBJ2-7
198	chr3	27761503	27766284	4782	*	28	5.84e-154	5.91e-83	1.24e-08	1.09e-86	0.331151	0.159053	U7, SNORA81, SNORD5, EOMES, SNORD38, Metazoa_SRP
199	chr4	166793789	166796183	2395	*	17	1.68e-219	2.94e-91	4.99e-09	1.19e-86	0.390201	0.254889	TLL1, SNORD65
200	chr4	122301573	122302680	1108	*	13	2.2e-296	8.14e-89	3.81e-12	1.35e-86	0.42321	0.293563	QRFPR, SNORD65
201	chr18	74960629	74962794	2166	*	26	5.39e-208	6.27e-86	1.46e-09	1.38e-86	0.510597	0.21578	GALR1
202	chr8	132051228	132055481	4254	*	15	2.84e-201	1.44e-91	1.11e-09	2.17e-86	0.336091	0.224113	ADCY8
203	chr3	147139485	147142415	2931	*	19	4.82e-136	8.66e-93	1.09e-08	2.87e-86	0.356041	0.222473	ZIC1, SNORA81, SNORD66, SNORD2, Metazoa_SRP, SNORA18, U4
204	chr5	168726889	168729558	2670	*	17	0	1.61e-80	1.03e-11	3.66e-86	0.557476	0.233394	SNORA57, SLIT3, SNORD95
205	chr16	86546628	86550450	3823	*	17	3.63e-127	1.24e-87	3.77e-09	4.02e-86	0.303424	0.197666	FOXF1
206	chr8	65488069	65494101	6033	*	36	1.41e-94	8.48e-86	9.08e-07	4.19e-86	0.346175	0.162578	SNORA7, BHLHE22, SNORA32, RP11-21C4.1
207	chr1	75592950	75598280	5331	*	24	3.43e-100	3.07e-88	2.21e-08	5.67e-86	0.353204	0.17381	snoU13, Y_RNA, SCARNA16, U1, SCARNA18, SNORD112, SNORA63, SNORD46, LHX8, SNORA2, SNORD81, U3, SNORA51, SNORA25, SNORA58, CKS1B, SCARNA20, SNORA67, U6, SNORA70, SNORA77, SNORA26, U8, SCARNA11, SNORA31, RP11-510C10.2, RP11-510C10.3, SNORA42, SNORA40, SNORD64, ACA64, SNORD78, snoU109, SNORD60, SNORD116
208	chr6	32362318	32366417	4100	*	30	1.07e-156	2.49e-87	1.87e-08	6.26e-86	-0.260528	-0.123713	SNORA38, BTNL2, SNORA20
209	chr16	54321165	54325929	4765	*	19	1.41e-116	7.48e-85	3.48e-09	7.06e-86	0.409283	0.224256	SNORD111, SNORD33
210	chr13	102067343	102069556	2214	*	13	0	4.58e-83	2.92e-12	7.37e-86	0.432664	0.24324	SNORD36, NALCN
211	chr13	43147624	43149689	2066	*	15	4.84e-236	1.36e-88	5.62e-10	2.37e-85	0.385856	0.198142	SNORD36, TNFSF11, SNORD37
212	chr6	166579199	166583523	4325	*	18	2.11e-149	7.35e-86	2.54e-09	2.57e-85	0.460227	0.298593	T
213	chr3	170302404	170305197	2794	*	16	2.27e-236	1.87e-80	5.4e-11	4.85e-85	0.419637	0.1775	CLDN11, SNORA81, SNORD66, SNORD2, SLC7A14, SNORA18, U4
214	chr7	37487352	37489651	2300	*	17	6.13e-179	4.63e-92	6.2e-08	5.57e-85	0.369296	0.230741	SNORA15, ELMO1
215	chr7	127670570	127673038	2469	*	15	0	1.06e-79	4.33e-15	6.07e-85	0.620219	0.255945	SND1, LRRC4
216	chr1	111216000	111218554	2555	*	18	1.81e-279	6e-81	1.18e-10	6.31e-85	0.432599	0.202696	snoU13, Y_RNA, SCARNA16, U1, SNORD112, SNORA63, SNORD46, SNORA2, SNORD81, U3, SNORA51, SNORA25, SNORA58, CKS1B, SCARNA20, SNORA67, U6, SNORA70, SNORA77, SNORA26, SNORA72, U8, SCARNA11, SNORA31, KCNA3, SNORA42, SNORA40, SNORD64, ACA64, SNORD78, snoU109, SNORD60, SNORD116
217	chr2	31455443	31458372	2930	*	17	9.85e-228	7.42e-87	7.37e-10	6.46e-85	0.36714	0.165244	SNORA73, SNORA64, EHD3, SNORA74, snR65, SCARNA6, SNORD39, SNORD18, SNORA36, CAPN14, SNORA75, SNORA48, SNORD56, SNORA43, SNORA1, Vault
218	chr1	47909234	47912079	2846	*	15	1.62e-172	3.26e-90	2.97e-10	7.47e-85	0.460299	0.304331	snoU13, Y_RNA, SCARNA16, U1, SCARNA18, SCARNA24, SNORD112, SNORA62, SNORA63, SNORD46, SNORA2, SNORD81, U3, SNORA51, SNORA25, SCARNA20, SNORA67, U6, SNORA70, SNORA77, SNORA26, U8, SCARNA11, SNORA31, SNORA42, SNORA40, SNORD64, ACA64, snoU109, SNORD60, SNORD116
219	chr11	43598710	43604758	6049	*	31	5.57e-200	2.32e-76	1.71e-09	8.17e-85	0.51604	0.171601	HSD17B12, MIR129-2, SNORD43
220	chr18	35145353	35148483	3131	*	27	1.91e-168	2.2e-87	1.05e-08	2.11e-84	0.353444	0.150601	SNORD23, CELF4
221	chr4	4858752	4861404	2653	*	24	2.38e-276	1.73e-65	7.89e-10	3.04e-84	0.382192	0.149596	MSX1, SNORA3
222	chr1	10730684	10735169	4486	*	18	1.89e-165	2.24e-89	3.31e-08	3.46e-84	0.337473	0.214701	snoU13, Y_RNA, SCARNA16, SCARNA21, SNORD112, SNORA62, SNORA2, U3, SNORA51, SCARNA20, SNORA67, SNORA70, SNORA77, SNORA26, U8, CASZ1, SCARNA11, SNORA31, SNORA42, SNORA40, snoU109, SNORD60
223	chr2	182321354	182322841	1488	*	13	0	3.51e-74	1.42e-12	3.59e-84	0.483711	0.254664	ITGA4, SNORA4, SNORD11, SNORD51, SNORA41, SCARNA6, SNORD39, SNORA75, SNORA48, SNORA1, Vault
224	chr19	58951095	58952361	1267	*	13	0	5.07e-81	3.91e-12	8.08e-84	0.476121	0.306529	CTD-2619J13.19, ZNF132
225	chr5	172655841	172665400	9560	*	36	6.33e-78	2.86e-81	6.2e-09	8.58e-84	0.422949	0.129449	NKX2-5, SNORD95
226	chr16	86598792	86602533	3742	*	20	9.69e-138	6.46e-88	2.63e-09	1.93e-83	0.387024	0.211701	FOXC2, RP11-463O9.5
227	chr3	129692887	129694683	1797	*	13	2.19e-296	1.95e-80	7.43e-12	2.73e-83	0.519292	0.294277	TRH, SNORA33, SNORA81, SNORD66, SNORD2, SNORD5, SNORD63, SNORD61, Metazoa_SRP, SNORA18, U4
228	chr12	64062221	64063071	851	*	10	0	1.35e-86	1.47e-12	9.87e-83	0.461953	0.311624	DPY19L2, RP11-415I12.3, snoMe28S-Am2634
229	chr17	75368750	75371764	3015	*	16	5.04e-175	2.4e-88	2.36e-09	1.64e-82	0.398491	0.263023	SNORA69, SEPT9, RP11-936I5.1
230	chr4	156679085	156681385	2301	*	12	0	9.34e-86	1.36e-12	1.69e-82	0.418051	0.266871	GUCY1B3, SNORD65
231	chr5	1443819	1446969	3151	*	17	0	2.06e-66	2.56e-14	3.25e-82	0.474159	0.229655	SLC6A3
232	chr5	33936171	33938909	2739	*	19	4.8e-178	1.81e-86	3.36e-09	4.81e-82	0.378305	0.233536	RXFP3, SNORA27, SNORA68, RPS23P5, SNORA57, 7SK, SNORD45
233	chr5	140796892	140803130	6239	*	30	6.33e-68	2.03e-88	9.19e-07	7.85e-82	0.247807	0.139088	PCDHGA1, PCDHGA2, PCDHGA3, PCDHGB1, PCDHGA4, PCDHGB2, PCDHGA5, PCDHGB3, PCDHGA6, PCDHGA7, PCDHGB4, PCDHGA8, PCDHGA9, PCDHGB6, PCDHGA10, PCDHGB7, PCDHGA11, SNORA68, SNORA57, 7SK, SNORD45, SNORD95
234	chr4	1396306	1403502	7197	*	20	1.28e-93	3.43e-72	5.43e-09	9.74e-82	0.411563	0.182993	NKX1-1
235	chr4	20253130	20256841	3712	*	18	3.49e-202	3.55e-82	6.05e-10	1.2e-81	0.403153	0.232815	SLIT2, SNORD74, SNORA3, snoR442, snoU2_19
236	chr6	72129509	72131020	1512	*	14	1.66e-263	2.22e-86	3.27e-12	1.72e-81	0.41369	0.289332	SNORA38, SNORA8, SCARNA15, SNORD28, LINC00472, SNORA20
237	chr21	27010160	27012615	2456	*	13	2.28e-254	2.05e-82	1.74e-11	2.38e-81	0.445733	0.19841	JAM2
238	chr6	85471973	85474585	2613	*	17	3.37e-195	4.21e-81	5.89e-09	4.3e-81	0.365708	0.245027	SNORA38, SNORA8, SNORD28, TBX18, SNORA20
239	chr6	117086040	117087594	1555	*	12	0	1.71e-69	1.46e-12	4.67e-81	0.493638	0.288749	SNORA38, SNORA8, SNORD28, FAM162B, SNORA20
240	chr22	45403047	45406639	3593	*	26	3.19e-122	1.14e-86	2.19e-06	5.64e-81	0.349843	0.159804	PHF21B
241	chr5	63255045	63257885	2841	*	19	2.42e-141	1.46e-84	1.95e-08	6.79e-81	0.287639	0.211811	SNORA50, snoZ6, SNORA27, SNORA68, RPS23P5, SNORA57, RP11-158J3.2, HTR1A, SNORA76, 7SK, SNORD45
242	chr11	69632117	69635508	3392	*	19	6.87e-127	2.84e-85	4.32e-08	8.08e-81	0.414077	0.227737	FGF3, SNORD43
243	chr10	106398816	106402908	4093	*	16	2.07e-135	1.15e-83	3.82e-09	9.72e-81	0.414909	0.254213	SORCS3, SNORA17
244	chr2	100937072	100939477	2406	*	11	0	6.11e-68	2.95e-17	1.01e-80	0.524537	0.233018	SNORA73, SNORA64, SNORA12, SNORA74, SNORA19, snR65, 5S_rRNA, SNORA4, SNORD11, SNORA41, SCARNA6, SNORD39, SNORA75, ACA59, LONRF2, SNORA48, SNORD56, SNORA43, SNORA1, Vault
245	chr1	941382	947343	5962	*	33	8.22e-153	4.9e-75	5.27e-09	1.04e-80	-0.339627	-0.120027	Y_RNA, RP11-54O7.10
246	chr19	34111400	34114285	2886	*	21	4.42e-129	1.05e-80	1.47e-09	1.06e-80	0.393504	0.15448	CHST8
247	chr11	115630531	115631762	1232	*	14	1.43012853108165e-313	1.72e-80	5.57e-12	1.31e-80	0.470521	0.233622	AP000797.3, LINC00900
248	chr4	142053146	142055319	2174	*	15	4.34e-244	2.77e-84	1.19e-11	2.23e-80	0.457381	0.252385	RNF150, SNORD65
249	chr6	85482570	85484863	2294	*	13	6.62e-171	2.55e-85	7.87e-10	4.6e-80	0.41539	0.287798	SNORA38, SNORA8, SNORD28, SNORA20
250	chr7	45960243	45962576	2334	*	30	6.14e-212	6.54e-78	1.25e-08	6.85e-80	0.3991	0.159145	SNORA22, SNORA15, IGFBP3
251	chr16	82659960	82661725	1766	*	19	1e-221	7e-80	2.86e-09	7.81e-80	0.367975	0.162797	CDH13
252	chr19	57862242	57863210	969	*	12	5.57e-288	7.22e-83	1.8e-11	8.2e-80	0.391566	0.273394	ZNF304, CTC-444N24.13
253	chr11	636167	638939	2773	*	17	8.46e-286	3.92e-72	3.14e-11	9.77e-80	0.453976	0.207358	DRD4
254	chr12	115133294	115136308	3015	*	51	1.56e-228	2.31e-49	2.78e-07	1.14e-79	0.36876	0.119757	SNORA9
255	chr7	145812842	145814306	1465	*	15	1.21e-184	4.44e-85	1.03e-09	1.67e-79	0.425245	0.256506	CNTNAP2
256	chr15	88798331	88801474	3144	*	16	3.04e-146	1.02e-81	3.68e-10	1.69e-79	0.440816	0.236843	NTRK3-AS1, NTRK3
257	chr20	57089461	57090749	1289	*	12	2.01e-259	2.24e-79	4.79e-10	1.9e-79	0.40184	0.304401	APCDD1L-AS1, APCDD1L
258	chr5	134362967	134364968	2002	*	12	5.21e-193	7.09e-85	1.19e-09	2.35e-79	0.470618	0.312269	SNORA27, SNORA68, SNORA57, 7SK, PITX1, SNORD45, SNORD95
259	chr13	26623786	26626663	2878	*	14	3.62e-259	4.07e-74	2.42e-10	2.69e-79	0.367426	0.243864	SNORD36, SHISA2, LINC00415, SNORA16, SNORD37
260	chr11	45714651	45722308	7658	*	29	1.79e-64	2.21e-78	1.28e-06	3.14e-79	-0.262471	-0.123144	SNORD43
261	chr3	126113327	126114064	738	*	13	8.99105420648136e-315	7.16e-67	6.17e-11	4.29e-79	0.401474	0.226864	CCDC37, SNORA33, SNORA81, SNORD66, SNORD2, SNORD5, SNORD63, SNORD61, RP11-71E19.5, SNORA24, Metazoa_SRP, SNORA18, U4
262	chr15	89948930	89953370	4441	*	21	5.08e-129	2.07e-81	1.19e-07	5.85e-79	0.397932	0.212618	NA
263	chr16	66612955	66613970	1016	*	13	2.42e-274	1.26e-76	1.15e-10	7.76e-79	0.482673	0.257988	CKLF-CMTM1, CMTM1, CMTM2, SNORD111, RP11-403P17.2, SNORD33
264	chr5	115151427	115153223	1797	*	13	2.76e-251	2.75e-78	6.61e-10	7.89e-79	0.447601	0.291608	snoZ6, SNORA27, SNORA68, SNORA57, 7SK, CDO1, SNORD45, SNORD95
265	chr1	14923736	14926373	2638	*	14	8.13e-278	9.99e-76	9.78e-12	9.08e-79	0.443835	0.211731	snoU13, Y_RNA, SCARNA16, KAZN, SCARNA21, SNORD112, SNORA62, SNORA63, SNORA2, U3, SNORA51, SCARNA20, SNORA67, U6, SNORA70, SNORA77, SNORA26, U8, SCARNA11, SNORA31, SNORA42, SNORA40, ACA64, snoU109, SNORD60
266	chr5	63801847	63802993	1147	*	10	1.28e-288	5.34e-83	9.71e-12	1.42e-78	0.472592	0.335934	RGS7BP, SNORA50, snoZ6, SNORA27, SNORA68, RPS23P5, SNORA57, SNORA76, 7SK, SNORD45
267	chr10	101292403	101297642	5240	*	28	1.16e-78	1.16e-82	2.92e-08	1.93e-78	0.413463	0.141607	NKX2-3, SNORA17
268	chr16	67195740	67200492	4753	*	19	2.1e-156	2.91e-77	9.43e-09	3.55e-78	0.324885	0.149334	FBXL8, RP11-5A19.5, HSF4, SNORD111, SNORD33
269	chr8	65289227	65293126	3900	*	17	1.52e-133	7.83e-85	1.08e-07	4.33e-78	0.350355	0.224584	SNORA7, LINC00966, MIR124-2, SNORA32
270	chr19	30015782	30021276	5495	*	18	4.6e-154	3.83e-80	1.99e-10	6.52e-78	0.488499	0.248438	VSTM2B, CTC-525D6.1, CTC-525D6.2
271	chr8	72468561	72471153	2593	*	13	7.58e-150	3.88e-83	4.15e-10	7.12e-78	0.440595	0.320734	SNORA7, SNORA32, RP11-1102P16.1
272	chr11	30037031	30039113	2083	*	15	2e-196	2.17e-82	1.8e-09	7.23e-78	0.303437	0.211519	KCNA4
273	chr4	107955266	107958572	3307	*	15	5.72e-155	5.49e-82	6.93e-10	8.27e-78	0.357927	0.252557	SNORD50, SNORA11, DKK2, snoU2_19, SNORD65
274	chr10	15760373	15762312	1940	*	14	1.79e-236	1.15e-78	7.07e-10	8.37e-78	0.437617	0.263868	ITGA8
275	chr19	56904442	56905383	942	*	12	2.82e-269	1.93e-79	6.56e-11	8.75e-78	0.423462	0.270431	ZNF582-AS1, ZNF582
276	chr2	45166884	45173548	6665	*	22	7.33e-138	1.54e-73	4.1e-10	1.01e-77	0.407703	0.143034	SNORA73, SNORA64, SNORD75, SIX3, SNORA74, snR65, 5S_rRNA, SCARNA6, SNORD39, SNORD18, SNORA36, SIX3-AS1, SNORA75, SNORA48, SNORD56, SNORA43, SNORA1, Vault
277	chr4	66533472	66536772	3301	*	17	3.11e-170	1.22e-79	4.11e-09	1.34e-77	0.388914	0.218695	SNORD74, RP11-807H7.1, SNORA3, snoR442, SNORA11, EPHA5, SNORD42, snoU2_19, SNORD65
278	chr15	53075421	53081248	5828	*	20	1.65e-70	7.81e-81	2.57e-08	1.58e-77	0.4341	0.209059	ONECUT1
279	chr11	17740430	17743840	3411	*	17	6.5e-108	3.85e-82	2.14e-08	3.21e-77	0.395225	0.249161	LSP1, MYOD1, snoMBII-202
280	chr6	391114	393616	2503	*	12	3.53e-183	2.82e-74	7.38e-13	3.31e-77	0.550755	0.306234	IRF4
281	chr6	10381196	10386160	4965	*	26	5.29e-93	7.89e-72	7.72e-08	3.77e-77	0.305867	0.154553	SNORA20
282	chr20	21081751	21087165	5415	*	19	5.68e-102	2.26e-77	9.42e-11	6.51e-77	0.488824	0.200018	LINC00237
283	chr3	26663551	26666855	3305	*	19	1.02e-178	3.48e-72	1.31e-09	7.75e-77	0.329108	0.182986	U7, LRRC3B, SNORA81, SNORD5, AC099754.1, SNORD38, Metazoa_SRP
284	chr20	39316111	39322193	6083	*	25	9.89e-117	2.62e-64	1.38e-10	9.98e-77	0.40828	0.132626	MAFB
285	chr10	102982492	102990191	7700	*	40	9.89e-83	1.38e-70	5.51e-07	1.36e-76	0.366096	0.128005	LBX1-AS1, SNORA17, LBX1
286	chr4	5052379	5054079	1701	*	14	2.31e-270	6.26e-76	9.19e-12	1.42e-76	0.485382	0.246569	STK32B, SNORA3
287	chr3	196065106	196065688	583	*	11	4.5e-234	8.91e-82	1.87e-10	1.43e-76	-0.342491	-0.251603	TM4SF19, U4
288	chr6	28411030	28412636	1607	*	12	5.22e-250	7.84e-79	6.37e-12	1.73e-76	0.368649	0.188842	ZSCAN23, SNORA20
289	chr11	31843886	31849262	5377	*	23	2.71e-104	8.99e-76	3.54e-08	2.99e-76	0.318649	0.15935	RCN1
290	chr12	29935411	29938317	2907	*	14	3e-218	3.69e-78	3.27e-10	3.07e-76	0.390407	0.222036	TMTC1, snoMe28S-Am2634
291	chr2	139537131	139539181	2051	*	11	0	1.84e-66	1.39e-12	4.37e-76	0.496249	0.285577	snR65, 5S_rRNA, SNORA4, SNORD11, SNORD51, SNORA41, SCARNA6, SNORD39, SNORA75, ACA59, NXPH2, SNORA48, SNORD56, SNORA43, SNORA1, Vault
292	chr11	109292465	109294233	1769	*	15	2.53e-178	6.42e-75	2.38e-09	5.46e-76	0.363484	0.226876	C11orf87, RP11-708B6.2
293	chr5	140864020	140865433	1414	*	10	1.65e-294	1.13e-78	1.31e-11	6.7e-76	0.460607	0.318341	PCDHGA1, PCDHGA2, PCDHGA3, PCDHGB1, PCDHGA4, PCDHGB2, PCDHGA5, PCDHGB3, PCDHGA6, PCDHGA7, PCDHGB4, PCDHGA8, PCDHGA9, PCDHGB6, PCDHGA10, PCDHGB7, PCDHGA11, PCDHGA12, PCDHGC3, PCDHGC4, SNORA68, SNORA57, 7SK, SNORD45, SNORD95
294	chr10	118896012	118900464	4453	*	21	4.37e-102	1.2e-77	5.86e-09	6.97e-76	0.334215	0.204097	VAX1
295	chr2	27529325	27531535	2211	*	18	1.95e-153	1.65e-80	8.21e-08	7.57e-76	0.368203	0.201123	SNORA73, TRIM54, SNORA64, SNORA74, snR65, SCARNA6, SNORD39, SNORD18, UCN, SNORA75, SNORA48, SNORD56, SNORA43, SNORA1, Vault
296	chr10	22633916	22635028	1113	*	14	4.06e-228	1.3e-76	3.21e-10	8.92e-76	0.328524	0.220052	SPAG6
297	chr11	134145889	134147837	1949	*	16	3.7e-198	8.55e-76	3.17e-09	9.67e-76	0.406016	0.225655	GLB1L3
298	chr4	184825842	184828386	2545	*	13	1.19e-208	9.36e-79	2.61e-09	1.44e-75	0.382591	0.252004	STOX2
299	chr3	44036098	44041103	5006	*	21	1.45e-87	5.04e-81	1.45e-07	1.82e-75	0.38064	0.220981	U7, RP4-555D20.3, SNORD77, SNORA33, SNORA81, SNORD5, RP4-555D20.4, SNORD38, SNORD63, Metazoa_SRP, SNORA18
300	chr1	16084445	16085984	1540	*	10	3.17e-300	1.48e-77	4.35e-12	2.43e-75	0.507571	0.315451	snoU13, Y_RNA, SCARNA16, SCARNA21, FBLIM1, SNORD112, SNORA62, SNORA63, SNORA2, U3, SNORA51, SCARNA20, SNORA67, U6, SNORA70, SNORA77, SNORA26, U8, SCARNA11, SNORA31, SNORA42, SNORA40, ACA64, snoU109, SNORD60
301	chr7	750720	753007	2288	*	17	0	2.46e-60	8.7e-12	3.41e-75	0.538172	0.220118	PRKAR1B
302	chr3	172164984	172167810	2827	*	15	6e-149	2.68e-73	9.76e-10	3.53e-75	0.430358	0.22233	SNORA81, SNORD66, SNORD2, GHSR, SNORA18, U4
303	chr13	93878969	93881110	2142	*	12	3.3e-224	8.11e-73	1.77e-13	3.95e-75	0.498006	0.281339	SNORD36, GPC6
304	chr3	134369339	134370662	1324	*	14	2.66e-227	4.56e-78	4.23e-10	4.03e-75	0.43059	0.243391	EPHB1, SNORA81, SNORD66, SNORD2, SNORD5, SNORD63, SNORD61, KY, Metazoa_SRP, SNORA18, U4
305	chr1	57887655	57890610	2956	*	13	2.39e-153	4.43e-80	6.79e-10	5.07e-75	0.386421	0.310532	snoU13, Y_RNA, SCARNA16, U1, SCARNA18, SCARNA24, SNORD112, SNORA62, SNORA63, SNORD46, SNORA2, SNORD81, U3, SNORA51, SNORA25, SNORA58, SCARNA20, SNORA67, U6, SNORA70, SNORA77, SNORA26, U8, SCARNA11, DAB1, SNORA31, SNORA42, SNORA40, SNORD64, ACA64, SNORD78, snoU109, SNORD60, SNORD116
306	chr13	88323266	88326918	3653	*	19	6.94e-148	6.63e-67	5.61e-09	5.9e-75	0.393129	0.221337	SNORD36, SLITRK5, MIR4500HG
307	chr17	50235279	50237844	2566	*	16	5.15e-166	2.25e-72	1.87e-09	6.29e-75	0.438142	0.229928	SNORA69, CA10
308	chr4	55092375	55100268	7894	*	37	9e-89	4.5e-73	6.34e-08	6.35e-75	0.343834	0.113658	SNORD74, FIP1L1, PDGFRA, SNORA3, snoR442, SNORA11, SNORD42, snoU2_19, SNORD65
309	chr3	27770059	27772805	2747	*	17	8.95e-136	2.7e-78	1.42e-08	7.46e-75	0.462957	0.240374	U7, SNORA81, SNORD5, SNORD38, Metazoa_SRP
310	chr2	98961601	98964691	3091	*	17	3.47e-277	3.88e-63	6.44e-13	7.8e-75	0.362876	0.128541	SNORA73, SNORA64, SNORA12, SNORA74, SNORA19, CNGA3, AC092675.4, snR65, 5S_rRNA, SNORA4, SNORD11, SNORA41, SCARNA6, SNORD39, SNORA75, ACA59, AC092675.3, SNORA48, SNORD56, SNORA43, SNORA1, Vault
311	chr19	58094517	58096559	2043	*	13	4.28e-203	3.87e-74	1.94e-09	8.69e-75	0.482741	0.223322	ZIK1
312	chr11	111410935	111411756	822	*	10	2.94e-278	3.58e-78	6.06e-12	8.97e-75	0.435635	0.283851	LAYN
313	chr11	111382509	111386269	3761	*	22	2.9e-238	5.68e-64	2.46e-11	1.56e-74	0.421159	0.148314	MIR34B, MIR34C, C11orf88, BTG4, RP11-794P6.6
314	chr10	23479410	23482255	2846	*	16	1.68e-167	8.03e-78	1.15e-09	1.61e-74	0.347809	0.241939	PTF1A
315	chr11	104034227	104035942	1716	*	12	2.96e-202	2.9e-77	1.43e-11	1.72e-74	0.408475	0.135155	PDGFD
316	chr1	1474224	1477194	2971	*	17	0	6.51e-47	2.87e-13	3.58e-74	0.500971	0.192418	snoU13, Y_RNA, TMEM240, SSU72
317	chr10	23460646	23464518	3873	*	15	2.79e-213	2.78e-71	2.78e-12	5.19e-74	0.528769	0.252129	NA
318	chr19	54023732	54024834	1103	*	16	3.29e-171	5.43e-79	2.87e-08	7.58e-74	0.32116	0.223982	ZNF331
319	chr1	75599645	75602925	3281	*	15	1.57e-130	6.32e-77	5.78e-11	9.62e-74	0.391679	0.223366	snoU13, Y_RNA, SCARNA16, U1, SCARNA18, SNORD112, SNORA63, SNORD46, LHX8, SNORA2, SNORD81, U3, SNORA51, SNORA25, SNORA58, CKS1B, SCARNA20, SNORA67, U6, SNORA70, SNORA77, SNORA26, U8, SCARNA11, SNORA31, SNORA42, SNORA40, SNORD64, ACA64, SNORD78, snoU109, SNORD60, SNORD116
320	chr1	4714008	4716578	2571	*	15	4.06e-129	2.82e-79	3.69e-08	9.8e-74	0.344072	0.221685	AJAP1, snoU13, Y_RNA, U3, SNORA51, SNORA70, snoU109, SNORD60
321	chr10	124905105	124910550	5446	*	27	4.64e-77	4.62e-74	1.85e-06	1.07e-73	0.317835	0.165871	HMX2
322	chr1	91300215	91301962	1748	*	13	7.4e-149	1.03e-78	1.24e-08	1.31e-73	0.392106	0.255299	snoU13, Y_RNA, SCARNA16, U1, SNORD112, SNORA63, SNORD46, SNORA2, SNORD81, U3, SNORA51, SNORA25, SNORA58, CKS1B, SCARNA20, SNORA67, U6, SNORA70, SNORA77, SNORA26, U8, SCARNA11, SNORA31, RP4-665J23.1, SNORA42, SNORA40, SNORD64, ACA64, SNORD78, snoU109, SNORD60, SNORD116
323	chr8	77592946	77596382	3437	*	18	7.37e-134	1.07e-71	5.77e-09	1.53e-73	0.428896	0.189324	ZFHX4, SNORA32, ZFHX4-AS1
324	chr12	104697193	104697983	791	*	13	2.81e-195	1.38e-78	1.25e-08	1.64e-73	0.375929	0.292478	TXNRD1, EID3, SNORA9
325	chr20	23028890	23032166	3277	*	15	3.81e-243	7.56e-72	4.91e-11	1.92e-73	0.537291	0.268492	THBD
326	chr1	25256369	25259106	2738	*	30	3.21e-163	5.79e-73	8.99e-07	1.96e-73	0.298981	0.141776	snoU13, Y_RNA, SCARNA16, SCARNA21, U1, SCARNA17, SCARNA18, SNORD112, SNORA62, SNORA63, SNORD46, SNORA2, SNORD81, U3, SNORA51, SCARNA20, SNORA67, U6, SNORA70, SNORA77, SNORA26, U8, SCARNA11, RUNX3, SNORA31, SNORA42, SNORA40, SNORD64, ACA64, snoU109, SNORD60
327	chr20	55199493	55206467	6975	*	22	6.7e-96	1.77e-70	1.69e-11	1.98e-73	0.387878	0.163698	TFAP2C
328	chr21	22368940	22370864	1925	*	11	1.6e-223	7.97e-77	8.08e-11	2.58e-73	0.397485	0.237521	NCAM2
329	chr4	9782243	9784508	2266	*	15	2.11e-240	1.38e-61	1.13e-09	2.8e-73	0.488912	0.196276	DRD5, SNORA3, SLC2A9
330	chr8	67872678	67875646	2969	*	13	3.4e-154	2.19e-74	6.96e-10	4.02e-73	0.443339	0.292278	SNORA7, SNORA32, TCF24
331	chr5	178770629	178773355	2727	*	14	1.7e-200	1.33e-69	2.84e-10	6.68e-73	0.447526	0.223637	ADAMTS2, SNORD95
332	chr8	140714489	140717689	3201	*	24	1.58e-89	6e-74	4.24e-07	7.07e-73	0.367406	0.183001	KCNK9
333	chr3	32858280	32861407	3128	*	16	7.25e-162	1.03e-73	2.17e-09	7.63e-73	0.424345	0.249141	U7, TRIM71, SNORA81, SNORD5, SNORD38, SNORD63, Metazoa_SRP, SNORA18
334	chr2	115918745	115921258	2514	*	11	5.29e-170	8e-75	1.38e-10	1.1e-72	0.482532	0.307782	SNORA12, SNORA74, SNORA19, DPP10, snR65, 5S_rRNA, SNORA4, SNORD11, SNORD51, SNORA41, SCARNA6, SNORD39, SNORA75, ACA59, DPP10-AS1, SNORA48, SNORD56, SNORA43, SNORA1, Vault
335	chr13	100640914	100644507	3594	*	25	2.65e-86	2.57e-75	6.32e-07	2.54e-72	0.438691	0.169168	SNORD36
336	chr3	128208970	128212476	3507	*	16	5.35e-108	9.1e-73	3.17e-08	3.09e-72	0.344785	0.228585	RP11-475N22.4, SNORA33, SNORA81, SNORD66, SNORD2, SNORD5, SNORD63, SNORD61, GATA2, SNORA24, Metazoa_SRP, SNORA18, U4
337	chr7	70595507	70598282	2776	*	14	6.03e-160	8.93e-75	5.89e-09	3.39e-72	0.454445	0.26707	WBSCR17
338	chr5	115297488	115299828	2341	*	15	2.56e-169	2.92e-65	4.03e-09	4.04e-72	0.326921	0.224442	AQPEP, snoZ6, SNORA27, SNORA68, SNORA57, 7SK, SNORD45, SNORD95
339	chr1	120837955	120839390	1436	*	10	5.11e-205	3.11e-76	6.96e-11	5.44e-72	0.400564	0.228724	snoU13, Y_RNA, SCARNA16, U1, SNORD112, SNORA63, SNORD46, SNORA2, SNORD81, U3, SNORA51, SNORA25, FAM72B, SNORA58, CKS1B, SCARNA20, SNORA67, U6, SNORA70, SNORA77, SNORA26, SNORA72, U8, SNORA31, SNORA42, SNORA40, RP11-439A17.7, SNORD64, ACA64, SNORD78, snoU109, SNORD60, SNORD116
340	chr8	99959549	99963657	4109	*	19	5.11e-106	1.32e-76	8.34e-08	5.68e-72	0.262493	0.178729	OSR2, SNORA32
341	chr18	7566258	7568829	2572	*	14	3.96e-250	1.67e-70	2.56e-11	5.79e-72	0.385922	0.200342	PTPRM
342	chr7	8480586	8483710	3125	*	15	7.28e-137	1.04e-74	8.71e-09	7e-72	0.393015	0.267326	NXPH1
343	chr11	65600739	65601754	1016	*	15	5.65e-199	1.9e-75	5.82e-10	9.05e-72	0.363228	0.204114	SNX32, CFL1, SNORD43
344	chr20	41817011	41819125	2115	*	10	7.72e-268	7.96e-75	6.17e-13	1.08e-71	0.42013	0.30092	RP1-269M15.3, PTPRT
345	chr1	20877673	20880663	2991	*	17	4.78e-160	1.48e-65	1.16e-08	2.57e-71	0.401268	0.189997	snoU13, Y_RNA, SCARNA16, SCARNA21, U1, FAM43B, SCARNA17, SCARNA18, SNORD112, SNORA62, SNORA63, SNORA2, SNORD81, U3, SNORA51, SCARNA20, SNORA67, U6, SNORA70, SNORA77, SNORA26, U8, SCARNA11, SNORA31, SNORA42, SNORA40, ACA64, snoU109, SNORD60
346	chr5	32709859	32714525	4667	*	28	8.22e-152	4.66e-60	1.66e-10	3.85e-71	0.379362	0.145215	NPR3, SNORA27, SNORA68, RPS23P5, SNORA57, 7SK, SNORD45
347	chr14	42074503	42079246	4744	*	16	1.08e-99	5.54e-65	9.25e-09	5.15e-71	0.375248	0.211866	LRFN5, SNORA79
348	chr2	131720787	131722957	2171	*	10	0	4.52e-64	4.78e-15	5.23e-71	0.459558	0.252587	SNORA74, ARHGEF4, snR65, 5S_rRNA, SNORA4, SNORD11, SNORD51, SNORA41, SCARNA6, SNORD39, SNORA75, ACA59, SNORA48, SNORD56, SNORA43, SNORA1, Vault
349	chr15	93631110	93633408	2299	*	17	3.8e-129	2.25e-73	1.3e-08	5.54e-71	0.402244	0.200339	RGMA
350	chr12	111470672	111474016	3345	*	15	7.39e-133	1.96e-75	8.24e-10	5.6e-71	0.47167	0.241847	CUX2, SNORA9
351	chr6	94126141	94129697	3557	*	18	1.6e-94	1.01e-76	5.22e-08	6.61e-71	0.352183	0.246436	SNORA38, SNORA8, SNORD28, EPHA7, SNORA20
352	chr19	44952417	44952808	392	*	10	1.24e-225	5.44e-75	1.01e-10	1.07e-70	0.394345	0.300664	CTC-512J12.4, ZNF229
353	chr10	102278918	102280551	1634	*	13	3.17e-206	6.86e-69	4.17e-09	1.13e-70	0.286473	0.18941	SNORA17, SEC31B, NDUFB8
354	chr7	151106022	151108340	2319	*	12	0	2.27e-64	1.77e-14	1.16e-70	0.506944	0.198267	WDR86-AS1, WDR86
355	chr19	37997294	37998171	878	*	13	6.49e-172	2.82e-76	8.03e-08	2.31e-70	0.402242	0.309355	ZNF793, CTD-3064H18.1
356	chr12	54392734	54394545	1812	*	22	2.29e-186	7.83e-61	9.17e-08	4.71e-70	0.361672	0.189908	RP11-834C11.12, HOXC6, HOXC9, HOXC-AS1, snoMe28S-Am2634
357	chr1	179711583	179713950	2368	*	19	5.45e-214	1.42e-67	1.44e-11	5.32e-70	0.380215	0.190218	snoU13, Y_RNA, SCARNA16, SNORD112, SNORA63, U3, SNORA51, SNORA25, SNORD59, SCARNA20, RP11-12M5.1, FAM163A, U6, SNORA70, SNORA77, SNORA26, SNORA72, U8, SNORA31, snoU109, SNORD60, SNORD116
358	chr7	38669088	38671977	2890	*	11	1.96e-218	1.36e-71	1.98e-10	1.16e-69	0.498299	0.288476	SNORA15, AMPH
359	chr12	113900283	113907268	6986	*	25	1.07e-88	1.12e-60	2.94e-09	1.18e-69	0.415876	0.17795	SNORA9, LHX5
360	chr13	103052144	103055487	3344	*	14	8.53e-167	1.53e-64	3.22e-10	1.36e-69	0.478977	0.180064	SNORD36, FGF14, RP11-811P12.3
361	chr10	119291766	119296942	5177	*	28	9.31e-113	9.66e-68	1.95e-08	1.37e-69	0.313546	0.15377	EMX2OS
362	chr15	27111435	27114748	3314	*	27	1.98e-131	3.06e-70	2.72e-07	1.66e-69	0.342573	0.140404	GABRA5, GABRB3
363	chr4	4866047	4871426	5380	*	26	1.48e-79	1.74e-75	2.93e-06	1.67e-69	0.3025	0.163997	SNORA3
364	chr18	25755311	25758430	3120	*	15	2.19e-109	6.13e-75	6.9e-08	1.74e-69	0.350906	0.237409	SNORD23, CDH2
365	chr5	45694523	45696928	2406	*	11	2.08e-234	1.17e-66	5.43e-11	2.92e-69	0.451247	0.258131	snoZ6, SNORA27, SNORA68, RPS23P5, SNORA57, HCN1, SNORA76, 7SK, SNORD45
366	chr6	151560831	151562634	1804	*	13	2.34e-156	4.38e-74	1.67e-08	3.21e-69	0.331938	0.23286	AKAP12, SNORD28, SNORA20
367	chr4	175750109	175750802	694	*	12	1.53e-178	2.55e-74	4.42e-09	4.57e-69	0.350722	0.261193	GLRA3, SNORD65
368	chr1	119541833	119544772	2940	*	16	1.31e-221	2.25e-58	1.63e-11	4.7e-69	0.40669	0.210901	snoU13, Y_RNA, SCARNA16, U1, SNORD112, SNORA63, SNORD46, SNORA2, SNORD81, U3, SNORA51, SNORA25, SNORA58, CKS1B, SCARNA20, SNORA67, U6, SNORA70, SNORA77, SNORA26, SNORA72, U8, SNORA31, SNORA42, SNORA40, RP4-712E4.1, RP4-712E4.2, SNORD64, ACA64, SNORD78, snoU109, SNORD60, SNORD116
369	chr19	58609361	58610131	771	*	14	2.37e-177	1.86e-72	1.45e-08	8.04e-69	0.399742	0.298208	ZSCAN18
370	chr7	35225412	35226751	1340	*	8	0	5.7e-71	1.89e-16	1.06e-68	0.414808	0.246819	SNORA15, DPY19L2P1
371	chr15	83314985	83317632	2648	*	15	7.46e-204	1.66e-61	7.01e-10	1.37e-68	0.450402	0.24136	RP11-752G15.3, CPEB1
372	chr7	84814140	84816454	2315	*	10	1.29e-250	1.7e-62	6.1e-12	1.4e-68	0.482395	0.272955	SEMA3D
373	chr1	34628784	34633066	4283	*	26	8.07e-68	2.56e-74	7.52e-06	1.52e-68	0.333388	0.166025	snoU13, Y_RNA, SCARNA16, SCARNA21, U1, SCARNA17, SCARNA18, SCARNA24, C1orf94, SNORD112, SNORA62, SNORA63, SNORD46, SNORA2, SNORD81, U3, SNORA51, SNORA25, SCARNA20, SNORA67, U6, SNORA70, SNORA77, SNORA26, U8, SCARNA11, CSMD2, SNORA31, SNORA42, SNORA40, SNORD64, ACA64, snoU109, SNORD60
374	chr7	42275601	42278089	2489	*	24	4.08e-116	2.89e-73	3.19e-08	1.6e-68	0.325209	0.159697	SNORA22, SNORA15, GLI3
375	chr3	149374066	149376672	2607	*	22	4.28e-175	7.56e-70	1.55e-09	1.63e-68	0.32399	0.134638	WWTR1-AS1, SNORA81, SNORD66, SNORD2, WWTR1, Metazoa_SRP, SNORA18, U4
376	chr16	62067937	62071193	3257	*	16	8.14e-124	1.54e-72	1.75e-08	2.4e-68	0.352972	0.207916	SNORD111, CDH8, SNORD33
377	chr15	83775850	83777082	1233	*	13	1.89e-237	2.2e-67	4.51e-11	3.77e-68	0.459206	0.255027	TM6SF1
378	chr1	63782395	63790202	7808	*	36	1.14e-52	1.73e-60	9.05e-08	7.76e-68	0.410587	0.117619	snoU13, Y_RNA, SCARNA16, U1, SCARNA18, SCARNA24, SNORD112, SNORA62, SNORA63, SNORD46, FOXD3, SNORA2, SNORD81, U3, SNORA51, SNORA25, SNORA58, CKS1B, SCARNA20, SNORA67, U6, SNORA70, SNORA77, SNORA26, U8, SCARNA11, LINC00466, RP4-792G4.2, SNORA31, SNORA42, SNORA40, SNORD64, ACA64, SNORD78, snoU109, SNORD60, SNORD116
379	chr1	170628856	170631847	2992	*	13	2.51e-239	2.23e-66	2.36e-12	7.95e-68	0.433913	0.197076	snoU13, Y_RNA, SCARNA16, SNORD112, SNORA63, U3, SNORA51, SNORA25, SNORD59, SCARNA20, SNORA67, U6, SNORA70, SNORA77, SNORA26, SNORA72, U8, SNORA31, SNORD78, snoU109, SNORD60, SNORD116
380	chr8	24770342	24773148	2807	*	20	8.16e-96	7.49e-74	6.86e-07	8.89e-68	0.26592	0.190856	NEFM, SNORA7, GS1-72M22.1
381	chr3	96532024	96534005	1982	*	13	5.39e-215	2.25e-68	6.46e-11	8.9e-68	0.485201	0.290073	U7, SNORD77, EPHA6, SNORA33, SNORA81, SNORD66, SNORD2, SNORD5, SNORD63, SNORA24, Metazoa_SRP, SNORA18
382	chr4	5710016	5711301	1286	*	11	9.73e-206	3.25e-71	7.04e-10	9.05e-68	0.412957	0.248552	SNORA3, EVC2
383	chr6	32632000	32634009	2010	*	29	1.72e-144	1.55e-69	8.29e-07	1e-67	0.28497	0.134333	SNORA38, HLA-DQB1, SNORA20
384	chr2	74740991	74743839	2849	*	15	3.11e-232	4.9e-57	7.24e-12	1.3e-67	0.526512	0.232312	SNORA73, SNORA64, SNORD75, SNORA12, SNORA74, TLX2, SNORA19, snR65, 5S_rRNA, SNORA4, SNORD11, SNORA41, SCARNA6, SNORD39, SNORD18, SNORA75, ACA59, SNORA48, SNORD56, SNORA43, SNORA1, Vault
385	chr19	58569986	58571811	1826	*	12	3.32e-297	2.95e-52	1.94e-11	1.31e-67	0.487707	0.263152	ZNF135
386	chr1	18956947	18960940	3994	*	19	3.98e-109	1.67e-62	5.45e-08	1.6e-67	0.358811	0.216161	snoU13, Y_RNA, SCARNA16, SCARNA21, U1, PAX7, SNORD112, SNORA62, SNORA63, SNORA2, SNORD81, U3, SNORA51, SCARNA20, SNORA67, U6, SNORA70, SNORA77, SNORA26, U8, SCARNA11, SNORA31, SNORA42, SNORA40, ACA64, snoU109, SNORD60
387	chr7	116962452	116964841	2390	*	15	3.23e-196	2.37e-64	6.81e-10	1.69e-67	0.447564	0.21627	WNT2
388	chr1	108506812	108508548	1737	*	10	2.09e-189	3.38e-71	9.66e-11	2.11e-67	0.393931	0.295669	snoU13, Y_RNA, SCARNA16, U1, SNORD112, SNORA63, SNORD46, SNORA2, SNORD81, U3, SNORA51, VAV3-AS1, SNORA25, SNORA58, CKS1B, SCARNA20, SNORA67, U6, SNORA70, SNORA77, SNORA26, SNORA72, U8, SCARNA11, SNORA31, VAV3, SNORA42, SNORA40, SNORD64, ACA64, SNORD78, snoU109, SNORD60, SNORD116
389	chr10	83633430	83637420	3991	*	15	6.42e-171	9.66e-60	2.19e-12	2.33e-67	0.431772	0.194515	NRG3, SNORA17
390	chr8	54162969	54165371	2403	*	12	3.76e-246	1.7e-55	1.23e-10	2.71e-67	0.473837	0.289441	SNORA7, SNORA32, OPRK1
391	chr12	45443808	45445385	1578	*	13	1.83e-146	1e-72	5.84e-08	3.15e-67	0.354886	0.249753	RP11-478B9.1, DBX2, snoMe28S-Am2634
392	chr1	231295786	231300383	4598	*	19	8.61e-119	1.26e-65	6.63e-11	3.8e-67	0.441917	0.158999	snoU13, Y_RNA, SNORD112, SNORA25, TRIM67, U8
393	chr12	89742886	89745673	2788	*	15	6.2e-184	3.33e-65	1.05e-09	4.24e-67	-0.356177	-0.14236	SNORA9, DUSP6, snoMe28S-Am2634
394	chr8	89339080	89341103	2024	*	11	1.7e-188	3.49e-66	3.85e-11	6.16e-67	0.458127	0.305632	RP11-586K2.1, SNORA32, MMP16
395	chr14	24803014	24805349	2336	*	14	1.24e-186	6.68e-63	8.1e-09	7.94e-67	0.411277	0.255519	SNORA79, ADCY4, RP11-934B9.3, RIPK3
396	chr6	32177664	32182952	5289	*	31	6.24e-56	1.07e-57	8.02e-07	8.23e-67	-0.264808	-0.106466	SNORA38, NOTCH4, SNORA20
397	chr19	1465207	1468466	3260	*	15	1.16e-139	1.96e-65	9.53e-10	8.88e-67	0.437014	0.231357	APC2, C19orf25
398	chr1	99469323	99471295	1973	*	14	7.43e-190	3.34e-65	1.12e-09	1.01e-66	0.368035	0.236528	snoU13, Y_RNA, SCARNA16, U1, SNORD112, SNORA63, SNORD46, SNORA2, SNORD81, U3, SNORA51, RP5-896L10.1, SNORA25, SNORA58, CKS1B, SCARNA20, SNORA67, U6, SNORA70, SNORA77, SNORA26, SNORA72, U8, SCARNA11, SNORA31, LPPR5, SNORA42, SNORA40, SNORD64, ACA64, SNORD78, snoU109, SNORD60, SNORD116
399	chr18	49865270	49868552	3283	*	22	2.22e-102	2.79e-56	7.39e-08	1.03e-66	0.358933	0.125372	DCC, RP11-25O3.1
400	chr4	17781880	17783936	2057	*	13	1.28e-218	9.22e-68	9.67e-11	1.19e-66	0.47442	0.227945	SNORD74, SNORA3, snoR442, FAM184B
401	chr3	6901652	6905031	3380	*	15	3.42e-122	6.58e-69	4.28e-09	1.21e-66	0.34431	0.245965	GRM7, SNORD38
402	chr2	119599189	119600948	1760	*	12	1.02e-182	1.43e-70	2.84e-10	1.28e-66	0.420521	0.270879	SNORA12, SNORA74, SNORA19, snR65, 5S_rRNA, SNORA4, SNORD11, SNORD51, SNORA41, SCARNA6, SNORD39, SNORA75, ACA59, EN1, SNORA48, SNORD56, SNORA43, SNORA1, Vault
403	chr3	179754239	179755235	997	*	11	2.82e-196	3.93e-70	6e-10	1.34e-66	0.38077	0.257128	SNORA81, SNORD66, SNORD2, PEX5L, U4
404	chr2	127413363	127415590	2228	*	15	6.36e-217	4.35e-66	7.8e-12	1.34e-66	0.425447	0.196891	SNORA12, SNORA74, snosnR60_Z15, GYPC, snR65, 5S_rRNA, SNORA4, SNORD11, SNORD51, SNORA41, SCARNA6, SNORD39, SNORA75, ACA59, SNORA48, SNORD56, SNORA43, SNORA1, Vault
405	chr9	101469203	101472149	2947	*	12	9.89e-105	9.12e-70	2.29e-10	1.38e-66	0.371795	0.233242	GABBR2
406	chr2	176943669	176951189	7521	*	36	1.89e-79	5.72e-73	9.79e-06	1.54e-66	0.301037	0.139548	SNORA4, SNORD11, SNORD51, SNORA41, SCARNA6, SNORD39, SNORA75, ACA59, SNORA48, EVX2, SNORA43, SNORA1, Vault
407	chr7	32109831	32111453	1623	*	14	2.93e-176	8.32e-64	8.2e-10	2.16e-66	0.374098	0.230935	SNORA15, PDE1C
408	chr4	62065809	62068995	3187	*	10	1.2e-146	5.86e-69	1.28e-10	2.56e-66	0.367183	0.275266	SNORD74, LPHN3, SNORA3, snoR442, SNORA11, SNORD42, snoU2_19, SNORD65
409	chr1	13909161	13910796	1636	*	16	3.77e-207	4.1e-55	9.16e-10	3.6e-66	0.427513	0.200232	snoU13, Y_RNA, SCARNA16, PDPN, SCARNA21, SNORD112, SNORA62, SNORA2, U3, SNORA51, SCARNA20, SNORA67, U6, SNORA70, SNORA77, SNORA26, U8, SCARNA11, SNORA31, SNORA42, SNORA40, ACA64, snoU109, SNORD60
410	chr8	35092687	35094053	1367	*	8	4.79e-223	1.78e-69	1.07e-11	4.67e-66	0.44614	0.341419	UNC5D, SNORA7
411	chr1	58715499	58716662	1164	*	12	3.54e-210	9.58e-68	5.67e-11	5.43e-66	0.399744	0.250976	snoU13, Y_RNA, SCARNA16, U1, SCARNA18, SCARNA24, SNORD112, SNORA62, SNORA63, SNORD46, SNORA2, SNORD81, U3, SNORA51, SNORA25, SNORA58, SCARNA20, SNORA67, U6, SNORA70, SNORA77, SNORA26, U8, SCARNA11, DAB1, SNORA31, SNORA42, SNORA40, SNORD64, ACA64, SNORD78, snoU109, SNORD60, SNORD116
412	chr5	146256776	146258785	2010	*	18	1.26e-144	3.12e-62	1.35e-07	6.19e-66	0.298253	0.221941	SNORA68, SNORA57, SNORD45, PPP2R2B, SNORD95
413	chr16	55512806	55514470	1665	*	15	1.53e-168	1.42e-65	4.2e-09	6.49e-66	0.321153	0.180651	MMP2, SNORD111, SNORD33
414	chr16	86527164	86532993	5830	*	17	2.57e-67	8.06e-68	2.71e-09	7.87e-66	0.277706	0.171572	FENDRR
415	chr4	158141076	158144020	2945	*	14	2.45e-110	7.19e-66	1.39e-08	1.04e-65	0.356398	0.22845	GRIA2, SNORD65
416	chr13	28365587	28368172	2586	*	17	1.43e-139	5.55e-63	4.69e-11	1.09e-65	0.408009	0.212269	SNORD36, GSX1, SNORA16, SNORD37
417	chr5	72593048	72599786	6739	*	30	6.56e-76	2.03e-66	3.57e-07	1.22e-65	0.349008	0.151198	snoZ6, SNORA27, SNORA68, RPS23P5, SNORA57, SNORA76, 7SK, SNORD45
418	chr11	79147752	79152112	4361	*	23	1.25e-68	4.12e-68	6.53e-07	1.67e-65	0.231205	0.155334	TENM4
419	chr6	32708524	32714334	5811	*	27	3.99e-59	2.41e-64	7.28e-08	1.99e-65	-0.272558	-0.123828	SNORA38, HLA-DQA2, SNORA20
420	chr5	135265753	135266896	1144	*	11	3.74e-294	2.65e-57	8.82e-13	2.24e-65	0.382265	0.212657	FBXL21, SNORA27, SNORA68, SNORA57, 7SK, LECT2, SNORD45, SNORD95
421	chr8	41165699	41168481	2783	*	21	4.62e-230	3.19e-48	3.59e-10	2.33e-65	0.443494	0.166378	SNORA7, SFRP1
422	chr10	125851132	125853893	2762	*	13	2.67e-108	5.05e-70	8.74e-11	2.36e-65	0.294589	0.22956	CHST15
423	chr7	140771419	140774714	3296	*	14	3.21e-88	4.63e-71	1.4e-07	2.88e-65	0.372573	0.232819	TMEM178B
424	chr4	156587884	156589349	1466	*	14	4.68e-154	8.37e-70	2.23e-08	3.22e-65	0.296402	0.190054	GUCY1A3, SNORD65
425	chr15	48936208	48939483	3276	*	13	8.66e-166	1.72e-61	4.21e-10	3.57e-65	0.384972	0.238795	RP11-227D13.1, FBN1
426	chr7	155164294	155168238	3945	*	21	1.89e-85	2.52e-66	1.33e-06	4.27e-65	0.353828	0.202829	NA
427	chr14	101922750	101925705	2956	*	15	1.78e-109	2.16e-61	5.17e-09	4.28e-65	0.378255	0.222721	RP11-1029J19.2
428	chr13	36704709	36706701	1993	*	11	1.23823327428009e-310	1.1e-56	3.06e-13	4.7e-65	0.447945	0.212675	SNORD36, DCLK1, SNORD37
429	chr6	100894513	100897445	2933	*	15	1.78e-97	1.92e-69	5.43e-08	4.92e-65	0.26974	0.207512	SNORA38, SNORA8, SNORD28, SIM1, SNORA20
430	chr6	118227732	118229732	2001	*	14	2.77e-131	6.56e-68	1.99e-08	5.13e-65	0.456429	0.244751	SNORA38, SNORA8, SLC35F1, SNORD28, SNORA20
431	chr4	147557774	147561900	4127	*	15	3.15e-76	1.63e-67	8.13e-08	1.31e-64	0.318894	0.211379	POU4F2, AC093887.1, SNORD65
432	chr11	94133505	94135029	1525	*	13	9.4e-151	9.56e-70	3.63e-08	1.46e-64	0.316761	0.222683	GPR83
433	chr20	45141911	45143298	1388	*	8	4.54e-281	8.57e-63	2.4e-12	1.63e-64	0.482178	0.365017	ZNF334
434	chr7	19812327	19813525	1199	*	15	7.3e-164	3.5e-62	2.05e-08	1.67e-64	0.421455	0.228708	SNORA15, TMEM196
435	chr7	30720901	30722433	1533	*	12	1.44e-202	1.14e-60	1.39e-10	2.08e-64	0.524236	0.238058	SNORA15, CRHR2
436	chr2	164592477	164593810	1334	*	11	9.91e-178	4.89e-61	1.48e-09	2.45e-64	0.394987	0.246074	SNORA4, SNORD11, SNORD51, SNORA41, SCARNA6, SNORD39, SNORA75, ACA59, SNORA48, FIGN, SNORA43, SNORA1, Vault
437	chr5	178367423	178369233	1811	*	13	4.76e-188	2.41e-57	4.06e-09	3.16e-64	0.387441	0.253569	ZNF454, SNORD95
438	chr3	11033246	11035357	2112	*	14	2.54e-156	2.7e-66	3.13e-09	3.21e-64	0.380941	0.201951	SLC6A1, SNORD38
439	chr7	103629370	103631129	1760	*	11	6.07e-137	1.61e-67	3.53e-09	6.98e-64	0.395563	0.24443	RELN
440	chr9	974533	978258	3726	*	14	2.64e-84	8.62e-68	8.63e-09	7.66e-64	0.272155	0.192878	DMRT3
441	chr11	105479843	105481988	2146	*	14	1.06e-163	9.96e-65	1.04e-08	9.58e-64	0.372776	0.225101	GRIA4
442	chr4	55990582	55992689	2108	*	14	1.19e-128	9.14e-69	6.96e-09	1.24e-63	0.42393	0.235348	SNORD74, SNORA3, snoR442, SNORA11, KDR, SNORD42, snoU2_19, SNORD65
443	chr10	23982350	23984977	2628	*	14	1.87e-118	1.6e-65	1.04e-08	2.1e-63	0.421267	0.226641	KIAA1217
444	chr13	102568345	102570482	2138	*	10	4.45e-131	9.73e-67	9.07e-10	2.49e-63	0.469586	0.311619	SNORD36, FGF14
445	chr10	125650718	125652421	1704	*	14	2.46e-177	4.53e-59	1.03e-09	2.5e-63	0.355093	0.219042	CPXM2
446	chr4	42153081	42156182	3102	*	14	1.53e-139	1.03e-65	2.58e-10	2.52e-63	0.382461	0.176296	SNORD74, SNORA3, snoR442, SNORA11, BEND4, SNORD42, snoU2_19, SNORD65
447	chr2	47796781	47800393	3613	*	16	3.15e-134	2.29e-65	1.68e-10	3.04e-63	0.396297	0.159632	SNORA73, SNORA64, SNORD75, AC138655.1, SNORA74, snR65, 5S_rRNA, SNORD11, SNORA41, SCARNA6, SNORD39, SNORD18, SNORA36, KCNK12, SNORA75, SNORA48, SNORD56, SNORA43, SNORA1, Vault
448	chr13	96296144	96297338	1195	*	13	4.8e-143	9.35e-68	9.46e-09	3.07e-63	0.337595	0.244144	SNORD36, DZIP1
449	chr19	57831544	57832339	796	*	14	1.04e-143	1.14e-68	2.87e-07	3.28e-63	0.358625	0.267075	ZNF543
450	chr4	81186901	81188471	1571	*	10	4.16e-167	1.28e-66	1.36e-09	3.88e-63	0.395984	0.299685	SNORD74, SNORA3, SNORD50, FGF5, snoR442, SNORA11, SNORD42, snoU2_19, SNORD65
451	chr1	146547564	146553807	6244	*	18	2e-100	1.11e-60	5.04e-11	3.89e-63	0.439361	0.134376	snoU13, Y_RNA, SCARNA16, SNORD112, SNORA63, SNORA2, U3, SNORA51, SNORA25, RNVU1-8, SNORA58, CKS1B, SCARNA20, SNORA67, U6, SNORA70, SNORA77, SNORA26, SNORA72, U8, SNORA31, SNORA42, SNORA40, NBPF13P, SCARNA4, SNORD64, ACA64, SNORD78, snoU109, SNORD60, SNORD116
452	chr10	88122364	88127363	5000	*	22	1.65e-88	4.2e-67	1.53e-07	4.11e-63	0.346643	0.168089	SNORA17, GRID1
453	chr3	128719999	128721956	1958	*	10	3.3e-197	3.98e-63	5.28e-11	4.23e-63	0.462863	0.313847	EFCC1, SNORA33, SNORA81, SNORD66, SNORD2, SNORD5, SNORD63, SNORD61, KIAA1257, Metazoa_SRP, SNORA18, U4
454	chr3	68980320	68982098	1779	*	12	3.15e-175	5.93e-64	1.42e-09	4.31e-63	0.402367	0.278983	U7, SNORD77, SNORA33, SNORA81, SNORD66, SNORD2, SNORD5, SNORD38, SNORD63, FAM19A4, SNORA24, Metazoa_SRP, SNORA18
455	chr1	98510182	98512194	2013	*	12	3.19e-214	6.88e-59	2.06e-11	5.34e-63	0.498801	0.207963	snoU13, Y_RNA, SCARNA16, U1, SNORD112, SNORA63, SNORD46, SNORA2, SNORD81, U3, SNORA51, SNORA25, SNORA58, CKS1B, SCARNA20, SNORA67, U6, SNORA70, SNORA77, SNORA26, U8, SCARNA11, SNORA31, MIR137HG, SNORA42, SNORA40, SNORD64, ACA64, SNORD78, snoU109, SNORD60, SNORD116
456	chr14	23834349	23836012	1664	*	13	3.18e-165	1.44e-64	1.47e-09	6.2e-63	0.341348	0.216439	SNORA79, EFS
457	chr2	185462269	185463803	1535	*	12	1.34e-173	1.68e-63	9.76e-11	6.21e-63	0.341729	0.226132	ZNF804A, SNORA4, SNORD11, SNORD51, SNORA41, SCARNA6, SNORD39, SNORA75, SNORA48, SNORA1, Vault
458	chr6	50817157	50819236	2080	*	15	3.15e-160	3.2e-58	4.09e-09	6.48e-63	0.309957	0.171582	SNORA38, SNORA8, SCARNA15, SNORA20
459	chr12	104850219	104853274	3056	*	17	1.62e-138	1.94e-60	5.4e-10	8.53e-63	0.33983	0.151234	CHST11, SNORA9
460	chr8	114444356	114451137	6782	*	30	1e-85	4.12e-51	2.81e-08	8.89e-63	0.408777	0.109501	SNORA32, CSMD3
461	chr11	31835534	31841980	6447	*	31	2.12e-66	8.6e-62	4.14e-06	9e-63	0.338588	0.148824	RCN1, PAX6
462	chr5	100236199	100240223	4025	*	23	2.54e-141	5e-56	5.36e-08	9.99e-63	0.293898	0.142825	snoZ6, SNORA27, SNORA68, SNORA57, 7SK, ST8SIA4, SNORD45, SNORD95
463	chr6	41605343	41607326	1984	*	11	2.52e-245	3.09e-56	2.66e-12	1.06e-62	0.446403	0.243563	SNORA38, MDFI, SNORA8, SNORA20
464	chr11	71954381	71956145	1765	*	12	1.99e-175	1.05e-60	3.19e-09	1.36e-62	0.401326	0.263137	PHOX2A, SNORD43
465	chr4	174437915	174440681	2767	*	14	9.5e-168	1.38e-60	2.05e-09	1.97e-62	0.344014	0.186656	SNORD65
466	chr11	7272653	7274234	1582	*	11	3.41e-175	5.68e-64	5.47e-10	2.84e-62	0.449761	0.270958	LSP1, SYT9
467	chr5	178487123	178488100	978	*	14	3.39e-143	4.16e-67	1.52e-07	3.66e-62	0.365728	0.229781	ZNF354C, SNORD95
468	chr13	84452994	84457340	4347	*	19	4.08e-130	3.45e-53	2.56e-08	4e-62	0.373241	0.184121	SNORD36, SLITRK1
469	chr14	38066873	38069639	2767	*	16	9.14e-123	6.58e-65	4.26e-08	4.1e-62	0.506574	0.223127	TTC6, SNORA79, FOXA1
470	chr4	165304259	165305815	1557	*	15	7.98e-151	2.42e-64	8.86e-09	4.14e-62	0.297826	0.20103	MARCH1, SNORD65
471	chr5	172669916	172673715	3800	*	19	1.24e-104	6.72e-49	3.13e-08	4.34e-62	0.368003	0.165382	SNORD95
472	chr3	10857456	10858504	1049	*	13	3.04e-180	1.61e-58	8.42e-10	4.97e-62	0.324506	0.223636	SLC6A11, SNORD38
473	chr6	84562778	84563910	1133	*	13	5.99e-153	1.99e-66	2.28e-08	5.93e-62	0.410066	0.279966	SNORA38, SNORA8, RIPPLY2, SNORD28, SNORA20
474	chr16	22824489	22826243	1755	*	11	6.72e-159	1.33e-64	1.42e-09	1.85e-61	0.408495	0.252652	HS3ST2
475	chr6	29593913	29596574	2662	*	20	3.3e-154	1.47e-57	2.41e-07	2.07e-61	0.289714	0.127973	GABBR1, SNORA20
476	chr7	155258253	155263349	5097	*	19	9.65e-63	1.66e-63	1.69e-07	2.17e-61	0.315691	0.190633	NA
477	chr17	43044484	43047971	3488	*	20	2.16e-96	7.6e-58	2.94e-08	2.28e-61	0.430781	0.160844	SNORA69, C1QL1
478	chr7	112725899	112727914	2016	*	15	2.93e-144	1.97e-62	1.65e-08	2.49e-61	0.339402	0.111438	GPR85
479	chr20	53091600	53092984	1385	*	10	3.46e-224	2.92e-58	3.07e-12	2.59e-61	0.499692	0.267668	DOK5
480	chr5	87973439	87974547	1109	*	11	1.03e-158	4.07e-65	7.75e-09	3.6e-61	0.388646	0.271089	CTC-467M3.1, snoZ6, SNORA27, SNORA68, SNORA57, 7SK, LINC00461, SNORD45, SNORD95
481	chr5	113390551	113392117	1567	*	10	4.15e-203	2.77e-62	1.71e-10	4.17e-61	0.383288	0.229176	RP11-371M22.1, snoZ6, SNORA27, SNORA68, SNORA57, 7SK, SNORD45, SNORD95
482	chr3	138654993	138659021	4029	*	21	5.58e-83	9.64e-57	3.26e-08	4.42e-61	0.321624	0.156199	SNORA81, SNORD66, SNORD2, SNORD5, RP11-548O1.3, Metazoa_SRP, SNORA18, U4
483	chr19	52872916	52873624	709	*	10	7.18e-170	4.24e-65	1.78e-09	4.73e-61	0.422268	0.294509	ZNF880
484	chr12	106974225	106977781	3557	*	22	4.41e-65	1.97e-66	1.16e-06	4.74e-61	0.315803	0.170931	RFX4, SNORA9, RP11-144F15.1
485	chr11	101453106	101455225	2120	*	12	8.24e-210	1.28e-55	2.04e-10	6.54e-61	0.418644	0.203138	RP11-748H22.1, TRPC6
486	chr12	3600019	3603811	3793	*	19	1.14e-102	2.22e-56	1.69e-08	7.2e-61	0.278835	0.154776	PRMT8
487	chr2	40677600	40679582	1983	*	10	3.49e-178	6.52e-62	3.59e-10	7.72e-61	0.380116	0.276297	SNORA73, SNORA64, SNORA74, snR65, 5S_rRNA, SCARNA6, SNORD39, SNORD18, SNORA36, SLC8A1, SNORA75, SNORA48, SNORD56, SNORA43, SNORA1, Vault
488	chr19	12266489	12267796	1308	*	9	1.58e-202	2.91e-63	4.78e-11	8.94e-61	0.503252	0.31954	ZNF625-ZNF20, ZNF625
489	chr10	102995440	102998762	3323	*	20	4.39e-108	2.06e-56	7.9e-08	1.03e-60	0.3516	0.161385	LBX1-AS1, SNORA17
490	chr5	83678235	83680968	2734	*	15	1.42e-129	2.25e-63	1.49e-08	1.85e-60	0.433652	0.201094	CTD-2269F5.1, snoZ6, SNORA27, SNORA68, SNORA57, 7SK, EDIL3, SNORD45
491	chr12	24715250	24717178	1929	*	17	8.95e-120	4.42e-63	4.25e-09	1.86e-60	0.317854	0.203016	RP11-444D3.1, snoMe28S-Am2634
492	chr5	38257516	38259398	1883	*	17	4.67e-159	1.95e-54	2.57e-09	1.89e-60	0.37112	0.19269	EGFLAM, SNORA27, SNORA68, RPS23P5, SNORA57, SNORA76, 7SK, SNORD45
493	chr15	37386586	37391207	4622	*	20	7.35e-94	7.55e-60	1.92e-08	2.59e-60	0.401643	0.162915	MEIS2
494	chr7	50342300	50344724	2425	*	11	1.38e-158	2.18e-59	1.7e-11	2.77e-60	0.385864	0.207883	IKZF1, SNORA22, SNORA15
495	chr2	213400697	213403960	3264	*	16	1.18e-104	5.44e-57	3.93e-09	2.89e-60	0.327192	0.187212	SCARNA6, SNORD39, SNORA75, SNORA48, ERBB4
496	chr2	56149464	56152003	2540	*	14	1.11e-162	1.35e-57	4.24e-09	3.54e-60	0.298639	0.194252	SNORA73, SNORA64, SNORD75, SNORA12, SNORA74, snR65, 5S_rRNA, SNORA4, SNORD11, SNORA41, SCARNA6, SNORD39, SNORD18, SNORA36, SNORA75, EFEMP1, SNORA48, SNORD56, SNORA43, SNORA1, Vault
497	chr8	75896025	75898238	2214	*	11	1.07e-177	1.32e-58	2.78e-09	3.73e-60	0.417065	0.236581	CRISPLD1, SNORA32
498	chr18	7116700	7118122	1423	*	8	5.91e-186	2.05e-63	1.53e-11	4.12e-60	0.495624	0.3486	LAMA1
499	chr16	55689324	55691102	1779	*	12	1.51e-168	1.11e-52	6.97e-09	4.37e-60	0.445968	0.265202	SLC6A2, SNORD111, SNORD33
500	chr11	131939328	131942942	3615	*	10	6.49e-105	2.81e-64	1.04e-08	4.42e-60	-0.239095	-0.150774	NTM
501	chr20	44745522	44747351	1830	*	12	7.94e-176	1.66e-61	5.86e-10	4.49e-60	0.419494	0.241612	CD40
502	chr7	93203695	93205295	1601	*	22	2.07e-133	1.11e-51	3.69e-09	5.08e-60	0.30197	0.147637	CALCR
503	chr4	21949853	21951046	1194	*	10	2.65e-164	2.1e-63	1.34e-09	7.1e-60	0.412558	0.269741	RP11-17E2.2, SNORD74, SNORA3, snoR442, KCNIP4, snoU2_19
504	chr13	38443104	38445267	2164	*	13	2.11e-173	1.95e-54	1.83e-10	1.67e-59	0.369213	0.202658	SNORD36, TRPC4, SNORD37
505	chr10	8075716	8080045	4330	*	19	4.39e-105	3e-57	5.68e-09	2.86e-59	0.31946	0.166163	NA
506	chr12	114877063	114879847	2785	*	15	6.5e-127	1.22e-58	1.49e-09	2.89e-59	0.33783	0.212608	SNORA9
507	chr5	3589702	3592718	3017	*	14	8.26e-82	7.15e-60	9.85e-09	2.93e-59	0.346841	0.237632	NA
508	chr5	136833893	136835107	1215	*	10	4.35e-201	3.62e-60	1.66e-10	2.94e-59	0.499175	0.292144	SNORA27, SNORA68, SNORA57, 7SK, SPOCK1, SNORD45, SNORD95
509	chr14	74705733	74708313	2581	*	13	6.05e-122	1e-57	7.53e-09	4e-59	0.304821	0.205751	VSX2, SNORA46, SNORA79
510	chr10	101088533	101091481	2949	*	12	6.87e-187	4.7e-55	9.55e-11	4.14e-59	0.422635	0.19521	CNNM1, SNORA17
511	chr14	52535028	52536721	1694	*	14	3.93e-139	1.71e-62	1.5e-07	4.95e-59	0.391204	0.216328	SNORA79, NID2
512	chr10	22622459	22625874	3416	*	20	1.55e-81	1.21e-61	1.35e-06	6.96e-59	0.280988	0.154295	NA
513	chr10	134754286	134756994	2709	*	14	4.02e-124	1.15e-54	7.27e-09	1.04e-58	0.360156	0.134384	TTC40
514	chr1	207669003	207670205	1203	*	12	1.55e-223	1.13e-52	4.31e-11	1.09e-58	0.423099	0.183224	snoU13, Y_RNA, SNORD112, U3, SNORA51, SNORA25, SNORA70, CR1, SNORA26, SNORA72, U8, SNORD116
515	chr11	112831501	112835124	3624	*	18	8.07e-97	8.85e-59	6.2e-11	1.28e-58	0.478571	0.158318	NCAM1, RP11-629G13.1
516	chr8	23562918	23564717	1800	*	14	6.23e-116	4.09e-63	1.78e-07	1.47e-58	0.371108	0.236311	RP11-175E9.1, SNORA7, NKX2-6
517	chr3	173113910	173116161	2252	*	15	2.82e-155	2.55e-58	7.82e-09	1.6e-58	0.384146	0.183598	NLGN1, SNORA81, SNORD66, SNORD2, SNORA18, U4
518	chr2	198650009	198651576	1568	*	14	2.27e-207	3.62e-43	4.73e-10	1.97e-58	0.465017	0.223535	SNORD11, SNORD51, SNORA41, SCARNA6, SNORD39, SNORA75, SNORA48, BOLL, SNORA1, Vault
519	chr17	43339040	43340592	1553	*	12	1.13e-168	3.65e-54	3.43e-09	3.06e-58	0.489302	0.256356	SNORA69, MAP3K14-AS1, SPATA32, MAP3K14
520	chr19	53757677	53758609	933	*	9	2.2e-187	1.6e-60	1.56e-10	3.35e-58	0.432701	0.30649	ZNF677
521	chr14	62583388	62584278	891	*	10	5.13e-197	2.15e-53	3.4e-11	3.55e-58	0.388148	0.250324	RP11-355I22.6, LINC00643, SNORA46, SNORA79, RP11-355I22.2
522	chr1	37498025	37500790	2766	*	13	1.08e-89	8.74e-61	2.11e-08	3.56e-58	0.37968	0.232982	snoU13, Y_RNA, SCARNA16, SCARNA21, U1, SCARNA17, SCARNA18, SCARNA24, SNORD112, SNORA62, SNORA63, SNORD46, SNORA2, SNORD81, U3, SNORA51, SNORA25, SCARNA20, SNORA67, U6, SNORA70, SNORA77, SNORA26, U8, SCARNA11, GRIK3, SNORA31, SNORA42, SNORA40, SNORD64, ACA64, snoU109, SNORD60
523	chr11	8615356	8616102	747	*	15	1.18e-133	1.22e-61	4.5e-07	3.68e-58	0.335401	0.219903	LSP1, STK33
524	chr16	1029085	1032713	3629	*	19	3.82e-148	1.48e-56	8.54e-10	3.86e-58	0.369932	0.137568	AC009041.2, SOX8, LMF1, RP11-161M6.2
525	chr19	58037382	58039253	1872	*	13	2.66e-129	3.42e-59	2.29e-08	4.42e-58	0.359722	0.203937	ZNF549
526	chr2	5836111	5838258	2148	*	11	1.9e-138	1.62e-58	8.73e-10	4.61e-58	0.433832	0.23583	SNORA73, SOX11, AC010729.1, SNORA64, snR65, SNORA48, SNORD56, SNORA43
527	chr2	105459097	105462313	3217	*	12	1.48e-88	8.27e-57	8.95e-09	5.02e-58	0.449168	0.277019	SNORA73, SNORA64, SNORA12, SNORA74, SNORA19, snR65, 5S_rRNA, SNORA4, SNORD11, SNORD51, SNORA41, SCARNA6, SNORD39, SNORA75, ACA59, LINC01158, SNORA48, SNORD56, SNORA43, SNORA1, Vault
528	chr18	11147785	11150784	3000	*	14	4.64e-121	3.91e-59	1.85e-07	5.13e-58	0.360649	0.20565	PIEZO2
529	chr7	5342326	5343752	1427	*	10	8.08e-141	3.12e-60	3.28e-10	6.61e-58	-0.300257	-0.225382	SLC29A4
530	chr15	61519486	61522112	2627	*	15	2.41e-100	3.54e-63	5.26e-07	7.07e-58	0.246785	0.155209	RORA
531	chr5	140810051	140812558	2508	*	19	3.48e-95	1.29e-62	1.91e-06	7.73e-58	0.261009	0.161819	PCDHGA1, PCDHGA2, PCDHGA3, PCDHGB1, PCDHGA4, PCDHGB2, PCDHGA5, PCDHGB3, PCDHGA6, PCDHGA7, PCDHGB4, PCDHGA8, PCDHGA9, PCDHGB6, PCDHGA10, PCDHGB7, PCDHGA11, PCDHGA12, SNORA68, SNORA57, 7SK, SNORD45, SNORD95
532	chr1	44870088	44874576	4489	*	20	1.86e-189	8.09e-51	7.03e-11	8.58e-58	0.430038	0.145132	snoU13, Y_RNA, SCARNA16, U1, SCARNA17, SCARNA18, SCARNA24, SNORD112, SNORA62, SNORA63, RNF220, SNORD46, SNORA2, SNORD81, U3, SNORA51, SNORA25, SCARNA20, SNORA67, U6, SNORA70, SNORA77, SNORA26, U8, SCARNA11, SNORA31, SNORA42, SNORA40, SNORD64, ACA64, snoU109, SNORD60, SNORD116
533	chr5	82766951	82769097	2147	*	13	1.83e-98	1.28e-60	9.63e-08	1.03e-57	0.312019	0.228447	VCAN, snoZ6, SNORA27, SNORA68, SNORA57, 7SK, SNORD45
534	chr1	242686709	242688681	1973	*	11	5.37e-100	9.71e-61	6.11e-09	2.33e-57	0.429622	0.278335	Y_RNA, SNORD112, SNORA25, PLD5
535	chr18	5542743	5545169	2427	*	14	4.85e-115	5.69e-62	4.52e-07	2.34e-57	0.274815	0.145591	EPB41L3
536	chr4	156128904	156130206	1303	*	11	3.76e-152	1.37e-60	1.9e-09	2.5e-57	0.389895	0.245172	NPY2R, RP11-92A5.2, SNORD65
537	chr8	11565277	11568356	3080	*	12	1.26e-88	1.32e-59	3.5e-08	2.76e-57	0.325584	0.232881	GATA4, SNORA7
538	chr10	102890038	102892787	2750	*	16	2.29e-127	1.67e-53	3.88e-10	3.19e-57	0.400425	0.206058	TLX1, SNORA17, TLX1NB
539	chr11	119291765	119294705	2941	*	16	1.02e-170	9.82e-50	1.06e-09	3.57e-57	0.384647	0.125312	USP2-AS1, THY1
540	chr15	84115433	84116935	1503	*	12	2.59e-154	2.01e-56	2.11e-09	3.67e-57	0.434299	0.246277	SH3GL3
541	chr11	24518149	24518894	746	*	12	8.88e-135	2.55e-61	5.58e-08	3.88e-57	0.31812	0.236183	LSP1, LUZP2
542	chr2	71126446	71129289	2844	*	31	1.07e-98	2.8e-50	3.14e-05	4.33e-57	0.262942	0.139908	SNORA73, SNORA64, SNORD75, SNORA12, SNORA74, VAX2, SNORA19, snR65, 5S_rRNA, SNORA4, SNORD11, SNORA41, SCARNA6, SNORD39, SNORD18, SNORA36, SNORA75, ACA59, SNORA48, SNORD56, SNORA43, SNORA1, Vault
543	chr17	56832804	56834361	1558	*	17	8.2e-122	1.04e-60	4.67e-07	4.38e-57	0.318889	0.161177	SNORA69, PPM1E
544	chr5	59188112	59189934	1823	*	14	7.01e-119	6.47e-62	6.71e-08	5.3e-57	0.380771	0.234589	SNORA50, snoZ6, SNORA27, SNORA68, RPS23P5, SNORA57, PDE4D, SNORA76, 7SK, SNORD45
545	chr7	134143249	134144288	1040	*	12	2.44e-141	8.07e-58	2.45e-08	6.1e-57	0.338615	0.216317	AKR1B1
546	chr18	70209432	70212474	3043	*	13	1.33e-105	5.18e-59	1.71e-09	6.3e-57	0.378836	0.168094	CBLN2
547	chr15	79723655	79725642	1988	*	12	1.2e-125	2.16e-60	1.24e-08	7.39e-57	0.405801	0.2211	KIAA1024
548	chr8	49647579	49648363	785	*	11	3.43e-174	2.67e-58	9.73e-11	7.82e-57	0.36225	0.201787	SNORA7, SNORA32, EFCAB1
549	chr3	181441345	181445647	4303	*	25	9.89e-60	3.85e-58	8.59e-06	8.26e-57	0.27424	0.167825	SOX2-OT, SNORA81, SNORD66, SNORD2, U4
550	chr5	169930535	169931831	1297	*	11	2.39e-216	4.97e-52	1.16e-11	8.96e-57	0.393967	0.214111	KCNIP1, SNORA57, SNORD95
551	chr19	52900469	52901639	1171	*	12	2.66e-164	1.19e-48	1.53e-09	1.07e-56	0.337944	0.226279	ZNF528, CTD-3018O17.3
552	chr2	119589844	119593949	4106	*	14	2.21e-105	3.4e-53	4.75e-10	1.1e-56	0.317544	0.198096	SNORA12, SNORA74, SNORA19, snR65, 5S_rRNA, SNORA4, SNORD11, SNORD51, SNORA41, SCARNA6, SNORD39, SNORA75, ACA59, RP11-19E11.1, SNORA48, SNORD56, SNORA43, SNORA1, Vault
553	chr4	111535528	111541173	5646	*	18	6.84e-82	1.75e-54	3.19e-08	1.14e-56	0.41477	0.193168	SNORA11, RP11-380D23.2, PITX2, SNORD65
554	chr12	103889042	103890789	1748	*	15	2.93e-133	8.02e-57	5.15e-08	1.17e-56	0.380709	0.185385	SNORA9, C12orf42
555	chr10	119300942	119306659	5718	*	31	7.06e-78	1.06e-54	2.58e-07	1.19e-56	0.294207	0.149912	EMX2, EMX2OS
556	chr5	170742118	170744407	2290	*	8	1.22e-119	1.02e-59	2.12e-10	1.28e-56	0.508006	0.332641	SNORA57, SNORD95
557	chr2	95690169	95693023	2855	*	14	3.54e-145	1.26e-49	4.38e-10	1.32e-56	0.387033	0.208456	SNORA73, SNORA64, SNORA12, SNORA74, SNORA19, MAL, snR65, 5S_rRNA, SNORA4, SNORD11, SNORA41, SCARNA6, SNORD39, SNORA75, ACA59, AC103563.8, SNORA48, SNORD56, SNORA43, SNORA1, Vault
558	chr3	139257713	139259926	2214	*	19	3.45e-116	4.2e-58	1.9e-06	1.46e-56	0.364495	0.171954	RP11-319G6.1, SNORA81, SNORD66, SNORD2, SNORD5, RBP1, Metazoa_SRP, SNORA18, U4
559	chr4	10458165	10460237	2073	*	18	2.17e-107	6.2e-56	2.07e-07	1.82e-56	0.318597	0.108966	SNORA3, ZNF518B
560	chr2	193058203	193060877	2675	*	9	2.05e-132	2.42e-59	4.61e-10	1.93e-56	0.430068	0.292508	SNORA4, SNORD11, SNORD51, SNORA41, SCARNA6, SNORD39, SNORA75, SNORA48, TMEFF2, SNORA1, Vault
561	chr16	56227690	56229180	1491	*	10	2.19e-186	4.17e-52	1.94e-10	2.25e-56	0.551163	0.308827	GNAO1, SNORD111, CTD-2050B12.2, SNORD33
562	chr13	37247048	37250195	3148	*	13	8.55e-150	5.69e-50	8.32e-10	4.06e-56	0.413435	0.14824	SNORD36, SERTM1, SNORD37
563	chr6	152957223	152959047	1825	*	18	5.19e-159	1.09e-48	5.71e-09	5.31e-56	0.363338	0.140668	SNORD28, SYNE1, SNORA20
564	chr10	91294781	91296457	1677	*	14	1.06e-132	4.24e-58	1.88e-08	7.9e-56	0.35214	0.229492	SNORA17, SLC16A12
565	chr12	81471311	81472177	867	*	13	1.75e-129	4.38e-60	2.11e-07	8.16e-56	0.35675	0.239798	ACSS3, SNORA9, snoMe28S-Am2634
566	chr6	39759941	39761595	1655	*	11	3.86e-175	2.23e-53	2.24e-11	8.58e-56	0.401428	0.178535	SNORA38, DAAM2, SNORA8, SNORA20
567	chr10	105036611	105038444	1834	*	12	2.19e-128	4.21e-58	2.77e-08	9.24e-56	0.358413	0.245898	INA, SNORA17
568	chr2	233350940	233352951	2012	*	11	1.31e-150	7.83e-53	3.17e-10	9.79e-56	0.36886	0.218958	SCARNA6, SNORD39, ECEL1
569	chr1	228651353	228654102	2750	*	12	2.09e-134	1.79e-57	8.08e-09	1.03e-55	0.293429	0.187362	snoU13, Y_RNA, SNORD112, SNORA51, SNORA25, U8, HIST3H2BA
570	chr1	177139876	177140680	805	*	8	1.12e-208	2.32e-54	1.79e-11	1.15e-55	0.364168	0.273924	snoU13, Y_RNA, SCARNA16, SNORD112, SNORA63, U3, SNORA51, SNORA25, SNORD59, SCARNA20, BRINP2, SNORA67, U6, SNORA70, SNORA77, SNORA26, SNORA72, U8, SNORA31, snoU109, SNORD60, SNORD116
571	chr1	107680714	107684751	4038	*	18	1.31e-85	2.09e-58	3.07e-07	1.16e-55	0.384355	0.127487	snoU13, Y_RNA, SCARNA16, U1, SNORD112, SNORA63, SNORD46, SNORA2, SNORD81, U3, SNORA51, NTNG1, SNORA25, SNORA58, CKS1B, SCARNA20, SNORA67, U6, SNORA70, SNORA77, SNORA26, SNORA72, U8, SCARNA11, SNORA31, SNORA42, SNORA40, SNORD64, ACA64, SNORD78, snoU109, SNORD60, SNORD116
572	chr19	44323775	44325008	1234	*	10	3.23e-140	7.51e-59	1.04e-08	1.21e-55	0.361027	0.234491	LYPD5
573	chr19	37288291	37288793	503	*	6	6.06e-227	1.7e-58	2.64e-12	1.22e-55	0.397816	0.325036	CTD-2162K18.5
574	chr5	134870506	134872957	2452	*	28	3.21e-110	2.06e-57	1.84e-06	1.29e-55	0.286993	0.161496	SNORA27, SNORA68, SNORA57, 7SK, NEUROG1, SNORD45, SNORD95
575	chr11	8190152	8190837	686	*	11	2.14e-142	4.5e-59	7.38e-09	2.29e-55	0.35757	0.211006	LSP1, RP11-379P15.1, RIC3
576	chr12	41581414	41583721	2308	*	9	4.02e-157	2.82e-56	3.3e-11	2.48e-55	0.350415	0.204678	PDZRN4, snoMe28S-Am2634
577	chr19	30715001	30718424	3424	*	13	6.42e-123	3.79e-57	4.07e-10	2.78e-55	0.341705	0.200541	AC005597.1
578	chr6	123317124	123318999	1876	*	12	4.95e-137	2.86e-53	2.78e-08	3.6e-55	0.340593	0.186202	SNORA8, CLVS2, SNORD28, SNORA20
579	chr19	15120922	15122224	1303	*	15	2.52e-156	2.05e-49	1.07e-08	5.1e-55	0.269051	0.136113	CCDC105, SLC1A6
580	chr12	114833043	114839007	5965	*	22	6.23e-85	2.66e-47	5.12e-08	7.25e-55	0.382641	0.16311	SNORA9, TBX5
581	chr19	58458572	58459358	787	*	12	1.1e-126	3.34e-59	6.76e-08	8.66e-55	0.353638	0.212098	ZNF256
582	chr14	100437554	100438957	1404	*	9	1.05e-141	1.59e-58	2.49e-09	9.72e-55	0.366781	0.226884	EVL
583	chr8	686594	690059	3466	*	13	1.46e-77	1.82e-56	3.96e-09	1.05e-54	0.406885	0.204378	ERICH1-AS1, ERICH1
584	chr7	153583563	153586130	2568	*	11	7.44e-132	1.2e-54	4.04e-09	1.15e-54	0.388002	0.271853	DPP6
585	chr7	71798428	71803433	5006	*	11	4.07e-116	7.28e-52	1.36e-10	1.21e-54	0.424534	0.105117	CALN1
586	chr15	60294291	60297747	3457	*	17	1.59e-78	3.99e-54	4.61e-08	1.26e-54	0.387406	0.190608	FOXB1
587	chr11	2181039	2183864	2826	*	21	2.24e-82	1.23e-57	8.38e-07	1.51e-54	-0.236014	-0.126476	LSP1, INS-IGF2, INS
588	chr12	117796245	117800609	4365	*	16	2.02e-144	4.74e-48	1.58e-10	1.56e-54	0.472156	0.134773	SNORA9, NOS1
589	chr10	82115447	82117257	1811	*	13	4.5e-121	1.26e-58	2.48e-07	1.99e-54	0.375469	0.211673	DYDC2, SNORA17, DYDC1
590	chr16	86541480	86544787	3308	*	25	4.97e-107	8.69e-50	4.13e-10	1.99e-54	0.353956	0.10861	FOXF1, FENDRR
591	chr22	33453022	33454632	1611	*	12	3.44e-192	4.17e-54	1.05e-10	2.06e-54	0.417346	0.205731	SYN3
592	chr1	50513166	50514460	1295	*	10	6.93e-177	1.59e-53	4.65e-10	2.33e-54	0.434791	0.229334	snoU13, Y_RNA, SCARNA16, U1, SCARNA18, SCARNA24, SNORD112, SNORA62, SNORA63, SNORD46, ELAVL4, SNORA2, SNORD81, U3, SNORA51, SNORA25, SCARNA20, SNORA67, U6, SNORA70, SNORA77, SNORA26, U8, SCARNA11, SNORA31, SNORA42, SNORA40, SNORD64, ACA64, snoU109, SNORD60, SNORD116
593	chr12	82152364	82153464	1101	*	13	4.03e-125	7.79e-56	8.14e-10	2.42e-54	0.291132	0.180797	SNORA9, PPFIA2, snoMe28S-Am2634
594	chr19	18117919	18119847	1929	*	10	1.51e-192	6.18e-49	3.9e-11	2.81e-54	0.475174	0.252512	ARRDC2
595	chr18	76736785	76741157	4373	*	14	9.74e-74	1.43e-56	1.58e-08	2.89e-54	0.289097	0.202749	SALL3, RP11-849I19.1
596	chr13	100623362	100624965	1604	*	12	1.73e-177	1.84e-52	7.89e-10	3.27e-54	0.413431	0.197169	SNORD36, ZIC5
597	chr17	46618614	46624268	5655	*	27	7.18e-52	1.66e-55	2.26e-05	3.42e-54	0.196878	0.121369	SNORA69, HOXB-AS1, HOXB2
598	chr6	30138762	30140417	1656	*	27	1.2e-105	1.71e-56	2.79e-05	3.75e-54	0.221185	0.110321	TRIM15, SNORA20
599	chr12	95941571	95943114	1544	*	9	5.66e-180	2.11e-50	5.35e-11	5.1e-54	0.498278	0.295026	SNORA9, USP44, snoMe28S-Am2634
600	chr7	152621979	152623304	1326	*	10	4.52e-158	1.77e-56	2.86e-11	5.55e-54	0.439428	0.26449	NA
601	chr8	17270347	17271535	1189	*	13	4.5e-173	4.23e-48	1.05e-09	5.96e-54	0.409648	0.185509	SNORA7, MTMR7
602	chr19	56988205	56989740	1536	*	10	1.07e-154	1.84e-51	1.2e-09	5.97e-54	0.466221	0.252149	ZNF667-AS1, ZNF667
603	chr1	165413323	165415805	2483	*	11	4.56e-124	1.99e-53	1.67e-08	6.23e-54	0.3614	0.206326	snoU13, Y_RNA, SCARNA16, SNORD112, SNORA63, U3, SNORA51, SNORA25, SNORD59, SCARNA20, SNORA67, U6, SNORA70, SNORA77, SNORA26, SNORA72, U8, SNORA31, SNORA40, RXRG, SNORD78, snoU109, SNORD60, SNORD116
604	chr16	28073818	28075295	1478	*	12	5.4e-154	1.03e-52	7.68e-10	6.52e-54	0.428827	0.236836	GSG1L
605	chr17	77774880	77778467	3588	*	16	8.3e-81	3.16e-47	7.06e-09	6.63e-54	0.343132	0.154766	SNORA69, RP11-353N14.1, CBX8
606	chr6	31733619	31735443	1825	*	22	7.69e-127	2.46e-50	1.62e-07	7.06e-54	0.219964	0.106486	SNORA38, VWA7, SNORA20
607	chr10	50886878	50887934	1057	*	15	1.82e-161	6.25e-48	2.49e-09	7.5e-54	0.360986	0.171978	CHAT, C10orf53, SNORA71
608	chr1	47898239	47903801	5563	*	27	2.4e-85	3.86e-43	2.18e-06	8.84e-54	0.360024	0.138885	snoU13, Y_RNA, SCARNA16, U1, SCARNA18, SCARNA24, SNORD112, SNORA62, SNORA63, SNORD46, FOXD2, SNORA2, SNORD81, U3, SNORA51, SNORA25, SCARNA20, SNORA67, U6, SNORA70, SNORA77, SNORA26, U8, SCARNA11, FOXD2-AS1, SNORA31, SNORA42, SNORA40, SNORD64, ACA64, snoU109, SNORD60, SNORD116
609	chr7	96625586	96628963	3378	*	14	1.13e-103	4.25e-53	2.18e-09	1e-53	0.316476	0.20204	DLX6-AS1
610	chr19	52956310	52957180	871	*	11	1.95e-136	4.18e-57	1.07e-08	1.02e-53	0.371084	0.196436	ZNF578
611	chr4	151502935	151505467	2533	*	12	5.27e-76	1.3e-58	5.68e-07	1.2e-53	0.323529	0.204275	MAB21L2, LRBA, SNORD65
612	chr15	93613983	93618028	4046	*	25	3.31e-67	5.26e-49	1.25e-06	1.29e-53	0.273937	0.109559	RGMA
613	chr14	36985711	36991101	5391	*	25	1.18e-115	4.3e-45	1.96e-09	1.5e-53	0.504828	0.152563	NKX2-1-AS1, SNORA79, RP11-896J10.3, NKX2-1
614	chr17	6616351	6617580	1230	*	11	2.79e-123	1.42e-57	2.94e-08	1.55e-53	0.357942	0.253481	SLC13A5
615	chr2	220298547	220301203	2657	*	15	3.78e-171	8.09e-43	1.44e-10	1.56e-53	0.446601	0.176104	SPEG, SCARNA6, SNORD39, SNORA75, SNORA48
616	chr20	21376337	21378560	2224	*	13	1.09e-82	1.78e-57	4.97e-08	1.67e-53	0.385528	0.236423	RP11-227D2.3, NKX2-4
617	chr4	93224895	93227270	2376	*	12	3.76e-77	8.16e-58	2.31e-07	1.98e-53	0.341421	0.242412	SNORD74, SNORD50, GRID2, SNORA11, RP11-9B6.1, snoU2_19, SNORD65
618	chr15	28351607	28353178	1572	*	8	7.16e-228	5.74e-46	2.37e-12	2.16e-53	0.535067	0.283803	NA
619	chr13	25745768	25746644	877	*	12	3.21e-236	3.64e-34	7.36e-11	2.18e-53	0.380276	0.190919	SNORD36, AMER2, SNORA16, SNORD37
620	chr6	28226094	28228206	2113	*	14	2.12e-108	1.4e-53	1.43e-09	2.43e-53	0.240638	0.102416	NKAPL, ZKSCAN4, SNORA20
621	chr14	37123678	37129602	5925	*	28	1.79e-61	6.61e-53	6.08e-07	2.58e-53	0.353499	0.125127	PAX9, SNORA79, RP11-964E11.2
622	chr20	54578898	54580196	1299	*	8	1.17e-145	1.19e-56	5.09e-10	3.01e-53	0.390229	0.328172	CBLN4
623	chr17	42733527	42734503	977	*	11	1.83e-134	6.5e-57	3.31e-09	3.5e-53	0.401914	0.244122	SNORA69, C17orf104
624	chr4	30723290	30724915	1626	*	7	1.33e-148	4.95e-56	1.96e-11	4.14e-53	0.404017	0.289416	SNORD74, PCDH7, SNORA3, snoR442, SNORD42, snoU2_19, SNORD65
625	chr5	54518136	54519686	1551	*	11	2.46e-156	5.23e-55	1.38e-09	4.26e-53	0.381619	0.209042	snoZ6, SNORA27, SNORA68, RPS23P5, SNORA57, MCIDAS, SNORA76, 7SK, SNORD45
626	chr20	37301692	37303484	1793	*	8	1.38e-131	3.42e-56	1.57e-10	4.43e-53	0.382125	0.217864	NA
627	chr19	46915351	46917255	1905	*	9	3.11e-123	2.31e-55	6.6e-11	4.67e-53	0.370129	0.243053	CCDC8
628	chr21	34441330	34444584	3255	*	17	1.13e-75	1.46e-56	1.56e-07	4.82e-53	0.296522	0.170091	OLIG1, AP000282.2
629	chr1	110209551	110211023	1473	*	10	2.74e-152	5.48e-53	7.04e-10	4.98e-53	0.384752	0.202486	snoU13, Y_RNA, SCARNA16, U1, SNORD112, SNORA63, SNORD46, SNORA2, SNORD81, U3, SNORA51, GSTM2, SNORA25, SNORA58, CKS1B, SCARNA20, SNORA67, U6, SNORA70, SNORA77, SNORA26, SNORA72, U8, SCARNA11, SNORA31, SNORA42, SNORA40, SNORD64, ACA64, SNORD78, snoU109, SNORD60, SNORD116
630	chr9	969473	973198	3726	*	14	1.94e-91	3.17e-49	2.85e-08	5.01e-53	0.359317	0.222052	NA
631	chr12	4916913	4919591	2679	*	12	2.3e-128	1.89e-53	1.49e-09	6.98e-53	0.413559	0.172659	GALNT8, KCNA6, RP11-234B24.4
632	chr4	154679462	154682645	3184	*	12	8.59e-134	6.01e-50	1.64e-09	8.54e-53	0.404853	0.104576	RNF175, SNORD65
633	chr12	130645000	130649720	4721	*	18	3.79e-136	3.47e-47	2.03e-11	8.96e-53	0.442789	0.200445	FZD10, FZD10-AS1
634	chr10	13932842	13934438	1597	*	11	2.76e-131	4.48e-56	1.82e-09	9.12e-53	0.412032	0.230925	FRMD4A
635	chr10	135042885	135045023	2139	*	10	2.34e-126	3.2e-53	8.38e-10	9.29e-53	0.424696	0.277358	UTF1
636	chr5	177409992	177413628	3637	*	12	6.77e-98	3.18e-52	1.76e-10	9.79e-53	0.393843	0.114227	RP11-1252I4.2, SNORD95
637	chr2	45028225	45030384	2160	*	15	1.04e-107	3.13e-56	1.02e-09	1.03e-52	0.322494	0.166346	SNORA73, SNORA64, SNORD75, SNORA74, snR65, 5S_rRNA, SCARNA6, SNORD39, SNORD18, SNORA36, SNORA75, SNORA48, SNORD56, SNORA43, SNORA1, Vault
638	chr2	70994863	70996014	1152	*	12	7.75e-121	3.97e-56	2.43e-07	1.07e-52	0.385055	0.24002	SNORA73, SNORA64, SNORD75, SNORA12, SNORA74, SNORA19, snR65, 5S_rRNA, SNORA4, SNORD11, SNORA41, SCARNA6, SNORD39, SNORD18, SNORA36, SNORA75, ACA59, ADD2, SNORA48, SNORD56, SNORA43, SNORA1, Vault
639	chr6	134209935	134211217	1283	*	15	3.63e-135	1.23e-53	2.04e-09	1.21e-52	0.287059	0.156465	TCF21, SNORD28, RP3-323P13.2, SNORA20
640	chr7	96631089	96637152	6064	*	27	2.7e-46	1.43e-52	3.94e-06	1.48e-52	0.309654	0.145926	DLX6, DLX6-AS1, DLX6-AS2
641	chr3	42304070	42307866	3797	*	22	1.04e-85	1.17e-48	1.3e-07	1.53e-52	0.318696	0.130378	U7, SNORD77, SNORA33, SNORA81, SNORD5, CCK, SNORD38, SNORD63, Metazoa_SRP, SNORA18
642	chr2	145273297	145275441	2145	*	12	1.11e-110	1.96e-52	2.97e-08	1.76e-52	0.295355	0.19334	snR65, 5S_rRNA, SNORA4, SNORD11, SNORD51, SNORA41, SCARNA6, SNORD39, SNORA75, ACA59, ZEB2, SNORA48, SNORD56, SNORA43, SNORA1, Vault
643	chr8	10586135	10592227	6093	*	25	1.45e-72	1.72e-50	1.4e-06	1.82e-52	0.268252	0.139148	CTD-2135J3.3, SNORA7, SOX7
644	chr3	192231892	192233698	1807	*	7	2.93e-171	3.02e-55	2.45e-12	1.86e-52	0.396698	0.289254	FGF12-AS2, FGF12, U4
645	chr13	39260309	39262298	1990	*	18	8.37e-145	1.79e-51	2.24e-09	2.08e-52	0.359022	0.168447	SNORD36, FREM2, SNORD37
646	chr6	110677913	110680256	2344	*	9	2.8e-179	6.59e-52	2.07e-11	2.39e-52	0.394058	0.26371	SNORA38, SNORA8, SNORD28, METTL24, SNORA20
647	chr16	67977865	67979541	1677	*	13	3.26e-160	3.44e-47	8.69e-10	2.47e-52	0.312701	0.157375	SNORD111, LCAT, SLC12A4, CTC-479C5.17, SNORD33
648	chr6	31685392	31685575	184	*	7	2.44e-169	2.35e-55	2.72e-10	2.65e-52	-0.36035	-0.242065	SNORA38, LY6G6F, MEGT1, LY6G6D, SNORA20
649	chr5	155107529	155109505	1977	*	10	6.09e-105	3e-56	5.54e-09	2.87e-52	0.305686	0.257777	SNORA68, SNORA57, SNORD45, SNORD95
650	chr2	201450323	201451303	981	*	14	2.72e-111	1.51e-56	9.91e-07	3.19e-52	0.295936	0.213772	AOX1, SNORD11, SNORD51, SNORA41, SCARNA6, SNORD39, SNORA75, SNORA48, SNORA1, Vault
651	chr1	237205098	237207256	2159	*	9	3e-149	1.03e-52	2.85e-10	3.59e-52	0.447139	0.266401	Y_RNA, SNORD112, SNORA25, RYR2
652	chr8	65710790	65712412	1623	*	12	2.33e-138	1.86e-51	1.77e-10	4.17e-52	0.350268	0.182767	SNORA7, SNORA32, CYP7B1
653	chr9	96713643	96717349	3707	*	15	2.45e-79	1.76e-53	1.1e-07	4.4e-52	0.358404	0.192077	BARX1
654	chr10	118891266	118894180	2915	*	13	5.22e-129	2.3e-49	2.8e-10	4.5e-52	0.52619	0.237809	VAX1
655	chr19	37328842	37329859	1018	*	13	3.58e-119	5.8e-56	1.7e-08	5.61e-52	0.298678	0.221706	ZNF790
656	chr12	106978920	106981513	2594	*	10	2.99e-124	2.44e-55	2.58e-09	5.72e-52	0.352497	0.238076	RFX4, SNORA9, RP11-144F15.1
657	chr9	133538248	133542125	3878	*	10	1.71e-50	8.03e-56	1.29e-08	7.27e-52	0.309013	0.231807	PRDM12
658	chr19	53635532	53637178	1647	*	11	1.53e-129	2.47e-53	1.07e-08	7.73e-52	0.3289	0.220065	ZNF415, ZNF347
659	chr19	21105303	21106370	1068	*	10	1.38e-141	4.1e-54	5.71e-09	8.04e-52	0.357836	0.198549	ZNF85
660	chr2	154333481	154336306	2826	*	28	6.83e-112	8.57e-53	5.95e-07	9.08e-52	0.365842	0.124086	5S_rRNA, SNORA4, SNORD11, SNORD51, SNORA41, SCARNA6, SNORD39, SNORA75, ACA59, SNORA48, AC012501.2, RPRM, SNORA43, SNORA1, Vault
661	chr14	61118751	61124238	5488	*	25	8.02e-55	2.18e-54	9.56e-07	9.18e-52	0.251419	0.126792	SNORA46, SNORA79, SIX1
662	chr17	29717946	29719431	1486	*	10	1.04e-120	1.06e-54	4.67e-09	9.59e-52	0.345993	0.216818	SNORA69, RAB11FIP4
663	chr21	28215206	28219387	4182	*	11	1.38e-75	9.49e-55	5.04e-09	9.73e-52	0.345877	0.22524	ADAMTS1
664	chr6	29697700	29702509	4810	*	15	8.19e-88	1.71e-52	1.2e-08	1.26e-51	-0.237905	-0.119722	HLA-F, HLA-F-AS1, SNORA20
665	chr14	70653719	70656068	2350	*	13	1.41e-84	6.11e-53	2.92e-07	1.82e-51	0.315075	0.197649	RP11-486O13.2, SNORA46, SNORA79, SLC8A3
666	chr7	32337188	32339497	2310	*	9	3.39e-145	2.6e-51	1.56e-10	2.03e-51	0.370079	0.111917	SNORA15, PDE1C
667	chr7	30950813	30951801	989	*	13	6.87e-127	5.38e-52	1.04e-07	2.38e-51	0.257514	0.155957	AQP1, SNORA15
668	chr1	99728691	99730419	1729	*	13	8.57e-107	2.14e-51	1.88e-08	2.51e-51	0.327833	0.109465	snoU13, Y_RNA, SCARNA16, U1, SNORD112, SNORA63, SNORD46, SNORA2, SNORD81, U3, SNORA51, LPPR4, SNORA25, SNORA58, CKS1B, SCARNA20, SNORA67, U6, SNORA70, SNORA77, SNORA26, SNORA72, U8, SCARNA11, SNORA31, SNORA42, SNORA40, SNORD64, ACA64, SNORD78, snoU109, SNORD60, SNORD116
669	chr1	18432400	18437431	5032	*	20	7.51e-94	8.66e-48	7.81e-09	2.55e-51	0.345215	0.121226	snoU13, Y_RNA, SCARNA16, SCARNA21, U1, IGSF21, SNORD112, SNORA62, SNORA63, SNORA2, SNORD81, U3, SNORA51, SCARNA20, SNORA67, U6, SNORA70, SNORA77, SNORA26, U8, SCARNA11, SNORA31, SNORA42, SNORA40, ACA64, snoU109, SNORD60
670	chr8	21644216	21647596	3381	*	15	9.84e-101	9.84e-53	1.14e-07	2.81e-51	0.305854	0.171328	SNORA7, GFRA2
671	chr4	41746697	41751001	4305	*	17	9.39e-57	5.11e-48	2.71e-07	3.41e-51	0.365184	0.169424	SNORD74, RP11-227F19.1, SNORA3, snoR442, SNORA11, PHOX2B, SNORD42, snoU2_19, SNORD65
672	chr11	133938788	133941205	2418	*	8	8.24e-157	7.32e-53	1.37e-10	3.87e-51	0.30321	0.152492	JAM3
673	chr18	55105880	55109119	3240	*	12	1.55e-77	5.1e-54	1.41e-07	3.99e-51	0.343797	0.26767	ONECUT2
674	chr7	150034315	150039406	5092	*	15	2.59e-78	1.83e-44	1.87e-08	4.14e-51	0.286462	0.130274	LRRC61, RP4-584D14.7, RARRES2
675	chr16	23846838	23850404	3567	*	14	3.79e-96	1.58e-53	1.09e-07	4.19e-51	0.27792	0.12286	PRKCB
676	chr5	119799220	119802022	2803	*	15	9.8e-121	1.65e-46	7.24e-09	4.68e-51	0.426264	0.148288	PRR16, snoZ6, SNORA27, SNORA68, SNORA57, 7SK, SNORD45, SNORD95
677	chr19	39754498	39756569	2072	*	11	1.16e-157	9.38e-43	6.91e-11	4.75e-51	0.443981	0.200439	IFNL4P1
678	chr14	48143384	48145588	2205	*	9	3.07e-86	5.74e-55	3.41e-08	4.83e-51	0.365503	0.258654	SNORA79, MDGA2
679	chr6	142409417	142410235	819	*	13	6.78e-123	7.78e-48	6.33e-08	5.13e-51	0.312812	0.183996	RP11-137J7.2, SNORD28, NMBR, SNORA20
680	chr4	5712676	5713546	871	*	9	4.29e-151	8.64e-54	1.79e-10	5.92e-51	0.442754	0.260257	EVC, SNORA3
681	chr6	48035985	48036676	692	*	11	3.58e-121	6.75e-54	1.06e-07	6.67e-51	0.312986	0.242786	SNORA38, SNORA8, SCARNA15, PTCHD4, SNORA20
682	chr19	58446312	58448067	1756	*	13	2.44e-120	3.65e-50	3.11e-07	7.68e-51	0.320427	0.176998	ZNF418
683	chr7	121939827	121942010	2184	*	10	3.56e-123	3.01e-53	2.71e-09	9.9e-51	0.473461	0.269506	FEZF1
684	chr22	19136844	19138856	2013	*	12	3.83e-122	9.19e-50	1.52e-08	1.02e-50	0.484683	0.226071	GSC2
685	chr2	124782117	124783698	1582	*	12	4.21e-121	4.34e-51	6.84e-08	1.15e-50	0.33124	0.20968	SNORA12, SNORA74, CNTNAP5, snR65, 5S_rRNA, SNORA4, SNORD11, SNORD51, SNORA41, SCARNA6, SNORD39, SNORA75, ACA59, AC079154.1, SNORA48, SNORD56, SNORA43, SNORA1, Vault
686	chr4	190938265	190940723	2459	*	12	4.17e-84	1.17e-53	8.8e-09	1.28e-50	0.298576	0.186974	RNA5SP175
687	chr16	58496542	58499074	2533	*	16	4.89e-80	1.12e-52	2.74e-07	1.44e-50	0.338904	0.198975	NDRG4, SNORD111, SNORD33
688	chr10	11206221	11208339	2119	*	15	3.17e-92	2.53e-55	1.8e-06	1.51e-50	0.263695	0.181257	CELF2
689	chr4	85416865	85421050	4186	*	23	8.11e-69	2.18e-51	5.56e-07	1.63e-50	0.383769	0.140082	SNORD74, SNORD50, SNORA11, NKX6-1, snoU2_19, SNORD65
690	chr8	97156081	97158052	1972	*	9	2.5e-140	3.65e-52	5.04e-10	2.04e-50	0.373834	0.174319	SNORA32, GDF6
691	chr17	66193605	66196267	2663	*	21	2.41e-92	1.87e-49	2.32e-08	2.16e-50	0.221668	0.117254	SNORA69, LOC440461
692	chr5	131592959	131594335	1377	*	13	9.42e-112	1.6e-52	2.88e-07	2.21e-50	0.419029	0.241103	PDLIM4, SNORA27, SNORA68, SNORA57, 7SK, P4HA2, SNORD45, SNORD95
693	chr19	46525566	46527546	1981	*	13	1.19e-148	1e-46	2.31e-10	2.53e-50	0.259519	0.134474	PGLYRP1
694	chr12	128751042	128753795	2754	*	11	1.85e-88	4.18e-51	1.19e-07	2.65e-50	0.438899	0.297942	TMEM132C
695	chr17	33775295	33776683	1389	*	13	1.26e-96	6.94e-55	3.97e-07	3.16e-50	0.206703	0.155638	SNORA69, SLFN13
696	chr8	31496353	31499052	2700	*	10	9e-144	5.48e-46	3.48e-11	3.37e-50	0.475931	0.243741	NRG1, SNORA7
697	chr6	31781328	31783545	2218	*	38	5.93e-83	3.03e-55	0.000942455	3.52e-50	0.280427	0.130798	SNORA38, HSPA1A, HSPA1L, SNORA20
698	chr1	236227521	236229809	2289	*	14	2.35e-85	1.27e-54	1.08e-06	3.66e-50	0.365491	0.209914	snoU13, Y_RNA, SNORD112, SNORA25, NID1
699	chr19	37095466	37096816	1351	*	11	5.65e-124	1.54e-48	8.14e-09	3.67e-50	0.344283	0.226283	ZNF382, ZNF529
700	chr17	13504008	13506284	2277	*	12	4.57e-108	4.24e-51	7.93e-08	3.75e-50	0.355309	0.236077	SNORA69, HS3ST3A1
701	chr15	89919993	89922989	2997	*	19	1.24e-110	3.92e-40	4.26e-10	4.04e-50	0.466495	0.131736	LINC00925
702	chr5	146888445	146889701	1257	*	10	4.89e-124	2.3e-53	3.1e-08	4.17e-50	0.389871	0.244687	SNORA68, SNORA57, SNORD45, DPYSL3, SNORD95
703	chr3	157812018	157813810	1793	*	10	1.33e-103	7.83e-54	1.1e-08	4.39e-50	0.290926	0.205183	SNORA81, SNORD66, SNORD2, SNORA18, U4
704	chr8	55379034	55380663	1630	*	9	1.23e-134	1.24e-50	5.55e-10	4.92e-50	0.442911	0.295079	SNORA7, SNORA32
705	chr1	165322784	165327005	4222	*	19	1.45e-107	1.59e-45	1.64e-08	5.45e-50	0.387795	0.146617	snoU13, Y_RNA, SCARNA16, SNORD112, SNORA63, U3, SNORA51, SNORA25, SNORD59, SCARNA20, SNORA67, U6, SNORA70, SNORA77, SNORA26, SNORA72, U8, SNORA31, SNORA40, LMX1A, SNORD78, snoU109, SNORD60, SNORD116
706	chr6	58147525	58149317	1793	*	8	3.89e-110	4.01e-53	7.66e-10	6.54e-50	0.285662	0.222691	SNORA38, SNORA8, SCARNA15, SNORD28, SNORA20
707	chr12	33590837	33593177	2341	*	11	1.05e-102	7.81e-50	8.44e-08	6.75e-50	0.335714	0.212847	SYT10, snoMe28S-Am2634
708	chr8	48099615	48100957	1343	*	10	1.74e-141	3.33e-52	6.49e-10	7.35e-50	0.369246	0.239418	RP11-1134I14.4, SNORA7, SNORA32, RP11-1134I14.2
709	chr1	154297271	154300241	2971	*	16	3.51e-147	3.72e-43	3.72e-10	7.98e-50	0.447139	0.130221	snoU13, Y_RNA, SCARNA16, SNORD112, SNORA63, U3, SNORA51, SNORA25, SNORD59, AQP10, ATP8B2, CKS1B, SCARNA20, SNORA67, U6, SNORA70, SNORA77, SNORA26, SNORA72, U8, SNORA31, SNORA42, SNORA40, SCARNA4, SNORD64, ACA64, SNORD78, snoU109, SNORD60, SNORD116
710	chr2	220282165	220284395	2231	*	13	9.4e-91	1.96e-54	1.78e-06	8.4e-50	0.337086	0.224635	DES, SCARNA6, SNORD39, SNORA75, SNORA48
711	chr6	99278991	99284027	5037	*	25	1.66e-86	2.73e-47	1.02e-10	8.43e-50	0.257972	0.121858	SNORA38, SNORA8, POU3F2, SNORD28, SNORA20
712	chr10	125425583	125426598	1016	*	7	5.25e-197	8.68e-50	5.63e-12	8.51e-50	0.493552	0.27321	GPR26
713	chr21	32929871	32932267	2397	*	12	5.05e-92	1.06e-52	4.05e-08	1.13e-49	0.328024	0.228855	AP000251.3, TIAM1
714	chr19	22816896	22817774	879	*	9	9.93e-130	9.36e-53	4.42e-09	1.45e-49	0.347528	0.234157	ZNF492
715	chr15	97319911	97323132	3222	*	13	5.2e-67	8.2e-52	1.39e-07	1.52e-49	-0.246966	-0.159262	SPATA8-AS1
716	chr6	99271709	99273830	2122	*	14	6.08e-112	1.6e-48	2.25e-07	1.56e-49	0.295552	0.175821	SNORA38, SNORA8, SNORD28, SNORA20
717	chr17	78449262	78452552	3291	*	13	8.32e-93	5.11e-52	4.65e-09	1.56e-49	0.360048	0.197945	SNORA69, NPTX1
718	chr13	103046499	103047760	1262	*	8	7.21e-150	5.09e-52	9.7e-11	1.65e-49	0.462147	0.237304	SNORD36, FGF14-AS2, FGF14, FGF14-IT1
719	chr19	58399865	58400847	983	*	10	7.67e-128	5.83e-49	4.47e-08	1.82e-49	0.384908	0.269543	ZNF814, CTD-2583A14.9
720	chr12	15474441	15476085	1645	*	13	8.11e-115	1.95e-51	1.12e-07	1.89e-49	0.369588	0.211967	PTPRO, RERG, snoMe28S-Am2634
721	chr7	69062082	69065031	2950	*	11	1.54e-141	1.57e-47	7.99e-13	2.05e-49	0.518297	0.232495	AUTS2, RP5-942I16.1
722	chr10	124892233	124897153	4921	*	27	9.93e-67	1.72e-45	1.93e-08	2.09e-49	0.390279	0.161518	HMX3
723	chr8	16884197	16885270	1074	*	7	1.87e-142	1.91e-52	1.21e-10	2.21e-49	0.376243	0.293605	MICU3, SNORA7
724	chr10	7708240	7710179	1940	*	14	2.42e-96	8.25e-51	6.32e-08	2.37e-49	0.364911	0.186065	ITIH5
725	chr1	86620525	86623101	2577	*	12	1.54e-111	2.96e-45	1.3e-08	2.44e-49	0.372271	0.192263	snoU13, Y_RNA, SCARNA16, U1, SNORD112, SNORA63, SNORD46, SNORA2, SNORD81, U3, SNORA51, SNORA25, SNORA58, CKS1B, SCARNA20, SNORA67, U6, SNORA70, SNORA77, SNORA26, U8, SCARNA11, SNORA31, COL24A1, SNORA42, SNORA40, SNORD64, ACA64, SNORD78, snoU109, SNORD60, SNORD116
726	chr3	69590246	69592090	1845	*	10	5.99e-142	3.18e-41	3.06e-09	2.6e-49	0.390156	0.2166	U7, SNORD77, SNORA33, SNORA81, SNORD66, SNORD2, SNORD5, SNORD38, SNORD63, FRMD4B, SNORA24, Metazoa_SRP, SNORA18
727	chr19	18539756	18540330	575	*	5	1.82e-226	1.93e-51	1.14e-13	2.65e-49	0.360036	0.321049	SSBP4
728	chr22	48883578	48886775	3198	*	11	6.19e-130	7.86e-47	1.44e-10	2.67e-49	0.423306	0.150498	FAM19A5
729	chr13	25670047	25671759	1713	*	14	4.96e-88	3.24e-54	1.52e-06	2.72e-49	-0.204553	0.100027	SNORD36, PABPC3, SNORA16, SNORD37
730	chr7	137531173	137532857	1685	*	10	7.34e-143	1.52e-50	1.43e-10	2.77e-49	0.391396	0.237359	DGKI
731	chr18	44336399	44338147	1749	*	8	7.48e-124	2.39e-52	3.07e-09	3.11e-49	0.38862	0.292049	RP11-742D12.2, SNORD23, ST8SIA5
732	chr2	20869434	20871401	1968	*	10	1.13e-113	3.78e-52	1.43e-08	3.98e-49	0.276607	0.202414	SNORA73, GDF7, SNORA64, SNORA74, snR65, SNORD18, SNORA75, SNORA48, SNORD56, SNORA43, SNORA1
733	chr3	2139690	2142391	2702	*	13	1.47e-92	2.64e-48	5.85e-08	4.3e-49	0.375934	0.172555	CNTN4
734	chr8	24813003	24815367	2365	*	10	4.29e-99	1.46e-51	2.58e-09	4.41e-49	0.361844	0.232664	CTD-2168K21.2, SNORA7, NEFL
735	chr11	123300849	123302579	1731	*	11	1.24e-105	1.36e-50	5.97e-08	4.63e-49	0.352012	0.157155	AP000783.1
736	chr14	57263369	57266029	2661	*	13	2.25e-89	1.56e-45	2.29e-08	5.56e-49	0.335476	0.22305	SNORA79
737	chr13	51416639	51418614	1976	*	14	8.65e-132	3.89e-42	2.11e-08	5.78e-49	0.409745	0.130345	SNORD36, DLEU7-AS1, DLEU7, SNORD37
738	chr2	66802180	66805939	3760	*	16	1.84e-86	7.46e-50	9.44e-09	6.06e-49	0.460004	0.143664	SNORA73, SNORA64, SNORD75, SNORA12, SNORA74, AC007392.3, SNORA19, snR65, 5S_rRNA, SNORA4, SNORD11, SNORA41, SCARNA6, SNORD39, SNORD18, SNORA36, SNORA75, ACA59, SNORA48, SNORD56, SNORA43, SNORA1, Vault
739	chr6	163834158	163836718	2561	*	13	2.43e-90	1.88e-52	1.57e-08	6.78e-49	0.264397	0.166268	QKI, CAHM
740	chr1	77747374	77748728	1355	*	13	2.44e-102	3.82e-53	7.21e-07	6.79e-49	0.341039	0.205589	snoU13, Y_RNA, SCARNA16, U1, SCARNA18, SNORD112, SNORA63, SNORD46, AK5, SNORA2, SNORD81, U3, SNORA51, SNORA25, SNORA58, CKS1B, SCARNA20, SNORA67, U6, SNORA70, SNORA77, SNORA26, U8, SCARNA11, SNORA31, SNORA42, SNORA40, SNORD64, ACA64, SNORD78, snoU109, SNORD60, SNORD116
741	chr12	52625897	52628105	2209	*	13	1.01e-157	1.08e-42	1.63e-09	7.96e-49	0.451723	0.17897	KRT7, snoMe28S-Am2634
742	chr13	46424943	46426263	1321	*	15	1.45e-140	4.08e-44	4.57e-09	8.15e-49	0.322274	0.149516	SNORD36, SIAH3, SNORD37
743	chr7	101005832	101007072	1241	*	12	3.17e-152	2e-45	6.36e-10	8.22e-49	0.448551	0.210416	COL26A1
744	chr2	30142063	30145152	3090	*	15	1.82e-79	6.45e-52	4.92e-07	8.56e-49	0.321684	0.112601	SNORA73, SNORA64, SNORA74, snR65, SCARNA6, SNORD39, SNORD18, SNORA36, ALK, SNORA75, SNORA48, SNORD56, SNORA43, SNORA1, Vault
745	chr19	48945886	48947631	1746	*	6	3.3e-151	1.43e-50	1.24e-13	9.39e-49	0.401261	0.276255	GRIN2D
746	chr6	105584149	105585762	1614	*	10	4.59e-104	5.31e-52	3.74e-08	9.45e-49	0.390538	0.24799	SNORA38, SNORA8, BVES-AS1, SNORD28, BVES, SNORA20
747	chr7	28448103	28451011	2909	*	15	2.12e-139	2.15e-44	6.7e-10	1.02e-48	0.41432	0.152135	CREB5, SNORA15
748	chr1	121259813	121261602	1790	*	11	2.79e-151	3.96e-43	1.93e-09	1.13e-48	0.422733	0.204882	snoU13, Y_RNA, SCARNA16, U1, SNORD112, SNORA63, SNORD46, SNORA2, SNORD81, U3, SNORA51, SNORA25, EMBP1, SNORA58, CKS1B, SCARNA20, SNORA67, U6, SNORA70, SNORA77, SNORA26, SNORA72, U8, SNORA31, SNORA42, SNORA40, RP11-344P13.6, SNORD64, ACA64, SNORD78, snoU109, SNORD60, SNORD116
749	chr15	33602758	33604133	1376	*	9	2.53e-128	2.26e-51	3.34e-09	1.13e-48	0.418626	0.245068	RYR3, RP11-489D6.2
750	chr16	49311483	49316053	4571	*	19	4.61e-83	8.94e-46	1.12e-07	1.61e-48	0.366916	0.158255	SNORD111, CBLN1
751	chr10	28287388	28289379	1992	*	15	6.05e-94	9.14e-53	1.49e-06	1.71e-48	0.279625	0.157662	RP11-218D6.4, SNORD115, ARMC4
752	chr4	168154775	168156813	2039	*	12	1.1e-117	1.49e-49	9.63e-09	1.73e-48	0.373294	0.170118	SPOCK3, SNORD65
753	chr20	61339804	61340885	1082	*	10	3.29e-139	1.8e-46	6.73e-11	1.74e-48	0.405435	0.254044	NTSR1
754	chr19	58545001	58545837	837	*	10	8.33e-116	5.37e-52	4.74e-09	1.91e-48	0.341544	0.2457	ZSCAN1
755	chr14	77736734	77738893	2160	*	12	2.99e-117	1.41e-43	1.19e-08	2.34e-48	0.389806	0.184736	SNORA46, SNORA79, NGB
756	chr16	55357253	55360333	3081	*	11	5.69e-95	2.5e-49	8.88e-09	2.51e-48	0.330909	0.212805	IRX6, SNORD111, RP11-26L20.3, SNORD33
757	chr6	87646462	87647644	1183	*	12	7.33e-110	1.36e-51	8.92e-09	2.73e-48	0.427048	0.176674	SNORA38, SNORA8, HTR1E, SNORD28, SNORA20
758	chr1	169396635	169397550	916	*	10	2.64e-139	1.2e-45	5.3e-09	3.65e-48	0.461294	0.280029	snoU13, Y_RNA, SCARNA16, SNORD112, SNORA63, U3, SNORA51, SNORA25, SNORD59, SCARNA20, SNORA67, U6, SNORA70, SNORA77, SNORA26, SNORA72, U8, SNORA31, CCDC181, SNORD78, snoU109, SNORD60, SNORD116
759	chr19	11784246	11785337	1092	*	14	4.48e-99	2.34e-52	1.34e-06	4.04e-48	0.317687	0.182172	ZNF833P
760	chr3	134512480	134516302	3823	*	16	1.37e-91	1.36e-44	5.83e-10	4.37e-48	0.440218	0.119229	EPHB1, SNORA81, SNORD66, SNORD2, SNORD5, SNORD63, SNORD61, Metazoa_SRP, SNORA18, U4
761	chr4	144620341	144623212	2872	*	8	4.94e-124	3.12e-50	5e-10	4.67e-48	0.416921	0.219838	RP13-578N3.3, FREM3, SNORD65
762	chr12	54331892	54333823	1932	*	18	1.02e-108	1.37e-46	5.69e-09	5.04e-48	0.372832	0.148505	HOXC13, HOXC13-AS, snoMe28S-Am2634
763	chr7	157481091	157487066	5976	*	16	1.27e-71	1.52e-43	1.29e-09	5.05e-48	0.362002	0.17323	PTPRN2
764	chr5	128300696	128302248	1553	*	13	6.07e-112	4.04e-48	4.83e-08	5.11e-48	0.353382	0.191185	SLC27A6, snoZ6, SNORA27, SNORA68, SNORA57, 7SK, SNORD45, SNORD95
765	chr2	71114785	71116765	1981	*	13	1.42e-68	1.11e-50	2.37e-07	6.16e-48	0.357343	0.201696	SNORA73, SNORA64, SNORD75, SNORA12, SNORA74, LINC01143, SNORA19, snR65, 5S_rRNA, SNORA4, SNORD11, SNORA41, SCARNA6, SNORD39, SNORD18, SNORA36, SNORA75, ACA59, SNORA48, SNORD56, SNORA43, SNORA1, Vault
766	chr7	905769	908060	2292	*	11	5.63e-98	6.3e-41	3.62e-09	7.67e-48	0.392482	0.186831	SUN1
767	chr10	63212206	63213784	1579	*	13	2.92e-113	1.06e-45	5.82e-08	8.77e-48	0.345757	0.166364	RP11-809M12.1, SNORA71, TMEM26
768	chr13	96204493	96206104	1612	*	13	1.92e-133	2.15e-43	7.86e-09	9.45e-48	0.449408	0.203391	SNORD36, CLDN10
769	chr1	208083913	208085043	1131	*	10	1.63e-183	9.16e-38	1.1e-10	1.22e-47	0.500341	0.176798	snoU13, Y_RNA, SNORD112, U3, SNORA51, SNORA25, SNORA70, SNORA26, SNORA72, U8, CD34, SNORD116
770	chr8	144240945	144242448	1504	*	11	1.98e-107	4.04e-48	8.66e-09	1.42e-47	0.394589	0.209574	LY6H
771	chr10	133998913	134001728	2816	*	17	3.18e-110	1.96e-39	1.54e-08	1.57e-47	0.389598	0.171193	DPYSL4, RP11-140A10.3
772	chr20	58179244	58181392	2149	*	12	7.36e-175	1.32e-44	1.99e-11	1.6e-47	0.500936	0.209556	PHACTR3
773	chr10	108923111	108924867	1757	*	8	1.68e-137	9.76e-49	1.14e-09	1.86e-47	0.477757	0.293032	SNORA17, SORCS1
774	chr7	28996196	28998860	2665	*	22	3.91e-87	4.66e-48	1.02e-05	2.04e-47	0.251663	0.136522	AC005013.5, SNORA15, AC005013.1, TRIL
775	chr2	38300537	38304189	3653	*	29	1.6e-133	4.8e-29	8.72e-09	2.11e-47	0.346301	0.102437	SNORA73, SNORA64, CYP1B1-AS1, SNORA74, snR65, 5S_rRNA, SCARNA6, SNORD39, SNORD18, SNORA36, CYP1B1, SNORA75, SNORA48, SNORD56, SNORA43, SNORA1, Vault
776	chr20	26188908	26190354	1447	*	11	1.13e-86	1.75e-50	3.88e-08	2.12e-47	0.376295	0.230969	MIR663A
777	chr6	108435180	108441207	6028	*	24	2.73e-52	4.4e-42	1.17e-06	2.33e-47	0.381809	0.140985	SNORA38, SNORA8, SNORD28, OSTM1, SNORA20
778	chr12	65218069	65220294	2226	*	12	9.45e-136	5.54e-48	6.38e-10	2.86e-47	0.364898	0.216539	TBC1D30, snoMe28S-Am2634
779	chr7	1748081	1749674	1594	*	12	1.14e-116	8.66e-49	4.73e-09	3.48e-47	-0.300646	-0.143152	ELFN1
780	chr7	155174129	155175340	1212	*	8	2.17e-123	8.95e-50	7.86e-10	3.56e-47	0.40335	0.262119	AC008060.7
781	chr2	187713876	187714279	404	*	10	5.54e-137	3.62e-43	8.96e-09	3.94e-47	0.364034	0.22486	SNORA4, SNORD11, SNORD51, SNORA41, SCARNA6, SNORD39, SNORA75, SNORA48, ZSWIM2, SNORA1, Vault
782	chr2	209271164	209272057	894	*	10	4.8e-117	1.31e-49	2.57e-08	3.98e-47	0.33934	0.210212	PTH2R, SCARNA6, SNORD39, SNORA75, SNORA48
783	chr8	93113829	93116100	2272	*	12	1.07e-111	3.61e-48	1.08e-08	4.06e-47	0.343279	0.194138	SNORA32, RUNX1T1
784	chr3	13322657	13325360	2704	*	11	5.2e-119	4.69e-47	4.64e-09	4.37e-47	0.335761	0.162694	SNORD38
785	chr14	24779400	24781937	2538	*	16	1.9e-93	1.54e-48	4.62e-07	4.61e-47	0.272828	0.141491	LTB4R2, LTB4R, SNORA79, CIDEB
786	chr16	25702044	25705355	3312	*	12	5.94e-129	2.05e-45	1.98e-10	6.11e-47	0.432281	0.217053	HS3ST4
787	chr9	95569618	95572254	2637	*	11	1.34e-81	5.91e-45	9.11e-10	6.32e-47	0.296827	0.150512	ANKRD19P
788	chr14	70345898	70346984	1087	*	14	6.01e-103	4.38e-49	1.37e-06	6.52e-47	0.304447	0.191153	SMOC1, SNORA46, SNORA79
789	chr10	101290029	101291397	1369	*	8	6.87e-110	1.89e-49	2.92e-09	8.76e-47	0.373076	0.235874	SNORA17, RP11-129J12.2
790	chr2	120280763	120282327	1565	*	11	2.78e-143	7.82e-45	5.46e-10	9.19e-47	0.426332	0.17742	SNORA12, SNORA74, SNORA19, snR65, 5S_rRNA, SNORA4, SNORD11, SNORD51, SNORA41, SCARNA6, SNORD39, SNORA75, ACA59, SCTR, SNORA48, SNORD56, SNORA43, SNORA1, Vault
791	chr20	3218145	3220985	2841	*	16	4.89e-123	7.95e-40	6.02e-10	1.08e-46	0.385073	0.140849	SLC4A11
792	chr17	8868541	8869961	1421	*	13	3.34e-114	1.48e-44	1.51e-07	1.61e-46	0.330632	0.162808	SNORA69, CTB-41I6.1, PIK3R5
793	chr15	47476133	47477911	1779	*	10	6.72e-125	3.34e-46	7.64e-09	1.62e-46	0.380437	0.19954	SEMA6D
794	chr1	224803364	224806373	3010	*	15	2.33e-67	2.05e-50	1.61e-07	1.63e-46	0.273883	0.146121	snoU13, Y_RNA, SNORD112, SNORA51, SNORA25, CNIH3, U8, RP11-100E13.1
795	chr7	153748370	153750421	2052	*	8	7.55e-131	1.45e-48	7.11e-10	1.79e-46	0.332443	0.235219	DPP6
796	chr9	124461008	124463457	2450	*	9	2.3e-132	1.61e-46	1.64e-10	1.85e-46	0.432215	0.227232	DAB2IP
797	chr5	44388596	44389848	1253	*	11	1.1e-105	4.49e-47	4.63e-08	1.85e-46	0.314552	0.197387	FGF10-AS1, SNORA27, SNORA68, RPS23P5, SNORA57, FGF10, SNORA76, 7SK, SNORD45
798	chr5	150283885	150284600	716	*	8	2.65e-116	7.54e-50	1.32e-08	1.91e-46	0.383531	0.230861	SNORA68, SNORA57, SNORD45, ZNF300, SNORD95
799	chr2	171676306	171680715	4410	*	15	3.53e-50	1.65e-45	1.63e-06	1.97e-46	0.341755	0.194513	GAD1, SNORA4, SNORD11, SNORD51, SNORA41, SCARNA6, SNORD39, SNORA75, ACA59, SNORA48, SNORA43, SNORA1, Vault
800	chr7	4872537	4876909	4373	*	14	6.08e-91	2.85e-37	4.69e-09	2.2e-46	-0.264441	-0.133057	RADIL
801	chr12	54354162	54355528	1367	*	8	9.33e-144	2.28e-48	4.12e-11	2.39e-46	0.443187	0.276633	snoMe28S-Am2634
802	chr4	176922556	176923800	1245	*	9	3.48e-117	8.94e-49	8.37e-10	2.41e-46	0.443182	0.215845	GPM6A, SNORD65
803	chr6	27647713	27648908	1196	*	12	2.84e-102	1.04e-49	5.41e-08	2.48e-46	0.3286	0.195787	SNORA20
804	chr21	36040771	36043191	2421	*	17	7.16e-137	1.13e-41	5.65e-09	2.61e-46	0.295198	0.142818	CLIC6
805	chr3	35680387	35681883	1497	*	9	6.69e-160	3.95e-41	2.12e-11	3.27e-46	0.299562	0.218078	U7, ARPP21, SNORD77, SNORA33, SNORA81, SNORD5, SNORD38, SNORD63, Metazoa_SRP, SNORA18
806	chr2	105470561	105475049	4489	*	19	8.21e-76	1.29e-47	6.49e-07	3.71e-46	0.327361	0.170468	SNORA73, SNORA64, SNORA12, SNORA74, SNORA19, RP11-13J10.1, POU3F3, snR65, 5S_rRNA, SNORA4, SNORD11, SNORD51, SNORA41, SCARNA6, SNORD39, SNORA75, ACA59, SNORA48, SNORD56, SNORA43, SNORA1, Vault
807	chr13	107028903	107029443	541	*	5	6.75e-196	4.39e-48	5.8e-13	4.29e-46	-0.429212	-0.335197	SNORD36, LINC00460
808	chr1	148853922	148855760	1839	*	10	3.5e-98	2.01e-44	1.42e-08	4.62e-46	0.31354	0.1768	snoU13, Y_RNA, SCARNA16, SNORD112, SNORA63, SNORA2, U3, SNORA51, SNORA25, RP11-763B22.9, SNORA58, CKS1B, SCARNA20, SNORA67, U6, SNORA70, SNORA77, SNORA26, SNORA72, U8, SNORA31, SNORA42, SNORA40, RP11-763B22.7, SCARNA4, SNORD64, ACA64, SNORD78, snoU109, SNORD60, SNORD116
809	chr1	49242359	49243472	1114	*	9	9.5e-132	2.26e-47	9.13e-10	5.48e-46	0.429436	0.24539	snoU13, Y_RNA, SCARNA16, U1, SCARNA18, SCARNA24, SNORD112, SNORA62, SNORA63, SNORD46, SNORA2, SNORD81, U3, SNORA51, SNORA25, SCARNA20, SNORA67, U6, SNORA70, SNORA77, SNORA26, U8, SCARNA11, AGBL4, BEND5, SNORA31, SNORA42, SNORA40, SNORD64, ACA64, snoU109, SNORD60, SNORD116
810	chr19	53661662	53662958	1297	*	11	2.11e-101	3.57e-44	2.4e-07	5.55e-46	0.294833	0.19299	ZNF347, ZNF665
811	chr4	298277	299370	1094	*	10	1.98e-102	2.42e-49	8.69e-08	6.77e-46	0.239235	0.155218	ZNF732
812	chr10	102898409	102900262	1854	*	8	7.36e-129	1.68e-45	1.59e-10	7.43e-46	0.451256	0.260897	SNORA17, RP11-31L23.3
813	chr8	105478683	105479862	1180	*	12	9.06e-142	8.07e-37	1.46e-09	8.71e-46	0.368775	0.182389	SNORA32, DPYS
814	chr14	106089881	106092710	2830	*	15	6.22e-71	2.77e-46	2.27e-07	1.09e-45	-0.202897	-0.116779	IGHG4
815	chr15	60285234	60288404	3171	*	15	2.19e-67	2.01e-45	1.29e-07	1.36e-45	0.305185	0.172819	NA
816	chr7	19145530	19148187	2658	*	12	2.17e-86	3.98e-43	1.06e-07	1.38e-45	0.345191	0.206838	TWIST1
817	chr19	48917104	48919401	2298	*	7	1.98e-153	5.79e-44	4.43e-12	1.42e-45	0.477872	0.265236	GRIN2D
818	chr2	89063944	89065605	1662	*	12	3.13e-99	4.3e-47	6.32e-08	1.55e-45	0.272684	0.135674	SNORA73, SNORA64, SNORA12, SNORA74, SNORA19, ANKRD36BP2, snR65, 5S_rRNA, SNORA4, SNORD11, SNORA41, SCARNA6, SNORD39, SNORD18, SNORA75, ACA59, SNORA48, SNORD56, SNORA43, SNORA1, Vault
819	chr20	59827195	59829060	1866	*	6	9.54e-123	5.77e-46	2.04e-11	1.62e-45	0.423655	0.340422	CDH4
820	chr8	98289745	98290601	857	*	11	2.79e-121	1.23e-41	1.2e-08	1.75e-45	0.307617	0.174007	SNORA32, TSPYL5
821	chr9	132381661	132383362	1702	*	7	7.88e-278	5.39e-35	1.45e-14	1.8e-45	0.495051	0.240803	NTMT1, C9orf50
822	chr2	87015813	87018382	2570	*	10	1.99e-92	8.22e-41	1.28e-09	1.88e-45	0.355838	0.224136	SNORA73, SNORA64, SNORA12, SNORA74, SNORA19, snR65, 5S_rRNA, SNORA4, SNORD11, SNORA41, SCARNA6, SNORD39, SNORD18, SNORA75, ACA59, CD8A, SNORA48, SNORD56, SNORA43, SNORA1, Vault
823	chr15	35045695	35047411	1717	*	10	2.98e-108	3.19e-47	4.15e-08	2.32e-45	0.326649	0.212744	RP11-814P5.1, GJD2
824	chr18	67067261	67068730	1470	*	7	8.23e-195	2.84e-39	9.02e-13	2.54e-45	0.482065	0.240262	DOK6
825	chr4	778336	781041	2706	*	11	2.69e-196	1.04e-33	2.22e-11	2.61e-45	0.482102	0.201498	CPLX1
826	chr10	133109013	133111331	2319	*	8	5.31e-140	6.25e-44	5.81e-11	2.7e-45	0.424088	0.287873	TCERG1L
827	chr10	22540646	22542726	2081	*	10	4.77e-110	2.25e-47	2.29e-10	2.74e-45	0.421412	0.199946	NA
828	chr8	53476865	53478706	1842	*	12	3.36e-91	2.51e-48	2.43e-07	2.83e-45	0.413811	0.23477	SNORA7, SNORA32, FAM150A
829	chr12	117470541	117471700	1160	*	8	4.88e-120	3.62e-48	2.11e-10	3.3e-45	0.319507	0.192771	SNORA9
830	chr6	99289733	99293292	3560	*	20	3.28e-71	2.42e-37	2.14e-07	3.37e-45	0.383259	0.149293	SNORA38, SNORA8, SNORD28, SNORA20
831	chr1	38509934	38514267	4334	*	19	6.67e-123	2.83e-39	7.72e-11	3.44e-45	0.347413	0.122008	snoU13, Y_RNA, SCARNA16, SCARNA21, U1, SCARNA17, SCARNA18, SCARNA24, SNORD112, SNORA62, SNORA63, RP5-884C9.2, SNORD46, SNORA2, SNORD81, U3, SNORA51, SNORA25, SCARNA20, SNORA67, U6, SNORA70, SNORA77, SNORA26, U8, SCARNA11, POU3F1, SNORA31, SNORA42, SNORA40, SNORD64, ACA64, snoU109, SNORD60
832	chr15	25325092	25331750	6659	*	19	9.06e-31	1.81e-48	1.74e-05	3.55e-45	-0.169819	-0.109239	SNHG14, SNORD116-14, SNORD116-15, SNORD116-16, SNORD116-17, SNORD116-18, SNORD116-19
833	chr19	15342548	15345307	2760	*	15	3.38e-93	2.62e-43	6.34e-08	3.6e-45	0.284225	0.158891	EPHX3
834	chr17	27044169	27045302	1134	*	11	1.51e-106	2.9e-47	1.43e-07	3.61e-45	0.335505	0.185697	SNORA69, RAB34
835	chr18	31019946	31021065	1120	*	9	8.88e-147	5.65e-38	5.5e-10	3.88e-45	0.368833	0.190934	SNORD23, CCDC178
836	chr2	229045417	229047701	2285	*	7	4.29e-103	6.17e-48	3.02e-09	4.07e-45	0.342921	0.217191	SCARNA6, SNORD39, SNORA75, SPHKAP
837	chr22	17081987	17083727	1741	*	9	1.58e-88	8.22e-49	1.17e-07	4.38e-45	0.305406	0.180896	TPTEP1
838	chr11	503807	504937	1131	*	7	1.07e-138	5e-46	1.77e-09	4.47e-45	0.396566	0.276731	RNH1
839	chr11	18812665	18814418	1754	*	7	3.46e-165	9.79e-46	1.36e-12	4.64e-45	0.49899	0.293278	LSP1, snoMBII-202, PTPN5
840	chr10	128075852	128078010	2159	*	14	4.94e-105	7.6e-46	3.96e-08	4.7e-45	0.306409	0.158777	ADAM12
841	chr11	312518	316088	3571	*	17	8.55e-54	4.72e-44	1.73e-06	5.07e-45	-0.202206	-0.116067	IFITM2, IFITM1
842	chr12	64782908	64784686	1779	*	12	3.97e-100	2.53e-43	2.09e-08	5.37e-45	0.341288	0.155989	RPS11P6, C12orf56, snoMe28S-Am2634
843	chr13	36044768	36046577	1810	*	9	4.56e-133	6.38e-40	1.44e-10	6.08e-45	0.347629	0.166484	SNORD36, NBEA, SNORD37
844	chr14	37131555	37133714	2160	*	10	4.67e-107	4.8e-43	7.6e-08	6.2e-45	0.423727	0.28802	PAX9, SNORA79
845	chr6	30737007	30737455	449	*	6	2.89e-138	1.19e-47	3.53e-10	6.25e-45	-0.377727	-0.245978	HCG20, SNORA20
846	chr12	96882885	96883863	979	*	9	3.35e-133	3.83e-45	1.19e-09	7.14e-45	0.282833	0.18478	C12orf55, SNORA9, snoMe28S-Am2634
847	chr4	13543119	13546673	3555	*	18	8.44e-108	5.2e-45	2.58e-09	7.35e-45	0.388613	0.172213	SNORA3, NKX3-2
848	chr19	44905343	44906522	1180	*	9	5.54e-102	3.79e-48	1.09e-08	7.53e-45	0.259481	0.184165	CTC-512J12.6, ZNF285, CTC-512J12.4
849	chr5	134366162	134367394	1233	*	7	1.22e-122	1.28e-47	9.31e-10	8.25e-45	0.321391	0.261379	SNORA27, SNORA68, SNORA57, 7SK, PITX1, SNORD45, SNORD95
850	chr8	55366152	55367611	1460	*	7	1.95e-102	2e-47	9.02e-11	8.76e-45	0.333213	0.280922	SNORA7, SNORA32
851	chr4	172733566	172734843	1278	*	9	1.71e-129	1.81e-46	1.06e-09	9.72e-45	0.426438	0.244398	GALNTL6, SNORD65
852	chr9	37025102	37027815	2714	*	9	1.06e-97	8.54e-46	6.41e-09	1.02e-44	0.416347	0.248052	SNORA30, PAX5
853	chr5	180017195	180018735	1541	*	14	2.04e-99	1.48e-46	2.36e-08	1.09e-44	0.428392	0.196463	SCGB3A1, SNORD95
854	chr19	58125438	58126053	616	*	11	5.37e-105	7.44e-48	1.89e-08	1.17e-44	0.326627	0.215815	ZNF134
855	chr20	2780114	2782078	1965	*	12	1.91e-130	1.29e-41	1.51e-09	1.19e-44	0.507897	0.221828	CPXM1
856	chr1	110609973	110614161	4189	*	17	4.08e-60	1.55e-44	1.89e-08	1.25e-44	0.309123	0.135927	snoU13, Y_RNA, SCARNA16, U1, SNORD112, SNORA63, SNORD46, SNORA2, SNORD81, U3, SNORA51, STRIP1, SNORA25, SNORA58, CKS1B, SCARNA20, SNORA67, U6, SNORA70, SNORA77, SNORA26, SNORA72, U8, SCARNA11, SNORA31, ALX3, SNORA42, SNORA40, SNORD64, ACA64, SNORD78, snoU109, SNORD60, SNORD116
857	chr2	50572944	50575326	2383	*	13	6.93e-83	2.3e-47	1.66e-07	1.26e-44	0.348563	0.175015	SNORA73, SNORA64, SNORD75, SNORA74, snR65, 5S_rRNA, SNORD11, SNORA41, SCARNA6, SNORD39, SNORD18, SNORA36, SNORA75, NRXN1, SNORA48, SNORD56, SNORA43, SNORA1, Vault
858	chr5	38556223	38557634	1412	*	9	1.06e-92	9.64e-48	5.77e-08	1.68e-44	0.408507	0.210841	LIFR-AS1, SNORA27, SNORA68, RPS23P5, LIFR, MIR3650, SNORA57, SNORA76, 7SK, SNORD45
859	chr11	2233182	2235450	2269	*	10	4.08e-74	6.18e-48	1.99e-07	1.93e-44	-0.282852	-0.205067	LSP1
860	chr1	67217673	67218505	833	*	13	2.44e-94	4.68e-48	3.08e-07	1.94e-44	0.372545	0.210897	snoU13, Y_RNA, SCARNA16, U1, SCARNA18, SCARNA24, SNORD112, SNORA62, SNORA63, SNORD46, TCTEX1D1, SNORA2, SNORD81, U3, SNORA51, SNORA25, SNORA58, CKS1B, SCARNA20, SNORA67, U6, SNORA70, SNORA77, SNORA26, U8, SCARNA11, SNORA31, SNORA42, SNORA40, SNORD64, ACA64, SNORD78, snoU109, SNORD60, SNORD116
861	chr20	42543034	42545099	2066	*	20	1.33e-103	6.04e-34	3.44e-08	1.94e-44	0.351759	0.13444	TOX2
862	chr17	8924740	8928451	3712	*	18	1.42e-93	1.56e-35	3.86e-08	1.99e-44	0.319132	0.115786	SNORA69, NTN1
863	chr6	72595944	72596748	805	*	9	1.45e-118	1.19e-46	1.36e-09	2.02e-44	0.38634	0.242665	SNORA38, SNORA8, SCARNA15, RIMS1, SNORD28, SNORA20
864	chr5	158531132	158534530	3399	*	18	7.93e-87	5.7e-40	7.69e-09	2.07e-44	0.358196	0.110726	RP11-175K6.1, SNORA68, SNORA57, SNORD45, SNORD95
865	chr1	143913409	143913847	439	*	5	2.37e-172	2.09e-46	1.61e-12	2.83e-44	0.31021	0.216159	snoU13, Y_RNA, SCARNA16, SNORD112, SNORA63, SNORA2, U3, SNORA51, SNORA25, SRGAP2B, SNORA58, CKS1B, SCARNA20, SNORA67, U6, SNORA70, SNORA77, SNORA26, SNORA72, U8, SNORA31, SNORA42, SNORA40, SCARNA4, SNORD64, ACA64, SNORD78, snoU109, SNORD60, SNORD116
866	chr19	9472210	9474128	1919	*	14	2.94e-87	4.56e-42	5.13e-08	2.92e-44	0.31093	0.150165	ZNF559-ZNF177, ZNF177
867	chr22	48970600	48973245	2646	*	10	1.27e-95	5.6e-44	5.97e-09	2.98e-44	0.378761	0.169055	FAM19A5
868	chr6	80656586	80657555	970	*	13	3.69e-90	2.52e-48	1.98e-06	3.31e-44	0.308845	0.178717	SNORA38, SNORA8, SCARNA15, SNORD28, ELOVL4, SNORA20
869	chr1	181286640	181287805	1166	*	8	3.49e-104	1.3e-47	5.99e-08	3.44e-44	0.341461	0.273068	snoU13, Y_RNA, SCARNA16, SNORD112, SNORA63, U3, SNORA51, SNORA25, SNORD59, SCARNA20, U6, SNORA70, SNORA77, SNORA26, SNORA72, U8, SNORA31, snoU109, SNORD60, SNORD116
870	chr10	93391963	93393509	1547	*	16	6.13e-90	1.02e-45	9.21e-06	3.7e-44	0.290313	0.176204	SNORA17, PPP1R3C
871	chr2	5831213	5834638	3426	*	9	2.12e-59	4.36e-47	2.49e-08	4.67e-44	0.336325	0.241504	SNORA73, SOX11, SNORA64, snR65, AC107057.2, AC108025.2, SNORA48, SNORD56, SNORA43
872	chr7	3339766	3342048	2283	*	10	3.66e-119	1.63e-44	1.82e-10	4.8e-44	0.349551	0.201875	SDK1, AC073316.1
873	chr15	84319908	84323963	4056	*	11	1.63e-78	1.32e-43	1.99e-08	4.93e-44	0.387302	0.119799	ADAMTSL3
874	chr1	101003688	101005971	2284	*	10	1.98e-114	4.78e-43	2.62e-09	5.92e-44	0.424922	0.215119	snoU13, Y_RNA, SCARNA16, U1, SNORD112, SNORA63, SNORD46, SNORA2, SNORD81, U3, SNORA51, GPR88, SNORA25, SNORA58, CKS1B, SCARNA20, SNORA67, U6, SNORA70, SNORA77, SNORA26, SNORA72, U8, SCARNA11, SNORA31, SNORA42, SNORA40, SNORD64, ACA64, SNORD78, snoU109, SNORD60, SNORD116
875	chr17	71160748	71162393	1646	*	15	6.99e-84	4.63e-46	1.43e-07	6.21e-44	0.278109	0.163616	SNORA69, RP11-143K11.5, SSTR2
876	chr16	55361547	55366021	4475	*	16	2.68e-64	4.95e-36	1.47e-07	8.91e-44	0.300061	0.148969	IRX6, SNORD111, RP11-26L20.3, SNORD33
877	chr5	76932016	76935080	3065	*	13	5.23e-65	1.21e-42	6.46e-07	1.03e-43	0.296768	0.165786	snoZ6, SNORA27, SNORA68, RPS23P5, SNORA57, 7SK, OTP, SNORD45
878	chr14	27065974	27068135	2162	*	9	2.6e-59	2.63e-47	8.34e-08	1.07e-43	0.333591	0.250177	NOVA1-AS1, SNORA79, NOVA1
879	chr5	77267915	77269342	1428	*	9	1.38e-107	2.03e-46	4.2e-09	1.1e-43	0.364171	0.202384	snoZ6, SNORA27, SNORA68, RPS23P5, SNORA57, 7SK, SNORD45
880	chr1	26735245	26738130	2886	*	22	1.17e-63	2.96e-39	2.55e-07	1.37e-43	0.324889	0.137215	snoU13, Y_RNA, SCARNA16, SCARNA21, U1, SCARNA17, SCARNA18, LIN28A, SNORD112, SNORA62, SNORA63, SNORD46, SNORA2, SNORD81, U3, SNORA51, SCARNA20, SNORA67, U6, SNORA70, SNORA77, SNORA26, U8, SCARNA11, SNORA31, SNORA42, SNORA40, SNORD64, ACA64, snoU109, SNORD60
881	chr6	166074191	166078145	3955	*	16	2.29e-40	1.38e-48	2.51e-05	1.4e-43	0.326366	0.231477	PDE10A
882	chr19	30864867	30867158	2292	*	8	1.27e-123	2.14e-44	7.87e-10	1.54e-43	0.378747	0.196734	ZNF536
883	chr14	96341538	96344170	2633	*	8	1.27e-101	7.66e-45	8e-10	1.89e-43	0.395972	0.161724	LINC00617
884	chr3	160822268	160823392	1125	*	14	5.92e-100	1.33e-41	3.45e-07	1.95e-43	0.311356	0.175781	NMD3, SNORA81, SNORD66, SNORD2, B3GALNT1, SNORA18, U4
885	chr7	45613410	45616358	2949	*	10	3.09e-68	7.06e-44	6.29e-09	2.2e-43	0.374917	0.217118	ADCY1, SNORA22, SNORA15
886	chr4	44448469	44451077	2609	*	14	5.25e-95	8.1e-46	7.43e-08	2.46e-43	0.342105	0.172824	SNORD74, AC131951.1, SNORA3, snoR442, SNORA11, KCTD8, SNORD42, snoU2_19, SNORD65
887	chr17	6734991	6735316	326	*	9	3.42e-96	4.45e-47	3.72e-07	2.53e-43	0.260556	0.188723	TEKT1
888	chr15	27016796	27021321	4526	*	12	1.28e-77	1.76e-43	4.83e-08	2.7e-43	0.311437	0.133436	GABRB3
889	chr7	21582131	21583623	1493	*	9	6.38e-155	1.6e-40	1.98e-11	2.77e-43	0.304854	0.185923	DNAH11, SNORA15
890	chr10	16561202	16564187	2986	*	13	1.36e-93	9.07e-41	1.01e-08	3.51e-43	0.41369	0.15555	C1QL3
891	chr2	66664535	66668012	3478	*	20	3.65e-71	1.04e-41	6.05e-06	4.41e-43	0.295544	0.143581	SNORA73, SNORA64, SNORD75, SNORA12, SNORA74, MEIS1, SNORA19, snR65, 5S_rRNA, SNORA4, SNORD11, SNORA41, SCARNA6, SNORD39, SNORD18, SNORA36, SNORA75, ACA59, MEIS1-AS2, AC092669.1, SNORA48, SNORD56, SNORA43, SNORA1, Vault
892	chr3	181428242	181431306	3065	*	28	1.53e-89	1.04e-35	3.89e-06	4.69e-43	0.298491	0.128111	SOX2-OT, SOX2, SNORA81, SNORD66, SNORD2, U4
893	chr13	25620833	25621735	903	*	7	1.68e-128	9.69e-40	2.4e-09	4.92e-43	0.473084	0.262931	SNORD36, SNORA16, SNORD37
894	chr5	11903145	11904912	1768	*	14	8.84e-80	1.55e-44	3.06e-07	5.61e-43	0.301882	0.158887	CTNND2
895	chr12	103349994	103353362	3369	*	17	7.91e-92	1.53e-42	3.73e-07	5.75e-43	0.307832	0.157957	ASCL1, SNORA9, PAH
896	chr2	133013792	133016799	3008	*	14	2.59e-71	3.5e-47	7.18e-07	5.96e-43	0.247631	0.106487	SNORA74, snR65, 5S_rRNA, SNORA4, SNORD11, SNORD51, SNORA41, SCARNA6, SNORD39, SNORA75, ACA59, ANKRD30BL, MIR663B, SNORA48, SNORD56, SNORA43, SNORA1, Vault
897	chr5	140777344	140779461	2118	*	13	1.03e-77	7.6e-43	8.29e-07	6.04e-43	0.206549	0.139497	PCDHGA1, PCDHGA2, PCDHGA3, PCDHGB1, PCDHGA4, PCDHGB2, PCDHGA5, PCDHGB3, PCDHGA6, PCDHGA7, PCDHGB4, PCDHGA8, SNORA68, SNORA57, 7SK, SNORD45, SNORD95
898	chr2	144693693	144695257	1565	*	7	3.91e-118	2.55e-44	3.58e-09	6.6e-43	0.420368	0.2949	AC016910.1, snR65, 5S_rRNA, SNORA4, SNORD11, SNORD51, SNORA41, SCARNA6, SNORD39, SNORA75, ACA59, SNORA48, SNORD56, SNORA43, SNORA1, Vault
899	chr17	48041301	48043063	1763	*	9	1.17e-80	5.22e-46	4.48e-08	6.72e-43	0.345488	0.239595	SNORA69
900	chr5	112073348	112074043	696	*	15	6.74e-80	4.62e-48	3.55e-05	7.33e-43	0.290063	0.206935	APC, snoZ6, SNORA27, SNORA68, SNORA57, 7SK, SNORD45, SNORD95
901	chr14	63511872	63512760	889	*	6	1.37e-125	1.7e-45	1.43e-09	8.23e-43	0.344195	0.297139	SNORA46, SNORA79, KCNH5
902	chr7	88387861	88389342	1482	*	6	1.61e-125	6.08e-45	3.67e-10	8.52e-43	0.429664	0.307259	ZNF804B
903	chr2	106681280	106682640	1361	*	8	1.04e-129	1.06e-37	9.45e-10	9.6e-43	0.482011	0.222729	SNORA73, SNORA64, SNORA12, SNORA74, SNORA19, C2orf40, snR65, 5S_rRNA, SNORA4, SNORD11, SNORD51, SNORA41, SCARNA6, SNORD39, SNORA75, ACA59, SNORA48, SNORD56, SNORA43, SNORA1, Vault
904	chr1	119521928	119522855	928	*	6	1.69e-118	2.35e-45	1.29e-09	1.13e-42	0.328837	0.253513	snoU13, Y_RNA, SCARNA16, U1, SNORD112, SNORA63, SNORD46, SNORA2, SNORD81, U3, SNORA51, SNORA25, SNORA58, CKS1B, SCARNA20, SNORA67, U6, SNORA70, SNORA77, SNORA26, SNORA72, U8, SNORA31, SNORA42, SNORA40, TBX15, SNORD64, ACA64, SNORD78, snoU109, SNORD60, SNORD116
905	chr5	71014409	71016343	1935	*	11	7.87e-100	8.14e-44	2.1e-08	1.13e-42	0.436221	0.159998	CARTPT, snoZ6, SNORA27, SNORA68, RPS23P5, SNORA57, SNORA76, 7SK, SNORD45
906	chr6	17280551	17283113	2563	*	18	3.02e-73	4.82e-41	7.89e-08	1.13e-42	0.356336	0.136911	RBM24, SNORA20
907	chr19	22235022	22235551	530	*	9	3.07e-102	1.28e-45	6.55e-09	1.15e-42	0.330448	0.183228	ZNF257
908	chr10	60935663	60937501	1839	*	17	3.18e-79	6.96e-45	5.35e-06	1.35e-42	0.311006	0.15222	PHYHIPL, SNORA71
909	chr20	44638517	44643110	4594	*	15	9.34e-59	1.14e-38	1.84e-07	1.49e-42	0.313172	0.11809	MMP9, RP11-465L10.10
910	chr3	121902497	121903644	1148	*	9	2.34e-115	6.11e-44	9.42e-09	1.53e-42	0.418749	0.240757	CASR, SNORA33, SNORA81, SNORD66, SNORD2, SNORD5, SNORD63, SNORD61, SNORA24, Metazoa_SRP, SNORA18, U4
911	chr19	22018538	22019094	557	*	9	4.33e-94	3.27e-46	2.49e-07	1.62e-42	0.358448	0.221855	ZNF43
912	chr16	86611049	86613731	2683	*	10	2.62e-93	3.77e-44	2.45e-08	1.7e-42	0.319878	0.214374	FOXL1
913	chr14	97684259	97686001	1743	*	10	7.96e-112	1.73e-42	1.95e-08	1.79e-42	0.412072	0.223023	NA
914	chr8	32404691	32406900	2210	*	9	3.01e-94	3.15e-44	1.34e-08	1.84e-42	0.339546	0.231213	NRG1, SNORA7
915	chr6	6002032	6007523	5492	*	24	5.84e-48	9.91e-45	4.76e-05	1.88e-42	0.303789	0.139455	NRN1, SNORA20
916	chr4	7192699	7196466	3768	*	12	1.15e-86	6.69e-43	2.3e-08	2.28e-42	0.282331	0.101773	SORCS2, SNORA3
917	chr8	143858414	143859990	1577	*	21	6.74e-88	2.92e-42	1.68e-06	2.37e-42	0.316098	0.128541	LYNX1
918	chr13	114074394	114076387	1994	*	10	2.77e-77	3.43e-46	6.44e-07	2.37e-42	-0.304659	-0.171308	SNORD36, ADPRHL1
919	chr10	134900363	134903046	2684	*	13	2.08e-90	3.11e-42	3.4e-07	2.49e-42	0.378026	0.166747	GPR123
920	chr6	50690590	50692762	2173	*	10	1.64e-72	1.87e-39	1.14e-08	2.54e-42	0.319921	0.198668	SNORA38, SNORA8, SCARNA15, TFAP2D, SNORA20
921	chr10	70979777	70980112	336	*	5	1.24e-152	1.74e-44	3.81e-11	2.57e-42	-0.303496	-0.286152	HKDC1, SNORA71, RP11-227H15.4
922	chr9	135454197	135458625	4429	*	11	2.51e-57	2.09e-45	1.49e-07	2.85e-42	0.272748	0.150566	BARHL1
923	chr7	143579665	143580147	483	*	4	3.16e-194	4.14e-44	8.25e-13	2.92e-42	0.571421	0.525439	FAM115A
924	chr10	25463757	25466027	2271	*	22	1.34e-96	1.24e-35	2.88e-06	2.93e-42	0.408618	0.139208	GPR158, SNORD115, GPR158-AS1
925	chr2	61370764	61372316	1553	*	12	7.99e-97	2.71e-37	3.62e-07	3.28e-42	0.312937	0.158505	SNORA73, SNORA64, SNORD75, SNORA12, KIAA1841, C2orf74, SNORA74, SNORA19, snR65, 5S_rRNA, SNORA4, SNORD11, SNORA41, SCARNA6, SNORD39, SNORD18, SNORA36, SNORA75, AC016747.3, SNORA48, SNORD56, SNORA43, SNORA1, Vault
926	chr7	27152583	27156062	3480	*	28	3.59e-52	1.6e-41	5.83e-07	3.28e-42	0.25741	0.109056	HOXA-AS2, SNORA15, HOXA3
927	chr19	58220080	58220837	758	*	11	2.26e-85	1.72e-46	2.38e-06	3.51e-42	0.255915	0.211873	ZNF551, AC003006.7, ZNF154
928	chr14	33401638	33404466	2829	*	12	6.12e-73	4.22e-44	6.96e-08	3.59e-42	0.308403	0.164209	NPAS3, SNORA79
929	chr20	25128211	25130549	2339	*	16	9.02e-83	7.8e-43	3.95e-06	4.07e-42	0.258294	0.109009	RP4-738P15.1
930	chr8	79427993	79428725	733	*	8	3.6e-100	2.14e-45	3.82e-08	4.2e-42	0.310222	0.252427	PKIA, SNORA32, RP11-594N15.2
931	chr7	155246474	155252317	5844	*	25	8.74e-42	4.55e-40	2.02e-06	4.54e-42	0.336568	0.146073	EN2, AC008060.8
932	chr5	161273013	161276001	2989	*	14	9.48e-77	4.56e-41	2.2e-07	4.59e-42	0.301584	0.127059	GABRA1, SNORA57, SNORD45, SNORD95
933	chr1	206137054	206138190	1137	*	6	2.09e-107	1.65e-44	5.57e-10	5.16e-42	0.257809	0.180951	snoU13, Y_RNA, SNORD112, U3, SNORA51, SNORA25, SNORA70, FAM72A, SNORA26, SNORA72, U8, RP11-312O7.2, SNORD60, SNORD116
934	chr6	100902093	100906895	4803	*	21	1.33e-55	2.32e-39	3.52e-07	6.1e-42	0.237568	0.130505	SNORA38, SNORA8, SNORD28, SIM1, SNORA20
935	chr18	43912991	43914264	1274	*	10	5.13e-108	8.41e-36	1.65e-08	6.48e-42	0.241251	0.142688	RNF165, SNORD23
936	chr1	34641711	34643106	1396	*	14	3.56e-96	2.38e-42	1.45e-07	6.86e-42	0.329696	0.127614	snoU13, Y_RNA, SCARNA16, SCARNA21, U1, SCARNA17, SCARNA18, SCARNA24, C1orf94, SNORD112, SNORA62, SNORA63, SNORD46, SNORA2, SNORD81, U3, SNORA51, SNORA25, SCARNA20, SNORA67, U6, SNORA70, SNORA77, SNORA26, U8, SCARNA11, SNORA31, SNORA42, SNORA40, SNORD64, ACA64, snoU109, SNORD60
937	chr19	19371900	19375408	3509	*	14	9.97e-75	6.09e-38	2.39e-08	7.02e-42	0.314772	0.104972	HAPLN4, AC138430.4, TM6SF2
938	chr13	79181021	79183823	2803	*	14	9.08e-93	7.73e-40	3.55e-08	7.51e-42	0.327048	0.159201	SNORD36, RNF219-AS1
939	chr12	129337674	129338939	1266	*	10	4.28e-96	1.02e-42	3.58e-08	7.73e-42	0.369134	0.208601	GLT1D1
940	chr1	75138964	75140187	1224	*	9	1.82e-117	4.43e-42	3.87e-09	7.97e-42	0.402912	0.232813	snoU13, Y_RNA, SCARNA16, U1, SCARNA18, SNORD112, SNORA63, SNORD46, SNORA2, SNORD81, U3, SNORA51, SNORA25, SNORA58, CKS1B, SCARNA20, SNORA67, U6, SNORA70, SNORA77, SNORA26, U8, SCARNA11, SNORA31, C1orf173, SNORA42, SNORA40, SNORD64, ACA64, SNORD78, snoU109, SNORD60, SNORD116
941	chr1	221066979	221070193	3215	*	12	2.39e-76	3.62e-42	1.87e-07	8.03e-42	0.338661	0.148141	snoU13, Y_RNA, SNORD112, SNORA51, SNORA25, SNORA72, U8
942	chr1	76079833	76082568	2736	*	12	1.23e-64	3.24e-40	9e-07	8.6e-42	0.360358	0.184117	snoU13, Y_RNA, SCARNA16, U1, SCARNA18, SNORD112, SNORA63, SNORD46, SNORA2, SNORD81, U3, SNORA51, SNORA25, SNORA58, CKS1B, SCARNA20, SNORA67, U6, SNORA70, SNORA77, SNORA26, U8, SCARNA11, SNORA31, SNORA42, SNORA40, SNORD64, ACA64, SNORD78, snoU109, SNORD60, SNORD116
943	chr7	155241685	155244149	2465	*	9	3.08e-74	2.66e-44	1.42e-08	9.71e-42	0.40631	0.228376	AC008060.8
944	chr5	166405485	166406845	1361	*	7	5.88e-122	1.06e-42	1.34e-10	1.03e-41	0.356325	0.199037	SNORA57, SNORD45, SNORD95
945	chr1	149399174	149400352	1179	*	8	2.08e-106	1.37e-41	4.23e-10	1.06e-41	0.262722	0.158923	snoU13, Y_RNA, SCARNA16, SNORD112, SNORA63, SNORA2, U3, SNORA51, SNORA25, RP5-998N21.7, SNORA58, CKS1B, SCARNA20, SNORA67, U6, SNORA70, SNORA77, SNORA26, SNORA72, U8, SNORA31, SNORA42, SNORA40, HIST2H2BB, RP5-998N21.10, HIST2H3PS2, SCARNA4, SNORD64, ACA64, SNORD78, snoU109, SNORD60, SNORD116
946	chr12	113916338	113917994	1657	*	11	4.92e-86	2.26e-43	4.3e-07	1.07e-41	0.260714	0.204543	RP11-82C23.2, SNORA9
947	chr10	94819559	94823302	3744	*	16	1.54e-72	1.43e-40	3.58e-08	1.23e-41	0.29723	0.127876	CYP26C1, SNORA17, RP11-348J12.2
948	chr7	44142973	44145333	2361	*	11	6.12e-140	1.33e-35	2.16e-11	1.38e-41	0.459896	0.111617	AEBP1, SNORA22, SNORA15
949	chr8	40755165	40756135	971	*	9	2.18e-122	1.4e-39	7.41e-10	1.39e-41	0.420078	0.127165	SNORA7, ZMAT4
950	chr5	15499895	15501678	1784	*	8	4.8e-136	1.27e-42	4.7e-12	1.42e-41	0.473657	0.229182	FBXL7, SNORA27, RPS23P5, 7SK, SNORD45
951	chr4	176986621	176987577	957	*	12	5.76e-92	1.08e-42	8.05e-07	1.75e-41	0.343646	0.184944	WDR17, SNORD65
952	chr10	26222248	26224228	1981	*	10	2.06e-157	1.85e-34	2.58e-11	1.94e-41	0.43672	0.191654	MYO3A, SNORD115, RP11-435M3.2
953	chr10	71331528	71333803	2276	*	15	3.25e-105	1.16e-34	1.42e-08	2.16e-41	0.382583	0.14397	SNORA71, NEUROG3
954	chr21	31310508	31312905	2398	*	11	7.8e-97	2.2e-39	7.42e-08	2.45e-41	0.332225	0.140642	GRIK1
955	chr21	44494722	44497019	2298	*	13	1.86e-83	3.26e-40	1.33e-08	2.93e-41	0.31853	0.167221	CBS
956	chr17	37380697	37382699	2003	*	14	1.16e-116	4.66e-36	9.97e-09	3.08e-41	0.324619	0.140983	SNORA69, STAC2
957	chr19	35981224	35982399	1176	*	9	2.94e-101	1.71e-39	2.51e-08	3.24e-41	-0.253135	-0.17836	KRTDAP
958	chr2	75425832	75428132	2301	*	21	4.84e-59	1.59e-42	2.31e-05	3.39e-41	0.253513	0.117699	SNORA73, SNORA64, SNORD75, SNORA12, SNORA74, SNORA19, snR65, 5S_rRNA, SNORA4, SNORD11, SNORA41, SCARNA6, SNORD39, SNORD18, SNORA75, ACA59, TACR1, SNORA48, SNORD56, SNORA43, SNORA1, Vault
959	chr20	62737547	62739073	1527	*	10	8.02e-78	5e-43	8.61e-10	3.54e-41	-0.262852	-0.160545	NPBWR2
960	chr6	166399986	166402699	2714	*	16	4.42e-124	4.37e-37	7.56e-10	3.55e-41	0.333099	0.122033	PDE10A, LINC00473
961	chr15	27214606	27217186	2581	*	17	3.78e-92	1.07e-35	1.57e-07	3.64e-41	0.295795	0.129462	TVP23BP1, GABRG3
962	chr15	92936306	92939006	2701	*	15	2.67e-65	3.59e-41	1.25e-06	4.21e-41	0.340423	0.170037	ST8SIA2
963	chr15	45670068	45671708	1641	*	18	3.62e-71	7.94e-44	2.91e-05	4.89e-41	0.315453	0.1483	GATM
964	chr2	162282922	162284894	1973	*	11	1.91e-90	2.78e-41	2.86e-07	5.23e-41	0.300901	0.191501	AC009487.5, SLC4A10, SNORA4, SNORD11, SNORD51, SNORA41, SCARNA6, SNORD39, SNORA75, ACA59, SNORA48, SNORA43, SNORA1, Vault
965	chr10	103534501	103536348	1848	*	10	1.1e-74	5.65e-43	4.77e-09	5.41e-41	0.435321	0.199636	SNORA17, FGF8
966	chr7	98466963	98468167	1205	*	7	7.7e-123	1.23e-42	7.02e-11	5.77e-41	0.443137	0.259659	TMEM130
967	chr3	79815639	79817278	1640	*	10	3.82e-69	7.45e-43	6e-08	6.65e-41	0.276643	0.194914	U7, SNORD77, SNORA33, SNORA81, SNORD66, SNORD2, SNORD5, SNORD38, SNORD63, ROBO1, SNORA24, Metazoa_SRP, SNORA18
968	chr3	13113959	13115843	1885	*	12	3.55e-109	5.54e-38	2.85e-09	6.68e-41	0.30223	0.131769	IQSEC1, SNORD38
969	chr5	140624184	140627173	2990	*	16	1.04e-90	4.17e-39	3.53e-09	6.8e-41	0.293067	0.129548	PCDHB15, SNORA68, SNORA57, 7SK, SNORD45, SNORD95
970	chr5	140305713	140306985	1273	*	11	3.55e-84	3.54e-44	2.68e-07	7.11e-41	0.303072	0.190638	PCDHA1, PCDHA2, PCDHA3, PCDHA4, PCDHA5, PCDHA6, PCDHA7, PCDHA8, PCDHA9, PCDHA10, PCDHA11, PCDHA12, PCDHA13, PCDHAC1, SNORA68, SNORA57, 7SK, SNORD45, SNORD95
971	chr3	85007732	85008991	1260	*	13	2.54e-100	1.11e-42	4.44e-08	7.21e-41	0.320202	0.177371	U7, SNORD77, CADM2, SNORA33, SNORA81, SNORD66, SNORD2, SNORD5, SNORD38, SNORD63, SNORA24, Metazoa_SRP, SNORA18
972	chr19	2250901	2253854	2954	*	17	7.86e-51	1.31e-43	5.34e-06	8.77e-41	0.279065	0.175002	AMH, JSRP1
973	chr8	15396825	15398333	1509	*	10	1.98e-106	1.37e-39	7.14e-09	1.01e-40	0.346611	0.155602	TUSC3, SNORA7
974	chr4	156297616	156298427	812	*	11	1.94e-134	2.46e-34	6.24e-09	1.05e-40	0.3768	0.148631	AC097467.2, MAP9, SNORD65
975	chr2	157176106	157180144	4039	*	16	5.53e-62	2.41e-41	9.06e-08	1.23e-40	0.279149	0.139831	5S_rRNA, SNORA4, SNORD11, SNORD51, SNORA41, SCARNA6, SNORD39, SNORA75, ACA59, SNORA48, SNORA43, SNORA1, Vault
976	chr20	17205850	17209431	3582	*	15	3.67e-71	3.4e-34	1.49e-07	1.44e-40	0.386564	0.155395	PCSK2
977	chr19	45737011	45738115	1105	*	11	6.02e-90	1.81e-39	2.52e-07	1.59e-40	0.290232	0.160873	MARK4, EXOC3L2
978	chr8	77616048	77619401	3354	*	16	3.08e-88	6.76e-38	6.5e-08	2.02e-40	-0.238373	-0.107754	ZFHX4, SNORA32
979	chr20	61883856	61886587	2732	*	12	1.87e-96	2.85e-35	2.09e-09	2.34e-40	0.399354	0.152966	NKAIN4
980	chr9	101705792	101706936	1145	*	6	3.49e-108	1.03e-42	2.72e-10	2.75e-40	0.340382	0.268965	COL15A1, RP11-92C4.6
981	chr10	131756487	131759467	2981	*	14	1.45e-79	3.85e-40	9.49e-07	2.77e-40	0.288294	0.144367	EBF3
982	chr10	99789577	99791663	2087	*	12	1.78e-97	9.29e-40	2.04e-08	3.31e-40	0.43529	0.172066	SNORA17, CRTAC1
983	chr1	1565541	1567257	1717	*	9	2.7e-115	6.03e-39	2.99e-09	3.5e-40	0.39452	0.262882	MIB2, snoU13, Y_RNA
984	chr3	153838930	153840718	1789	*	17	3e-114	2.52e-34	6.03e-09	3.56e-40	0.384062	0.124187	ARHGEF26, SNORA81, SNORD66, SNORD2, ARHGEF26-AS1, Metazoa_SRP, SNORA18, U4
985	chr17	10101010	10102558	1549	*	7	1.82e-119	9.81e-42	1.9e-11	3.62e-40	0.461948	0.265543	SNORA69, GAS7
986	chr1	154474108	154475688	1581	*	11	1.29e-103	1.22e-39	7.09e-09	3.8e-40	0.401354	0.194439	snoU13, Y_RNA, SCARNA16, SNORD112, SNORA63, U3, SNORA51, SNORA25, SNORD59, TDRD10, CKS1B, SCARNA20, SNORA67, U6, SNORA70, SNORA77, SNORA26, SNORA72, U8, SNORA31, SNORA42, SNORA40, SHE, SCARNA4, SNORD64, ACA64, SNORD78, snoU109, SNORD60, SNORD116
987	chr16	214776	216757	1982	*	13	2.25e-78	1.51e-38	1.08e-07	4.07e-40	0.296917	0.169011	HBM, HBZP1
988	chr5	78985425	78986160	736	*	12	6.31e-81	9.37e-44	2.71e-06	4.38e-40	0.250671	0.171705	CMYA5, snoZ6, SNORA27, SNORA68, RPS23P5, SNORA57, 7SK, SNORD45
989	chr14	24640947	24642317	1371	*	14	1.38e-79	7.99e-40	8.05e-06	4.47e-40	0.174842	0.122801	REC8, SNORA79
990	chr7	54609671	54610928	1258	*	9	2.47e-124	2.14e-35	2.11e-09	4.78e-40	0.384689	0.215364	VSTM2A, SNORA22, SNORA15
991	chr13	112725605	112728964	3360	*	13	7.32e-48	2.74e-41	1.6e-07	4.81e-40	0.333129	0.18378	SNORD36, SOX1
992	chr13	112547341	112548306	966	*	8	4.2e-100	2.55e-42	4.02e-09	4.82e-40	0.305904	0.173025	SNORD36
993	chr12	52399891	52401523	1633	*	9	1.28e-194	2.29e-35	3.91e-13	5.14e-40	0.496128	0.207949	GRASP, snoMe28S-Am2634
994	chr19	21657529	21658001	473	*	6	3.35e-117	2.4e-42	5.11e-10	5.33e-40	0.328077	0.301599	CTD-2561J22.3
995	chr6	96462814	96464908	2095	*	8	2.47e-97	1.35e-41	2.79e-08	6.69e-40	0.319482	0.254091	SNORA38, SNORA8, FUT9, SNORD28, SNORA20
996	chr1	12123262	12124114	853	*	9	1.29e-95	7.9e-42	5.22e-08	6.74e-40	0.315934	0.213502	snoU13, Y_RNA, SCARNA16, TNFRSF8, SCARNA21, SNORD112, SNORA62, SNORA2, U3, SNORA51, SCARNA20, SNORA67, SNORA70, SNORA77, SNORA26, U8, SCARNA11, SNORA31, SNORA42, SNORA40, snoU109, SNORD60
997	chr6	105388153	105389599	1447	*	8	7.92e-76	3.32e-42	4.02e-09	7.15e-40	0.340372	0.210715	SNORA38, SNORA8, SNORD28, LINC00577, SNORA20
998	chr7	108095719	108097477	1759	*	10	1.07e-66	3.15e-42	1.96e-07	7.31e-40	0.353589	0.246005	NRCAM
999	chr10	94825257	94826319	1063	*	8	4.81e-102	7.8e-41	1.61e-08	7.68e-40	0.381865	0.236963	CYP26C1, SNORA17
1000	chr6	71665395	71668029	2635	*	15	7.73e-86	2.14e-35	3.59e-07	8.85e-40	0.380519	0.12992	SNORA38, SNORA8, SCARNA15, SNORD28, B3GAT2, SNORA20
1001	chr2	133426129	133429299	3171	*	16	1.46e-67	2.39e-40	2.95e-07	8.94e-40	0.311715	0.125492	SNORA74, snR65, 5S_rRNA, SNORA4, SNORD11, SNORD51, SNORA41, SCARNA6, SNORD39, SNORA75, ACA59, LYPD1, SNORA48, SNORD56, SNORA43, SNORA1, Vault
1002	chr2	233250571	233253378	2808	*	10	1.79e-86	8.56e-39	1.69e-08	9.45e-40	0.291756	0.154108	SCARNA6, SNORD39, ECEL1P2
1003	chr19	31840737	31844954	4218	*	18	5.86e-72	8.65e-39	2.09e-10	1.08e-39	0.469554	0.126148	AC007796.1
1004	chr3	184301211	184302124	914	*	6	2.91e-132	2.95e-39	5.48e-10	1.12e-39	0.491642	0.312116	SNORA81, EIF2B5, SNORD2, U4
1005	chr20	21488198	21490665	2468	*	7	4.09e-74	2.86e-42	2.71e-08	1.35e-39	0.357151	0.269748	NA
1006	chr2	80529315	80531898	2584	*	18	5.25e-75	2.41e-41	2.73e-07	1.44e-39	0.373215	0.146908	SNORA73, SNORA64, SNORA12, SNORA74, CTNNA2, SNORA19, snR65, 5S_rRNA, SNORA4, SNORD11, SNORA41, SCARNA6, SNORD39, SNORD18, SNORA75, ACA59, LRRTM1, SNORA48, SNORD56, SNORA43, SNORA1, Vault
1007	chr9	129372974	129377989	5016	*	15	3.15e-50	2.39e-38	4.22e-07	1.48e-39	0.323989	0.163067	LMX1B, RP11-123K19.1
1008	chr14	60981173	60982832	1660	*	8	1.74e-114	5.85e-41	6.57e-10	1.54e-39	0.37208	0.222406	RP11-1042B17.3, SNORA46, SNORA79, C14orf39
1009	chr13	65532273	65533500	1228	*	8	1.41e-115	7.08e-38	8.87e-11	1.63e-39	-0.287403	-0.153729	SNORD36, LGMNP1, SNORD37
1010	chr19	54925703	54928185	2483	*	13	2.8e-78	1.16e-40	2.91e-08	1.78e-39	0.430453	0.179836	TTYH1
1011	chr10	94179809	94180913	1105	*	8	1.23e-127	6.48e-40	3.3e-11	1.85e-39	0.302984	0.166743	MARK2P9, SNORA17
1012	chr2	223176167	223177785	1619	*	14	4.24e-104	6.58e-34	4.17e-08	1.93e-39	0.317386	0.167736	SCARNA6, SNORD39, SNORA75, SNORA48
1013	chr16	56224504	56226350	1847	*	13	2.76e-59	2.21e-42	9.56e-07	1.93e-39	0.346413	0.187317	GNAO1, SNORD111, RP11-461O7.1, SNORD33
1014	chr1	2983926	2985649	1724	*	14	3.85e-93	1.24e-38	1.16e-07	1.96e-39	0.357301	0.160626	snoU13, Y_RNA, SNORA51, LINC00982, snoU109, SNORD60
1015	chr9	133534535	133537030	2496	*	7	7.92e-85	1.07e-40	7.91e-09	2.04e-39	0.45247	0.307424	NA
1016	chr13	27333481	27335542	2062	*	15	6.37e-93	4.66e-33	2.72e-07	2.24e-39	0.260586	0.109367	SNORD36, GPR12, SNORA16, SNORD37
1017	chr14	70315994	70317582	1589	*	10	9.96e-93	2.46e-40	4.48e-08	2.45e-39	-0.22458	-0.156258	SNORA46, SNORA79
1018	chr6	11043368	11045370	2003	*	10	4.38e-103	1.78e-38	6.19e-09	2.53e-39	0.316641	0.15	ELOVL2-AS1, ELOVL2, SNORA20
1019	chr3	28616404	28618700	2297	*	8	1.99e-103	2.34e-34	1.72e-09	3.02e-39	0.347186	0.193835	U7, LINC00693, SNORA81, SNORD5, SNORD38, SNORD63, Metazoa_SRP
1020	chr1	215255110	215256978	1869	*	10	1.59e-70	1.72e-41	2.91e-09	3.11e-39	0.371038	0.211466	snoU13, Y_RNA, SNORD112, U3, SNORA51, SNORA25, SNORA70, KCNK2, SNORA72, U8, SNORD116
1021	chr6	28583655	28584464	810	*	19	1.81e-82	1.69e-36	4.66e-06	3.37e-39	0.218522	0.115184	SCAND3, SNORA20
1022	chr6	166421077	166422741	1665	*	8	1.61e-91	1.87e-41	5.23e-09	3.43e-39	0.338869	0.20017	NA
1023	chr8	116679763	116681744	1982	*	13	3.84e-147	5.13e-25	4.49e-10	3.69e-39	0.306074	0.117918	SNORA32, TRPS1
1024	chr11	69588848	69590580	1733	*	11	2.91e-85	2.62e-41	4.51e-08	3.7e-39	0.341766	0.204748	FGF4, SNORD43
1025	chr19	37464066	37464633	568	*	4	7.7e-163	9.63e-41	2e-12	4.07e-39	0.463767	0.404379	ZNF568
1026	chr13	29105308	29107295	1988	*	9	1.7e-194	1.45e-24	4.38e-12	4.1e-39	0.485465	0.194583	SNORD36, SNORA16, SNORD37
1027	chr1	66256911	66259084	2174	*	13	4.9e-80	2.37e-35	7.85e-08	4.29e-39	0.352524	0.135704	snoU13, Y_RNA, SCARNA16, U1, SCARNA18, SCARNA24, SNORD112, SNORA62, SNORA63, SNORD46, PDE4B, SNORA2, SNORD81, U3, SNORA51, SNORA25, SNORA58, CKS1B, SCARNA20, SNORA67, U6, SNORA70, SNORA77, SNORA26, U8, SCARNA11, SNORA31, SNORA42, SNORA40, SNORD64, ACA64, SNORD78, snoU109, SNORD60, SNORD116
1028	chr6	78172192	78174065	1874	*	12	2.17e-71	8.68e-42	5.16e-08	4.37e-39	0.340029	0.164961	SNORA38, SNORA8, SCARNA15, SNORD28, HTR1B, SNORA20
1029	chr11	122854796	122855722	927	*	7	1.35e-106	9.99e-41	2.87e-09	4.5e-39	0.384029	0.248952	NA
1030	chr14	36982447	36983949	1503	*	10	6.83e-79	7.16e-42	3.16e-07	4.83e-39	0.259772	0.199178	SNORA79, RP11-896J10.3, SFTA3
1031	chr16	54315551	54319624	4074	*	18	1.77e-45	3.89e-40	4.13e-06	5.38e-39	0.302134	0.160437	SNORD111, IRX3, SNORD33
1032	chr20	62794798	62796417	1620	*	12	1.56e-94	2.98e-39	4.24e-08	6.3e-39	-0.314622	-0.164414	MYT1
1033	chr19	58238435	58239424	990	*	9	4.32e-104	1.24e-35	2.93e-08	6.88e-39	0.45759	0.229956	AC003006.7, ZNF671
1034	chr10	133793646	133797327	3682	*	19	8.26e-92	2.36e-36	6.96e-09	7e-39	0.344423	0.114747	BNIP3
1035	chr10	120353499	120356072	2574	*	15	9.61e-72	5.01e-39	8.04e-06	7.07e-39	0.219092	0.129796	PRLHR
1036	chr8	23566799	23567941	1143	*	8	5.81e-90	3.23e-41	3.61e-08	7.49e-39	0.324389	0.236863	RP11-175E9.1, SNORA7
1037	chr7	150883361	150885654	2294	*	13	9.71e-68	2.7e-41	7.57e-07	7.62e-39	-0.251706	-0.148474	ASB10
1038	chr5	87967728	87969330	1603	*	13	2.96e-111	9.97e-35	9.53e-09	7.66e-39	0.325354	0.15651	snoZ6, SNORA27, SNORA68, SNORA57, 7SK, LINC00461, SNORD45, SNORD95
1039	chr8	42623686	42624772	1087	*	7	1.55e-107	1.85e-39	5.81e-09	7.86e-39	-0.311767	-0.213477	SNORA7, CHRNA6
1040	chr5	2738626	2740132	1507	*	7	2.07e-91	2.07e-41	8.49e-09	7.95e-39	0.330392	0.255895	NA
1041	chr1	33219246	33220274	1029	*	7	4e-88	1.8e-41	7.52e-09	8.26e-39	0.395401	0.304473	snoU13, Y_RNA, SCARNA16, SCARNA21, U1, SCARNA17, SCARNA18, SCARNA24, KIAA1522, SNORD112, SNORA62, SNORA63, SNORD46, SNORA2, SNORD81, U3, SNORA51, SNORA25, SCARNA20, SNORA67, U6, SNORA70, SNORA77, SNORA26, U8, SCARNA11, SNORA31, SNORA42, SNORA40, SNORD64, ACA64, snoU109, SNORD60
1042	chr18	56940022	56942066	2045	*	11	2.27e-94	1.29e-34	5.32e-09	8.36e-39	0.358301	0.172045	RAX
1043	chr6	108495385	108497995	2611	*	14	4.89e-99	1.25e-32	3.39e-09	9.3e-39	0.309183	0.135803	SNORA38, SNORA8, NR2E1, SNORD28, SNORA20
1044	chr11	45723620	45728444	4825	*	16	6.78e-40	8.85e-37	3.84e-07	9.31e-39	-0.276122	-0.10887	SNORD43
1045	chr17	5402197	5405118	2922	*	16	6.53e-96	1.69e-36	1.33e-08	1.19e-38	0.357962	0.122662	NLRP1
1046	chr10	122215735	122217470	1736	*	15	5.22e-115	2.97e-36	3.03e-10	1.25e-38	0.287268	0.135887	PPAPDC1A
1047	chr6	29454557	29457282	2726	*	18	1.2e-60	7.63e-38	5.57e-07	1.42e-38	-0.23564	-0.104215	MAS1L, RPS17P1, SNORA20
1048	chr7	157345746	157348266	2521	*	11	3.62e-81	1.32e-36	6.19e-09	1.48e-38	-0.26696	-0.149941	PTPRN2
1049	chr10	104535020	104536695	1676	*	13	1.68e-72	4.85e-42	9.04e-06	1.62e-38	0.202244	0.142076	WBP1L, SNORA17
1050	chr3	71802420	71805022	2603	*	11	1.06e-64	7.45e-38	5.5e-09	1.88e-38	0.362987	0.12852	U7, SNORD77, GPR27, SNORA33, SNORA81, SNORD66, SNORD2, SNORD5, SNORD38, SNORD63, EIF4E3, SNORA24, Metazoa_SRP, SNORA18
1051	chr5	63985282	63987010	1729	*	10	1.07e-84	7.03e-38	1e-07	1.89e-38	0.376008	0.123856	FAM159B, SNORA50, snoZ6, SNORA27, SNORA68, RPS23P5, SNORA57, SNORA76, 7SK, SNORD45
1052	chr1	207817630	207819196	1567	*	11	2.53e-115	3.68e-34	1.17e-08	2.19e-38	0.45534	0.176132	snoU13, Y_RNA, SNORD112, U3, SNORA51, SNORA25, SNORA70, CR1L, CD46P1, SNORA26, SNORA72, U8, SNORD116
1053	chr3	187386810	187389127	2318	*	12	9.33e-90	2.23e-32	9e-08	2.21e-38	0.303889	0.122543	SST, U4
1054	chr8	26721736	26724817	3082	*	11	4.36e-47	2.88e-41	1.54e-06	2.7e-38	0.309082	0.185973	SNORA7, ADRA1A
1055	chr2	206549667	206551987	2321	*	8	4.12e-93	1.34e-38	8.88e-10	2.86e-38	0.432825	0.192334	NRP2, SNORD51, SNORA41, SCARNA6, SNORD39, SNORA75, SNORA48, Vault
1056	chr7	4832112	4832535	424	*	5	2.36e-121	1.69e-40	8.84e-10	2.91e-38	0.287479	0.257468	AP5Z1
1057	chr13	113104071	113107903	3833	*	17	3.53e-58	7.17e-31	1.35e-08	2.98e-38	-0.24402	-0.1067	SNORD36
1058	chr5	150324958	150326862	1905	*	14	1.12e-76	2.35e-33	1e-06	3.12e-38	0.222525	0.112407	SNORA68, SNORA57, SNORD45, ZNF300P1, SNORD95
1059	chr14	61108227	61110706	2480	*	9	7.03e-86	1.26e-38	2.4e-08	3.52e-38	0.407513	0.210251	RP11-1042B17.5, SNORA46, SNORA79, SIX1
1060	chr11	67349309	67351273	1965	*	15	3.12e-93	9.95e-35	2e-08	4e-38	-0.247843	-0.101997	GSTP1, SNORD43
1061	chr12	63543292	63546263	2972	*	12	2.32e-80	3.54e-30	2.4e-07	4.42e-38	0.343027	0.173186	AVPR1A, snoMe28S-Am2634
1062	chr5	167955758	167957361	1604	*	9	5.9e-113	1.37e-33	2.59e-09	4.47e-38	0.344957	0.211109	FBLL1, SNORA57, SNORD95
1063	chr7	19183231	19185267	2037	*	12	4.89e-72	1.19e-35	1.73e-07	4.49e-38	0.346831	0.197199	AC003986.5, FERD3L
1064	chr2	944510	947634	3125	*	14	2.25e-65	1.8e-34	6.34e-07	5.05e-38	0.339141	0.125431	SNTG2, AC116614.1
1065	chr11	63766286	63768794	2509	*	10	2.91e-84	9.88e-39	2.29e-08	5.1e-38	0.422653	0.20042	OTUB1, MACROD1, SNORD43
1066	chr8	50822168	50824749	2582	*	14	3.26e-73	9.21e-37	4.9e-09	5.63e-38	0.375649	0.147572	SNTG1, SNORA7, SNORA32
1067	chr11	2481370	2482929	1560	*	21	1.02e-81	3.07e-35	6.85e-07	6.95e-38	-0.262816	-0.11237	LSP1, KCNQ1
1068	chr2	241262258	241264786	2529	*	15	3.66e-75	9.13e-32	4.88e-08	7.17e-38	-0.212518	-0.100178	NA
1069	chr8	73162532	73164024	1493	*	6	2.22e-114	8.19e-39	2.04e-10	7.46e-38	0.362291	0.232944	SNORA7, SNORA32, RP11-656G20.1
1070	chr11	2405835	2407699	1865	*	9	7.18e-77	3.77e-39	7.93e-08	7.79e-38	0.166389	0.117621	LSP1, CD81
1071	chr2	25389040	25391839	2800	*	17	5.31e-60	6.37e-41	3.39e-06	8.15e-38	0.21333	0.107876	SNORA73, SNORA64, SNORA74, snR65, SCARNA6, SNORD39, SNORD18, POMC, SNORA75, SNORA48, SNORD56, SNORA43, SNORA1
1072	chr1	36042433	36043352	920	*	7	3.44e-115	2.03e-37	5.92e-10	8.22e-38	0.436346	0.274385	snoU13, Y_RNA, SCARNA16, SCARNA21, U1, SCARNA17, SCARNA18, SCARNA24, SNORD112, SNORA62, TFAP2E, SNORA63, SNORD46, SNORA2, SNORD81, U3, SNORA51, SNORA25, SCARNA20, SNORA67, U6, SNORA70, SNORA77, SNORA26, U8, SCARNA11, RP4-728D4.2, SNORA31, SNORA42, SNORA40, SNORD64, ACA64, snoU109, SNORD60
1073	chr3	181413133	181414848	1716	*	9	2.7e-79	2.04e-38	3.24e-08	9e-38	0.313221	0.216241	SOX2-OT, SNORA81, SNORD66, SNORD2, U4
1074	chr6	24910562	24911615	1054	*	14	3.03e-75	7.51e-41	1.8e-06	9.03e-38	0.254877	0.167314	FAM65B, SNORA20
1075	chr14	23820337	23823420	3084	*	12	2.54e-68	1.53e-40	7.62e-07	9.62e-38	0.28144	0.128484	SNORA79, SLC22A17
1076	chr3	125075895	125077434	1540	*	6	1.15e-116	1.48e-38	1.26e-10	1.07e-37	0.393741	0.249116	SNORA33, SNORA81, SNORD66, SNORD2, SNORD5, SNORD63, SNORD61, ZNF148, SNORA24, Metazoa_SRP, SNORA18, U4
1077	chr18	18821384	18823249	1866	*	12	2.08e-64	1.68e-39	2.28e-06	1.14e-37	0.335187	0.209025	GREB1L
1078	chr15	89147446	89149849	2404	*	12	3.65e-80	1.9e-35	2.37e-07	1.22e-37	0.302509	0.170981	RP11-97O12.2
1079	chr1	101701364	101704656	3293	*	17	1.22e-93	3.1e-33	1.91e-08	1.24e-37	0.409837	0.102192	snoU13, Y_RNA, SCARNA16, U1, SNORD112, SNORA63, SNORD46, SNORA2, SNORD81, U3, SNORA51, S1PR1, SNORA25, SNORA58, CKS1B, SCARNA20, SNORA67, U6, SNORA70, SNORA77, SNORA26, SNORA72, U8, SCARNA11, SNORA31, RP4-575N6.4, SNORA42, SNORA40, SNORD64, ACA64, SNORD78, snoU109, SNORD60, SNORD116
1080	chr17	4802692	4805392	2701	*	15	6.21e-81	5.09e-36	2.24e-08	1.36e-37	0.298781	0.129202	C17orf107, CHRNE
1081	chr10	46969291	46971658	2368	*	9	1.03e-69	1.17e-40	1.25e-07	1.39e-37	0.217276	0.108154	SNORA71, SYT15
1082	chr17	80832328	80834228	1901	*	9	3.59e-73	1.69e-39	1.14e-07	1.39e-37	-0.281147	-0.171289	SNORA69, TBCD
1083	chr11	115529573	115531299	1727	*	11	1.01e-109	6.93e-33	3.38e-09	1.58e-37	0.286607	0.17937	AP000797.3
1084	chr20	31780882	31781697	816	*	6	4.12e-115	5.45e-39	7.96e-11	1.65e-37	-0.299789	-0.233729	BPIFA4P
1085	chr3	64253534	64254112	579	*	7	5.34e-111	8.47e-35	2.2e-09	1.67e-37	0.340528	0.228424	U7, SNORD77, SNORA33, SNORA81, SNORD66, SNORD2, SNORD5, SNORD38, SNORD63, PRICKLE2, Metazoa_SRP, SNORA18
1086	chr1	208132004	208133116	1113	*	6	3.98e-144	2.14e-32	5.23e-11	1.67e-37	0.436113	0.243421	snoU13, Y_RNA, SNORD112, U3, SNORA51, SNORA25, SNORA70, SNORA26, SNORA72, U8, SNORD116
1087	chr14	97058777	97059467	691	*	8	8.43e-86	3.47e-40	8.72e-08	1.7e-37	0.364136	0.262771	RP11-433J8.1
1088	chr14	60972853	60974525	1673	*	11	3.34e-79	7.75e-39	6.59e-07	1.71e-37	0.258516	0.174533	SNORA46, SNORA79, C14orf39
1089	chr14	57283315	57284528	1214	*	8	3.06e-82	4.12e-40	6.91e-08	1.97e-37	0.333905	0.237162	OTX2-AS1, SNORA79, RP11-1085N6.5
1090	chr8	41752508	41755409	2902	*	10	5.52e-97	6.17e-38	1.38e-09	2.09e-37	0.445769	0.197875	SNORA7, ANK1
1091	chr13	98604736	98606196	1461	*	8	3.6e-94	2.75e-37	4.04e-08	2.3e-37	-0.256224	-0.163216	SNORD36, RP11-383H17.4, IPO5
1092	chr9	135461935	135464814	2880	*	7	4.58e-90	5.08e-37	1.16e-09	2.48e-37	0.358166	0.22572	BARHL1
1093	chr2	108602361	108603466	1106	*	9	4.07e-95	1.88e-36	4.88e-09	2.68e-37	0.365811	0.152436	SNORA64, SNORA12, SNORA74, SNORA19, SLC5A7, snR65, 5S_rRNA, SNORA4, SNORD11, SNORD51, SNORA41, SCARNA6, SNORD39, SNORA75, ACA59, SNORA48, SNORD56, SNORA43, SNORA1, Vault
1094	chr12	130387131	130389541	2411	*	8	1.83e-67	3.13e-40	2.16e-07	2.76e-37	0.287084	0.166541	TMEM132D
1095	chr15	29033879	29034950	1072	*	9	5.34e-95	7.51e-38	8.77e-09	2.8e-37	0.246757	0.151062	RP11-578F21.10, AC055876.1, RP11-578F21.12
1096	chr2	233215546	233217617	2072	*	9	4e-99	2.95e-34	8.07e-10	2.96e-37	0.435391	0.20235	SCARNA6, SNORD39, ECEL1P3
1097	chr7	4998094	4998714	621	*	5	3.79e-134	2.57e-38	4.64e-11	3.32e-37	0.413844	0.292299	MMD2
1098	chr2	66659348	66662810	3463	*	20	8.71e-76	1.64e-32	1.56e-06	3.38e-37	0.254087	0.106767	SNORA73, SNORA64, SNORD75, SNORA12, SNORA74, MEIS1, SNORA19, snR65, 5S_rRNA, SNORA4, SNORD11, SNORA41, SCARNA6, SNORD39, SNORD18, SNORA36, SNORA75, ACA59, MEIS1-AS3, SNORA48, SNORD56, SNORA43, SNORA1, Vault
1099	chr10	7212116	7216145	4030	*	10	4.51e-47	7.53e-35	3.17e-08	3.5e-37	-0.246005	-0.129441	SFMBT2
1100	chr8	104152244	104153767	1524	*	12	3.39e-97	5.5e-33	2.61e-08	3.8e-37	0.338848	0.153768	BAALC, SNORA32, C8orf56
1101	chr19	36909326	36910144	819	*	6	1.29e-109	1.47e-38	8.96e-10	3.92e-37	0.43807	0.302826	ZFP82
1102	chr14	58331189	58333164	1976	*	6	1e-93	2.76e-39	2.17e-10	4.16e-37	0.297579	0.18011	SNORA79, SLC35F4
1103	chr1	78956268	78957682	1415	*	9	1.93e-86	9.23e-39	7.67e-08	4.46e-37	0.260923	0.190509	snoU13, Y_RNA, SCARNA16, U1, SCARNA18, SNORD112, SNORA63, SNORD46, PTGFR, SNORA2, SNORD81, U3, SNORA51, SNORA25, SNORA58, CKS1B, SCARNA20, SNORA67, U6, SNORA70, SNORA77, SNORA26, U8, SCARNA11, SNORA31, SNORA42, SNORA40, SNORD64, ACA64, SNORD78, snoU109, SNORD60, SNORD116
1104	chr15	83348741	83349864	1124	*	8	2.11e-103	8.94e-38	3.36e-09	4.57e-37	0.383983	0.189939	RP11-752G15.3, AP3B2
1105	chr5	76505840	76507680	1841	*	8	7.82e-125	1.59e-37	7.16e-12	4.66e-37	0.419671	0.208169	PDE8B, snoZ6, SNORA27, SNORA68, RPS23P5, SNORA57, 7SK, SNORD45
1106	chr16	1305420	1308385	2966	*	13	2.37e-39	3.01e-40	4.94e-06	4.68e-37	-0.218322	-0.140819	TPSD1, RP11-616M22.5
1107	chr7	810958	811786	829	*	5	3.05e-114	5.7e-39	3.82e-10	5.61e-37	0.452385	0.265632	HEATR2
1108	chr6	100440411	100442553	2143	*	10	2.74e-75	8.49e-34	1.6e-07	5.69e-37	0.327147	0.137882	SNORA38, SNORA8, MCHR2-AS1, SNORD28, MCHR2, SNORA20
1109	chr1	46951291	46952054	764	*	7	7.7e-106	1.02e-34	6.43e-09	6.97e-37	0.356573	0.253307	snoU13, Y_RNA, SCARNA16, U1, SCARNA17, SCARNA18, SCARNA24, SNORD112, SNORA62, SNORA63, SNORD46, SNORA2, SNORD81, U3, SNORA51, SNORA25, SCARNA20, SNORA67, U6, SNORA70, SNORA77, SNORA26, U8, SCARNA11, SNORA31, SNORA42, SNORA40, SNORD64, ACA64, snoU109, SNORD60, SNORD116
1110	chr20	47933724	47935683	1960	*	6	4.54e-171	2.01e-30	8.7e-13	8.16e-37	0.457335	0.252656	NA
1111	chr16	68675706	68678092	2387	*	10	3.44e-98	4.69e-32	4.48e-09	8.58e-37	0.298949	0.168183	CDH3, SNORD111, SNORD33
1112	chr16	3237964	3240141	2178	*	9	2.19e-66	1.19e-39	8.66e-08	8.88e-37	0.35275	0.240465	AJ003147.9
1113	chr1	115880072	115881544	1473	*	12	2.43e-112	1.58e-31	1.51e-09	8.9e-37	0.381017	0.167237	snoU13, Y_RNA, SCARNA16, U1, SNORD112, SNORA63, SNORD46, SNORA2, SNORD81, U3, SNORA51, SNORA25, RP4-663N10.1, SNORA58, CKS1B, SCARNA20, SNORA67, U6, SNORA70, SNORA77, SNORA26, SNORA72, U8, SCARNA11, SNORA31, NGF, SNORA42, SNORA40, SNORD64, ACA64, SNORD78, snoU109, SNORD60, SNORD116
1114	chr19	21646006	21646781	776	*	6	4.39e-116	1.01e-36	2.05e-10	1.05e-36	0.426933	0.295436	CTD-2561J22.3, CTD-2561J22.5
1115	chr10	102419209	102419617	409	*	5	1.83e-108	7.94e-39	1.1e-09	1.15e-36	0.381605	0.307538	SNORA17
1116	chr3	33259920	33261204	1285	*	9	3e-105	4.59e-34	6.87e-09	1.2e-36	0.388393	0.167177	U7, SNORA81, SNORD5, SUSD5, SNORD38, SNORD63, Metazoa_SRP, SNORA18
1117	chr13	53774359	53776396	2038	*	8	1.08e-95	7.59e-35	1.94e-09	1.3e-36	0.37718	0.189943	SNORD36, PCDH8P1, SNORD37
1118	chr2	210635618	210637094	1477	*	10	4.28e-78	4.25e-39	2.98e-08	1.32e-36	0.302889	0.215658	UNC80, SCARNA6, SNORD39, SNORA75, SNORA48
1119	chr13	25319768	25322170	2403	*	11	4.52e-90	6.51e-36	5.63e-09	1.33e-36	0.39105	0.174361	SNORD36, IRX1P1, SNORA16, SNORD37
1120	chr11	8283589	8285724	2136	*	16	3.76e-149	3.19e-21	1.49e-09	1.38e-36	0.45732	0.120222	LSP1, LMO1
1121	chr5	126625777	126627355	1579	*	12	1.05e-101	8.36e-34	4.78e-08	1.44e-36	0.322516	0.14492	MEGF10, snoZ6, SNORA27, SNORA68, SNORA57, 7SK, SNORD45, SNORD95
1122	chr6	101846409	101848236	1828	*	20	3.37e-67	3.86e-38	6.21e-05	1.53e-36	0.203232	0.112219	SNORA38, SNORA8, GRIK2, SNORD28, SNORA20
1123	chr20	590243	592164	1922	*	8	3.14e-88	5.4e-37	1.28e-09	1.56e-36	0.355013	0.214011	TCF15
1124	chr22	20790837	20792535	1699	*	16	4.75e-80	6.43e-37	2.64e-08	1.59e-36	0.285598	0.12021	SCARF2, KLHL22
1125	chr8	23559839	23560590	752	*	5	2.32e-126	5.39e-38	3.11e-11	1.62e-36	0.370848	0.292467	SNORA7, NKX2-6
1126	chr12	54365966	54370352	4387	*	21	6.21e-52	5.56e-38	1.27e-05	1.65e-36	0.259832	0.145298	HOXC11, HOTAIR, snoMe28S-Am2634
1127	chr5	72528111	72530472	2362	*	14	2.73e-41	4.35e-40	5.77e-06	1.75e-36	0.26664	0.179988	RP11-60A8.1, snoZ6, SNORA27, SNORA68, RPS23P5, SNORA57, SNORA76, 7SK, SNORD45
1128	chr17	32483560	32485152	1593	*	13	8.59e-73	5.88e-38	1.96e-06	1.78e-36	0.295263	0.140915	SNORA69, ASIC2
1129	chr2	45231226	45232888	1663	*	8	2e-143	6.13e-29	8.82e-13	1.85e-36	0.366302	0.203843	SNORA73, SNORA64, SNORD75, SNORA74, snR65, 5S_rRNA, SCARNA6, SNORD39, SNORD18, SNORA36, SIX2, SNORA75, SNORA48, SNORD56, SNORA43, SNORA1, Vault
1130	chr20	50720331	50722613	2283	*	8	8.31e-98	3.33e-37	1.27e-09	1.92e-36	0.54237	0.281457	ZFP64
1131	chr9	100614879	100615357	479	*	5	1.24e-114	2.08e-38	1.47e-10	2.01e-36	0.532184	0.327808	NA
1132	chr5	140767197	140769585	2389	*	16	3.29e-54	2.96e-34	9.07e-06	2.05e-36	0.210469	0.114567	PCDHGA1, PCDHGA2, PCDHGA3, PCDHGB1, PCDHGA4, PCDHGB2, PCDHGA5, PCDHGB3, PCDHGA6, PCDHGA7, PCDHGB4, SNORA68, SNORA57, 7SK, SNORD45, SNORD95
1133	chr4	85401758	85404099	2342	*	12	1.37e-90	4.69e-34	5.44e-09	2.18e-36	0.33342	0.157654	SNORD74, SNORD50, SNORA11, snoU2_19, SNORD65
1134	chr16	77822083	77823616	1534	*	11	1.28e-88	1.19e-37	3.16e-08	2.34e-36	0.383494	0.191674	VAT1L
1135	chr1	70032840	70036106	3267	*	15	5.74e-51	3.53e-39	9.54e-06	2.38e-36	0.279298	0.155657	snoU13, Y_RNA, SCARNA16, U1, SCARNA18, SCARNA24, SNORD112, SNORA63, SNORD46, LRRC7, SNORA2, SNORD81, U3, SNORA51, SNORA25, SNORA58, CKS1B, SCARNA20, SNORA67, U6, SNORA70, SNORA77, SNORA26, U8, SCARNA11, SNORA31, SNORA42, SNORA40, SNORD64, ACA64, SNORD78, snoU109, SNORD60, SNORD116
1136	chr2	1926366	1927209	844	*	7	6.24e-104	1.38e-35	1.89e-09	2.61e-36	-0.293733	-0.192736	MYT1L, SNORA48
1137	chr6	166666078	166667648	1571	*	8	1.33e-98	8.39e-34	6.08e-09	2.77e-36	0.373217	0.144959	NA
1138	chr2	242794854	242795282	429	*	6	5.75e-114	7.52e-37	1.57e-10	2.82e-36	-0.215367	-0.159834	PDCD1
1139	chr6	26043546	26046579	3034	*	18	2.7e-47	2.06e-38	0.000116321	2.91e-36	0.223678	0.132701	U91328.2, HIST1H3C, HIST1H2BB, SNORA20
1140	chr1	240254960	240257185	2226	*	12	5.45e-78	8.87e-37	3.05e-08	2.97e-36	0.3229	0.166017	Y_RNA, SNORD112, SNORA25, FMN2
1141	chr1	110692900	110694747	1848	*	9	6.44e-113	1.23e-33	6.01e-11	3.05e-36	0.327966	0.164141	snoU13, Y_RNA, SCARNA16, U1, SNORD112, SNORA63, SNORD46, SNORA2, SNORD81, U3, SNORA51, SLC6A17, SNORA25, SNORA58, CKS1B, SCARNA20, SNORA67, U6, SNORA70, SNORA77, SNORA26, SNORA72, U8, SCARNA11, SNORA31, SNORA42, SNORA40, SNORD64, ACA64, SNORD78, snoU109, SNORD60, SNORD116
1142	chr12	65514473	65516002	1530	*	9	1.68e-115	2.58e-31	5.28e-10	3.15e-36	0.44351	0.233043	WIF1, snoMe28S-Am2634
1143	chr19	38182773	38183976	1204	*	12	7.98e-71	3.32e-39	7.29e-06	3.38e-36	0.253336	0.166183	ZFP30, ZNF781, CTD-2528L19.4
1144	chr12	50353951	50355995	2045	*	7	8.15e-136	9.61e-29	5.48e-11	3.46e-36	0.495711	0.226383	AQP5, RP11-469H8.6, snoMe28S-Am2634
1145	chr13	36728869	36729247	379	*	6	6.99e-103	3.31e-37	4.17e-09	3.5e-36	0.398349	0.248941	SNORD36, SNORD37
1146	chr10	110671609	110672231	623	*	4	1.01e-164	1.92e-37	3.33e-14	3.67e-36	0.406758	0.337093	SNORA17
1147	chr11	111782016	111784386	2371	*	13	1.13e-68	3.46e-35	9.16e-07	3.74e-36	0.284245	0.141694	HSPB2, HSPB2-C11orf52, CRYAB
1148	chr2	137522211	137523042	832	*	6	7.79e-96	5.18e-38	3.91e-09	3.88e-36	0.339781	0.25484	SNORA74, snR65, 5S_rRNA, SNORA4, SNORD11, SNORD51, SNORA41, SCARNA6, SNORD39, SNORA75, ACA59, SNORA48, SNORD56, SNORA43, SNORA1, Vault
1149	chr19	12305553	12306497	945	*	7	2.41e-78	7e-39	6.9e-08	3.9e-36	0.352194	0.297146	CTD-2666L21.1
1150	chr2	95522774	95524174	1401	*	7	2.34e-98	1.09e-36	7.76e-10	3.99e-36	0.346242	0.146826	SNORA73, SNORA64, SNORA12, SNORA74, SNORA19, snR65, 5S_rRNA, SNORA4, SNORD11, SNORA41, SCARNA6, SNORD39, SNORA75, ACA59, ANKRD20A8P, SNORA48, SNORD56, SNORA43, SNORA1, Vault
1151	chr8	72987311	72988608	1298	*	13	3.67e-114	1.81e-30	3.84e-10	4.14e-36	0.265036	0.102331	SNORA7, RP11-383H13.1, SNORA32, TRPA1
1152	chr6	28510281	28511790	1510	*	16	2.39e-63	4.08e-33	5.95e-06	4.45e-36	0.33231	0.148945	SNORA20
1153	chr11	91956670	91957992	1323	*	6	3.69e-128	1.15e-33	1.44e-10	4.68e-36	0.463173	0.307807	NA
1154	chr3	133117420	133118940	1521	*	5	3.66e-90	7.47e-38	1.11e-10	4.99e-36	-0.311169	-0.255681	BFSP2, SNORA33, SNORA81, SNORD66, SNORD2, SNORD5, SNORD63, SNORD61, Metazoa_SRP, SNORA18, U4
1155	chr3	75667994	75669109	1116	*	7	3.51e-93	5.49e-38	5.3e-09	5.26e-36	0.321369	0.185294	U7, SNORD77, SNORA33, SNORA81, SNORD66, SNORD2, SNORD5, SNORD38, SNORD63, UNC93B3, SNORA24, Metazoa_SRP, SNORA18
1156	chr8	143644107	143645857	1751	*	7	7.65e-81	3.58e-37	1.2e-08	5.4e-36	-0.235205	-0.16241	NA
1157	chr6	151814892	151815985	1094	*	8	2.27e-80	1.23e-38	1.78e-07	5.45e-36	0.295798	0.237453	CCDC170, SNORD28, SNORA20
1158	chr11	12029738	12031508	1771	*	16	3.35e-83	8.03e-34	6.51e-07	5.73e-36	0.324283	0.114837	LSP1, DKK3
1159	chr3	179168156	179169602	1447	*	10	8.52e-103	7.36e-37	5.28e-09	5.76e-36	0.375147	0.194699	SNORA81, SNORD66, SNORD2, GNB4, U4
1160	chr19	57018614	57019958	1345	*	9	1.45e-78	4.08e-38	5.66e-07	5.95e-36	0.317966	0.193907	ZNF471
1161	chr14	92788580	92790798	2219	*	12	1.59e-100	7.63e-32	2.41e-09	6.22e-36	0.472869	0.169194	SLC24A4
1162	chr11	61594965	61596755	1791	*	13	2.3e-51	8.05e-38	2.42e-07	6.33e-36	0.291721	0.170273	FADS2, FADS1, SNORD43
1163	chr11	64739253	64739852	600	*	8	2.2e-79	1.99e-38	5.53e-07	7.15e-36	0.250521	0.203333	C11orf85, SNORD43
1164	chr3	170136159	170138205	2047	*	16	2.43e-68	4.75e-33	3.43e-06	7.33e-36	0.262444	0.144709	RP11-469J4.3, CLDN11, SNORA81, SNORD66, SNORD2, SNORA18, U4
1165	chr8	105235184	105236155	972	*	7	2.54e-108	3.66e-37	2.4e-11	7.55e-36	0.435698	0.195067	RIMS2, SNORA32
1166	chr4	104640197	104641548	1352	*	13	6.33e-71	1.04e-36	4.6e-07	7.65e-36	0.248342	0.148355	SNORD74, SNORD50, SNORA11, TACR3, snoU2_19, SNORD65
1167	chr3	186078568	186080868	2301	*	12	3.16e-92	6.26e-34	6.97e-09	7.88e-36	0.365728	0.147878	SNORA81, SNORD2, DGKG, U4
1168	chr11	19734490	19737351	2862	*	18	8.19e-97	1.55e-26	3.01e-08	8.29e-36	0.381457	0.10616	LSP1, NAV2
1169	chr6	100059961	100062762	2802	*	14	1.17e-114	1.18e-30	3.5e-10	8.93e-36	0.399379	0.13549	SNORA38, SNORA8, PRDM13, SNORD28, SNORA20
1170	chr12	119417743	119419786	2044	*	14	9.64e-84	4.19e-33	3.39e-07	9.82e-36	0.331324	0.160029	SRRM4, SNORA9
1171	chr1	197887649	197890812	3164	*	14	2.77e-74	8.65e-29	5.95e-09	9.92e-36	0.284917	0.13556	snoU13, Y_RNA, SNORD112, U3, SNORA51, SNORA25, SCARNA20, U6, LHX9, SNORA70, SNORA77, SNORA26, SNORA72, U8, SNORD60, SNORD116
1172	chr3	186856440	186857593	1154	*	9	6.28e-82	1.22e-36	4.51e-07	1.02e-35	0.259707	0.181668	RPL39L, U4
1173	chr5	87979441	87981894	2454	*	12	5.33e-67	1.6e-34	5.69e-07	1.03e-35	0.29562	0.144719	CTC-467M3.1, snoZ6, SNORA27, SNORA68, SNORA57, 7SK, LINC00461, SNORD45, SNORD95
1174	chr2	71016724	71018354	1631	*	9	1.19e-112	1.21e-31	1.57e-09	1.04e-35	0.412897	0.187071	SNORA73, SNORA64, SNORD75, SNORA12, SNORA74, SNORA19, snR65, 5S_rRNA, SNORA4, SNORD11, SNORA41, SCARNA6, SNORD39, SNORD18, SNORA36, SNORA75, ACA59, FIGLA, SNORA48, SNORD56, SNORA43, SNORA1, Vault
1175	chr15	89909748	89912141	2394	*	10	3.02e-75	1.86e-36	3.03e-07	1.13e-35	0.352953	0.161099	LINC00925, MIR9-3
1176	chr1	150253842	150255241	1400	*	11	2.73e-69	1.49e-38	3.86e-06	1.14e-35	0.250379	0.182597	snoU13, Y_RNA, SCARNA16, SNORD112, SNORA63, U3, SNORA51, SNORA25, C1orf51, SNORA58, CKS1B, SCARNA20, SNORA67, U6, SNORA70, SNORA77, SNORA26, SNORA72, U8, SNORA31, SNORA42, SNORA40, SCARNA4, SNORD64, ACA64, SNORD78, snoU109, SNORD60, SNORD116
1177	chr6	55039232	55039622	391	*	5	2.72e-111	2.73e-37	5.95e-10	1.22e-35	0.417837	0.258305	SNORA38, SNORA8, SCARNA15, HCRTR2, SNORA20
1178	chr3	147136463	147138293	1831	*	10	2.89e-106	1.26e-31	3.84e-09	1.23e-35	0.374065	0.191524	ZIC1, SNORA81, SNORD66, SNORD2, Metazoa_SRP, SNORA18, U4
1179	chr20	10198044	10200432	2389	*	14	9.93e-94	1.48e-30	3.94e-09	1.31e-35	0.288872	0.155427	SNAP25, SNAP25-AS1
1180	chr5	1931251	1932098	848	*	6	3.17e-135	5.53e-33	2.47e-11	1.37e-35	0.4674	0.299825	NA
1181	chr4	54969609	54970254	646	*	6	2.34e-94	1.46e-37	1.09e-08	1.41e-35	0.335588	0.249368	SNORD74, FIP1L1, SNORA3, snoR442, SNORA11, AC110298.1, SNORD42, snoU2_19, SNORD65
1182	chr19	46974275	46975180	906	*	10	8.62e-103	1.94e-27	5.61e-09	1.49e-35	0.300086	0.161051	PNMAL1
1183	chr10	47082604	47083632	1029	*	10	1.86e-77	3.07e-35	1.24e-06	1.56e-35	0.251131	0.17678	NPY4R, SNORA71, LINC00842
1184	chr6	28778091	28778676	586	*	8	1.57e-79	3.79e-38	4.98e-08	1.57e-35	0.305665	0.2201	SNORA20
1185	chr11	68778850	68782211	3362	*	18	1.26e-53	4.09e-37	5.1e-06	1.71e-35	0.281757	0.124054	RP11-554A11.6, MRGPRF, SNORD43
1186	chr7	149744041	149746640	2600	*	8	8.92e-87	1.01e-32	2.21e-09	1.94e-35	0.329368	0.175434	RP11-545G3.1
1187	chr5	101631505	101632559	1055	*	13	1.78e-66	7.65e-39	3.18e-05	2.12e-35	0.293915	0.183464	snoZ6, SNORA27, SNORA68, SNORA57, 7SK, SLCO4C1, SNORD45, SNORD95
1188	chr5	149568693	149570702	2010	*	10	6.6e-77	2.44e-37	4.38e-07	2.13e-35	0.332824	0.191977	SLC6A7, SNORA68, SNORA57, SNORD45, SNORD95
1189	chr1	234039978	234041456	1479	*	7	1.53e-103	2.8e-31	3.76e-09	2.18e-35	0.383091	0.23573	snoU13, Y_RNA, SNORD112, SNORA25, SLC35F3, U8
1190	chr6	39290159	39290877	719	*	8	5.74e-86	2.63e-37	1.89e-09	2.55e-35	-0.249511	-0.165929	SNORA38, SNORA8, KCNK16, SNORA20
1191	chr1	229541873	229544326	2454	*	7	7.14e-96	6.61e-36	7.29e-10	2.71e-35	0.411615	0.195077	snoU13, Y_RNA, SNORD112, SNORA25, U8
1192	chr2	12856040	12859103	3064	*	21	6e-73	1.34e-34	2.74e-07	2.73e-35	0.357797	0.10725	SNORA73, RP11-333O1.1, TRIB2, SNORA64, snR65, SNORD18, SNORA75, SNORA48, SNORD56, SNORA43
1193	chr8	13424080	13425120	1041	*	9	2.36e-77	6.87e-37	1.4e-07	2.78e-35	0.296281	0.129613	C8orf48, SNORA7, RP11-145O15.3
1194	chr12	85671811	85674694	2884	*	16	4.66e-46	1.05e-39	1.63e-05	2.82e-35	0.206859	0.15141	ALX1, SNORA9, snoMe28S-Am2634
1195	chr5	158522427	158524649	2223	*	8	1.62e-47	1.49e-36	2.04e-08	2.92e-35	0.295339	0.184597	SNORA68, SNORA57, SNORD45, EBF1, SNORD95
1196	chr11	124734412	124736661	2250	*	16	3.93e-64	5.49e-36	7.85e-06	3.32e-35	0.270252	0.121678	ROBO3
1197	chr11	2364496	2369390	4895	*	11	4.39e-38	1.63e-35	1.72e-07	3.36e-35	-0.208797	-0.121114	LSP1, CD81-AS1
1198	chr18	59000498	59001726	1229	*	8	7.37e-77	2.32e-37	2.12e-07	3.53e-35	0.278821	0.198809	CDH20
1199	chr18	56886915	56887785	871	*	12	8.31e-83	2.1e-35	4.11e-08	3.7e-35	0.23099	0.151739	GRP
1200	chr4	165876955	165878742	1788	*	10	1.75e-58	1.67e-38	1.91e-06	3.89e-35	0.345312	0.174138	RP11-366M4.8, FAM218A, TRIM61, SNORD65
1201	chr11	8289620	8290939	1320	*	8	1.94e-101	3.52e-32	1.29e-08	4.45e-35	0.36539	0.212862	LSP1, LMO1
1202	chr10	81001957	81003657	1701	*	7	1.42e-72	1.11e-37	9.66e-08	4.69e-35	0.271427	0.208129	ZMIZ1, SNORA17
1203	chr19	37957601	37960542	2942	*	21	1.29e-40	5.02e-38	6.4e-06	4.91e-35	0.232498	0.123337	ZNF570, ZNF569
1204	chr7	38468944	38470121	1178	*	6	2.91e-88	3.13e-35	7.8e-10	5.36e-35	-0.345726	-0.230586	SNORA15, AMPH
1205	chr19	54465583	54466724	1142	*	7	3.21e-80	3.19e-37	1.26e-08	5.77e-35	0.386507	0.243364	CACNG8
1206	chr11	19366443	19368277	1835	*	10	1.4e-88	1.05e-31	2.94e-09	6.2e-35	0.332432	0.161102	LSP1
1207	chr7	4921827	4924010	2184	*	12	1.44e-66	3.55e-36	4.05e-08	6.37e-35	0.330453	0.115275	RADIL
1208	chr2	231731972	231735434	3463	*	9	1.43e-36	4.37e-38	1.18e-06	6.73e-35	0.205276	0.152968	ITM2C, SCARNA6, SNORD39, SNORA75
1209	chr8	144649358	144652930	3573	*	12	2.83e-51	1.21e-30	4.04e-08	6.85e-35	0.196688	0.109416	MROH6
1210	chr2	121223534	121224648	1115	*	9	1.24e-74	1.08e-35	4.29e-08	7.37e-35	-0.2931	-0.17241	SNORA12, SNORA74, snR65, 5S_rRNA, SNORA4, SNORD11, SNORD51, SNORA41, SCARNA6, SNORD39, SNORA75, ACA59, LINC01101, SNORA48, SNORD56, SNORA43, SNORA1, Vault
1211	chr7	94023308	94024254	947	*	10	1.02e-69	4.27e-38	3.64e-06	7.49e-35	0.187869	0.124983	COL1A2
1212	chr20	54919037	54919410	374	*	6	1.5e-99	2.01e-36	4.09e-11	8.87e-35	0.361611	0.270279	NA
1213	chr8	58906736	58907821	1086	*	8	2.31e-83	4.58e-35	1.57e-08	8.96e-35	0.359591	0.220824	SNORA7, FAM110B, SNORA32
1214	chr16	66637919	66638702	784	*	11	1.29e-76	5.99e-33	1.88e-06	9.17e-35	0.340501	0.218155	CMTM3, SNORD111, SNORD33
1215	chr14	60952097	60952945	849	*	8	1.42e-80	1.65e-36	2.94e-08	9.27e-35	0.397388	0.206034	SNORA46, SNORA79, C14orf39
1216	chr6	168078772	168079818	1047	*	7	3.41e-92	1.04e-34	3.1e-09	1.06e-34	0.37032	0.270138	RP11-351J23.2
1217	chr7	86273058	86274769	1712	*	9	4.25e-89	4.41e-34	6.06e-09	1.08e-34	0.313162	0.147634	GRM3
1218	chr2	200330782	200336200	5419	*	23	1.32e-34	1.87e-38	0.000528471	1.09e-34	0.302655	0.169728	SATB2-AS1, SNORD11, SNORD51, SNORA41, SCARNA6, SNORD39, SNORA75, SNORA48, SATB2, SNORA1, Vault
1219	chr2	31359928	31362226	2299	*	14	1.64e-77	7.75e-33	1.64e-08	1.46e-34	0.380191	0.139271	SNORA73, SNORA64, SNORA74, snR65, SCARNA6, SNORD39, SNORD18, SNORA36, GALNT14, SNORA75, SNORA48, SNORD56, SNORA43, SNORA1, Vault
1220	chr5	76923737	76926550	2814	*	11	1.3e-74	1.96e-34	3.6e-09	1.64e-34	0.353554	0.177077	snoZ6, SNORA27, SNORA68, RPS23P5, SNORA57, 7SK, OTP, SNORD45
1221	chr8	6418978	6420858	1881	*	9	5.71e-70	8.49e-35	3.06e-07	1.72e-34	0.357759	0.177363	MCPH1, SNORA7, ANGPT2
1222	chr15	32638319	32639549	1231	*	5	4.65e-116	1.13e-35	3.5e-11	1.77e-34	0.401975	0.255315	NA
1223	chr16	30832346	30833381	1036	*	6	4.07e-115	2.53e-34	5.63e-11	1.93e-34	-0.28023	-0.210044	RP11-2C24.5
1224	chr7	27186554	27188770	2217	*	17	1.85e-51	3.6e-38	3.79e-05	1.99e-34	0.20804	0.139406	HOXA-AS3, SNORA15, HOXA3, RP1-170O19.22, HOXA6, RP1-170O19.23
1225	chr14	94423192	94425114	1923	*	9	6.82e-74	2e-35	1.33e-07	2.03e-34	0.199891	0.12591	ASB2
1226	chr12	120031649	120033862	2214	*	10	1.24e-87	6.27e-29	6.97e-08	2.13e-34	0.287771	0.148967	TMEM233, SNORA9, RP11-768F21.1
1227	chr19	38885050	38886789	1740	*	9	8.96e-78	1.78e-34	1.34e-07	2.17e-34	0.25615	0.184021	SPRED3
1228	chr6	41006345	41007692	1348	*	7	2.21e-86	7.84e-33	1.83e-09	2.49e-34	-0.309086	-0.210025	SNORA38, SNORA8, UNC5CL, OARD1, SNORA20
1229	chr20	39994320	39996177	1858	*	10	4.36e-94	7.82e-33	5.73e-11	2.65e-34	0.352271	0.115046	EMILIN3
1230	chr20	48184061	48185653	1593	*	8	1.79e-144	4.77e-31	8.01e-14	2.77e-34	0.406171	0.13694	PTGIS
1231	chr11	92702373	92703536	1164	*	11	1.81e-92	2.2e-31	1.29e-09	2.78e-34	0.263889	0.140637	MTNR1B
1232	chr13	50706583	50708043	1461	*	11	1.89e-77	1.61e-33	1.48e-07	2.81e-34	0.227898	0.120826	SNORD36, DLEU1, SNORD37
1233	chr19	40004255	40006625	2371	*	15	1.5e-65	4.78e-36	1.02e-06	2.82e-34	0.369946	0.117348	SELV
1234	chr19	57988497	57989282	786	*	10	5.7e-73	1.89e-33	1.76e-06	2.91e-34	0.27756	0.188801	AC003005.2, AC004076.9, ZNF772
1235	chr6	118240294	118241568	1275	*	5	7.96e-81	8.93e-36	2.13e-10	2.97e-34	0.345333	0.181177	SNORA38, SNORA8, SLC35F1, SNORD28, SNORA20
1236	chr3	24869928	24872319	2392	*	9	2.12e-67	7.15e-31	1.7e-07	2.99e-34	0.284755	0.192756	U7, AC133680.1, SNORA81, SNORD38, Metazoa_SRP
1237	chr12	22486454	22488465	2012	*	11	9.57e-80	1.94e-35	2.4e-08	3.15e-34	0.303905	0.175389	ST8SIA1, snoMe28S-Am2634
1238	chr9	137533141	137535210	2070	*	8	3.62e-111	1.62e-33	1.07e-10	3.17e-34	0.404671	0.193177	COL5A1
1239	chr16	3354207	3356081	1875	*	9	3.34e-70	8.86e-37	2.91e-07	3.37e-34	0.307487	0.184903	ZNF75A, TIGD7
1240	chr12	133484026	133485765	1740	*	7	1.19e-67	7.87e-37	2.18e-07	3.4e-34	0.347864	0.266968	CHFR
1241	chr11	70672365	70673256	892	*	10	3.45e-67	2.48e-37	5.07e-06	3.45e-34	0.238799	0.165171	SHANK2, SNORD43
1242	chr6	132722045	132724047	2003	*	11	9.38e-60	1.42e-35	4.5e-07	3.58e-34	0.266564	0.136179	SNORD28, MOXD1, SNORA20
1243	chr10	94833520	94835624	2105	*	13	6.14e-158	9.31e-18	1.63e-10	3.89e-34	0.470789	0.15327	CYP26A1, SNORA17
1244	chr17	33814163	33815523	1361	*	10	1.37e-64	1.83e-34	1.54e-07	4.36e-34	0.263007	0.187449	SNORA69, SLFN12L
1245	chr19	18900900	18902727	1828	*	14	9.49e-56	3.37e-37	2.02e-05	4.4e-34	0.296555	0.104701	COMP
1246	chr21	33956498	33958437	1940	*	9	2.17e-65	2.12e-35	2.03e-08	5.02e-34	-0.236404	-0.143521	TCP10L, AP000275.65
1247	chr17	33759484	33760527	1044	*	13	1.43e-85	2.64e-31	2.5e-07	5.14e-34	0.198347	0.130678	SNORA69, SLFN12
1248	chr11	107460901	107463054	2154	*	16	4.6e-53	5.32e-38	0.000111947	5.72e-34	0.229973	0.132373	ELMOD1, AP000889.3
1249	chr22	45608345	45609419	1075	*	12	4.51e-73	3.46e-33	3.78e-06	6.06e-34	0.243277	0.144195	KIAA0930
1250	chr7	1733132	1734325	1194	*	9	3.02e-64	1.39e-36	5.91e-07	6.26e-34	-0.261597	-0.169189	ELFN1, AC074389.6
1251	chr7	130124971	130126871	1901	*	18	2.58e-77	2.47e-30	4.53e-08	6.26e-34	-0.318361	-0.108767	MEST, RP11-2E11.10
1252	chr20	31618209	31619647	1439	*	6	1.79e-82	2.89e-33	1.09e-10	6.55e-34	-0.335322	-0.228264	BPIFB6
1253	chr16	3233068	3234344	1277	*	6	1.86e-80	3.47e-36	2.6e-08	7.04e-34	0.398586	0.259337	AJ003147.8
1254	chr3	112929672	112931496	1825	*	16	2.53e-52	1.33e-36	2.12e-06	7.19e-34	0.281087	0.11595	BOC, SNORA33, SNORA81, SNORD66, SNORD2, SNORD5, SNORD63, SNORD61, SNORA24, Metazoa_SRP, SNORA18, U4
1255	chr3	137479436	137480853	1418	*	7	5.33e-77	4.78e-36	1.93e-08	7.26e-34	0.381977	0.244821	SNORA81, SNORD66, SNORD2, SNORD5, SNORD63, Metazoa_SRP, SNORA18, U4
1256	chr10	49730753	49732637	1885	*	9	9.4e-74	1.87e-34	2.67e-07	8.29e-34	0.294434	0.155936	SNORA71, ARHGAP22
1257	chr19	12201983	12203644	1662	*	8	5.38e-82	5.5e-33	8.56e-08	8.69e-34	0.316572	0.228077	ZNF788
1258	chr11	15135663	15136688	1026	*	10	4.24e-79	4.75e-28	1.43e-06	8.7e-34	0.357879	0.215576	LSP1, INSC
1259	chr19	23253218	23254381	1164	*	7	8.34e-106	1.91e-30	2.23e-11	8.9e-34	0.341906	0.231969	CTD-2291D10.3
1260	chr18	57363081	57365520	2440	*	13	3.04e-69	8.32e-34	1.35e-06	9.35e-34	0.210556	0.111965	RP11-2N1.2, CCBE1
1261	chr12	70082885	70084258	1374	*	8	2.13e-99	1.54e-24	1.23e-08	1.11e-33	-0.233761	-0.151656	BEST3, snoMe28S-Am2634
1262	chr6	28784461	28785059	599	*	9	3.3e-76	1.5e-34	3.83e-07	1.11e-33	0.241125	0.172744	SNORA20
1263	chr10	124901456	124903224	1769	*	9	3.15e-63	5.48e-36	1.78e-07	1.15e-33	0.29275	0.203205	NA
1264	chr4	140200520	140202327	1808	*	14	1.22e-83	3.85e-28	4.39e-08	1.23e-33	0.304618	0.132512	MGARP, NDUFC1, SNORD65
1265	chr10	127262250	127262851	602	*	6	3.66e-110	4.93e-30	3.72e-10	1.25e-33	-0.259022	-0.173697	NA
1266	chr5	78364769	78366076	1308	*	8	7.69e-86	3.65e-32	1.42e-08	1.36e-33	0.330131	0.136487	BHMT2, snoZ6, SNORA27, SNORA68, RPS23P5, SNORA57, 7SK, DMGDH, SNORD45
1267	chr5	3605783	3607134	1352	*	8	1.2e-74	3.78e-35	8.45e-09	1.67e-33	0.332895	0.181508	NA
1268	chr10	23216695	23217173	479	*	7	8.16e-81	2.31e-35	2.25e-08	1.88e-33	0.33706	0.239481	ARMC3
1269	chr5	153857285	153860476	3192	*	18	5.78e-37	1.89e-36	2.16e-06	1.91e-33	0.255512	0.112114	SNORA68, SNORA57, SNORD45, HAND1, SNORD95
1270	chr5	57878188	57879417	1230	*	19	1.1e-50	8.22e-36	3.64e-05	1.92e-33	0.236811	0.105199	RAB3C, snoZ6, SNORA27, SNORA68, RPS23P5, SNORA57, SNORA76, 7SK, SNORD45
1271	chr17	6898738	6900356	1619	*	16	6.54e-68	1.47e-32	4.69e-05	2.06e-33	0.2673	0.13435	ALOX12, AC027763.2, RP11-589P10.7
1272	chr10	102483843	102484499	657	*	6	5.42e-80	8.4e-36	5.76e-08	2.09e-33	0.402453	0.267554	SNORA17
1273	chr5	175083981	175085577	1597	*	9	8.07e-63	1.3e-35	8.25e-07	2.21e-33	0.260984	0.106707	HRH2, SNORD95
1274	chr20	45179157	45180310	1154	*	7	4.77e-85	5.3e-33	4.17e-08	2.21e-33	-0.276273	-0.173087	OCSTAMP
1275	chr11	122852284	122853573	1290	*	10	1.23e-64	1.73e-34	2.81e-06	2.23e-33	0.277535	0.145681	BSX
1276	chr13	109147160	109149171	2012	*	5	4.08e-79	2.75e-34	4.38e-10	2.28e-33	0.403308	0.259139	SNORD36
1277	chr2	73518221	73521905	3685	*	13	3.3e-75	1.01e-30	6.45e-09	2.55e-33	0.266342	0.11219	SNORA73, SNORA64, SNORD75, SNORA12, SNORA74, SNORA19, snR65, 5S_rRNA, SNORA4, SNORD11, SNORA41, SCARNA6, SNORD39, SNORD18, SNORA36, SNORA75, ACA59, EGR4, SNORA48, SNORD56, SNORA43, SNORA1, Vault
1278	chr6	159589483	159592134	2652	*	8	2.29e-72	8.88e-26	2.07e-10	2.65e-33	0.400398	0.210546	FNDC1, RP11-13P5.2, SNORA20
1279	chr1	248099757	248101009	1253	*	13	6.93e-68	9.26e-34	2.03e-06	3.12e-33	0.251515	0.103818	Y_RNA, OR2L13, RP11-438H8.8
1280	chr6	5993745	5996331	2587	*	14	8.13e-70	5.13e-32	9.12e-07	3.42e-33	0.242493	0.131763	SNORA20
1281	chr5	178420865	178423309	2445	*	10	9.56e-83	4.58e-28	2.28e-08	3.72e-33	0.299241	0.155517	GRM6, SNORD95
1282	chr4	37244172	37247586	3415	*	16	3.44e-40	3.51e-35	4.12e-05	3.85e-33	0.241734	0.109705	SNORD74, KIAA1239, SNORA3, snoR442, SNORA11, SNORD42, snoU2_19, SNORD65
1283	chr19	38745928	38747888	1961	*	16	2.5e-70	2.01e-33	2.13e-06	3.94e-33	0.306202	0.143428	SPINT2, PPP1R14A
1284	chr7	90894102	90896701	2600	*	10	8.87e-69	6.8e-28	3.11e-09	4.43e-33	0.335851	0.124463	FZD1
1285	chr19	1003348	1005641	2294	*	8	5.88e-70	2.27e-34	1.02e-08	4.45e-33	-0.348374	-0.17022	GRIN3B
1286	chr8	104511281	104513704	2424	*	11	5.48e-49	3.58e-34	4.46e-06	5.09e-33	0.3629	0.199517	RIMS2, SNORA32, RP11-1C8.4
1287	chr9	13278512	13279482	971	*	4	3.38e-117	1.96e-34	2.45e-11	5.57e-33	0.389787	0.301065	SNORD27, MPDZ, RP11-272P10.2
1288	chr2	109745210	109747264	2055	*	16	2.76e-88	2.04e-30	6.47e-09	5.59e-33	0.336122	0.112379	SNORA64, SNORA12, SNORA74, SNORA19, SH3RF3, snR65, 5S_rRNA, SNORA4, SNORD11, SNORD51, SNORA41, SCARNA6, SNORD39, SNORA75, ACA59, SH3RF3-AS1, SNORA48, SNORD56, SNORA43, SNORA1, Vault
1289	chr14	102247610	102248253	644	*	5	3.07e-86	4.32e-35	9.15e-09	5.62e-33	0.415634	0.336266	PPP2R5C
1290	chr9	113340796	113343166	2371	*	8	1.64e-55	2.6e-35	1.51e-07	5.66e-33	0.277258	0.131809	SVEP1
1291	chr8	37822562	37824765	2204	*	13	1.1e-85	1.14e-24	8.84e-08	5.85e-33	0.361238	0.148995	SNORA7, ADRB3
1292	chr8	11057947	11059303	1357	*	14	5.82e-54	2.23e-37	9.95e-05	6e-33	0.26669	0.1789	SNORA7, XKR6
1293	chr8	121136014	121138317	2304	*	11	1.3e-61	1.62e-29	4.28e-06	7.18e-33	0.261491	0.161437	COL14A1
1294	chr5	957511	960204	2694	*	10	4.02e-43	2.69e-33	1.61e-06	7.5e-33	-0.238813	-0.152061	NA
1295	chr6	101839808	101842034	2227	*	10	2.4e-93	4.51e-30	1.1e-08	7.53e-33	0.337349	0.154794	SNORA38, SNORA8, SNORD28, SNORA20
1296	chr12	6661647	6665447	3801	*	14	2.36e-35	7.29e-37	1.28e-05	8.05e-33	0.16931	0.11981	IFFO1
1297	chr9	19788257	19789383	1127	*	5	5.42e-82	7.75e-35	2.04e-09	8.28e-33	0.399256	0.295036	SNORD27
1298	chr7	1792778	1793263	486	*	9	2.68e-72	3.07e-33	8.36e-08	8.4e-33	-0.224536	-0.165654	NA
1299	chr13	113763758	113765634	1877	*	6	1.08e-126	1.78e-28	2.63e-11	9.54e-33	0.496052	0.259962	SNORD36, F7
1300	chr10	126135176	126139435	4260	*	15	2.09e-38	5.74e-35	2.1e-06	9.8e-33	0.279609	0.11865	RP13-238F13.3, NKX1-2
1301	chr8	101117949	101119691	1743	*	11	2.04e-85	1.96e-27	3.55e-08	9.89e-33	0.320342	0.111003	SNORA32, RGS22
1302	chr19	55598443	55599320	878	*	5	7.16e-94	1.94e-34	6.86e-10	1.01e-32	0.44287	0.288332	EPS8L1
1303	chr5	17216922	17219936	3015	*	13	7.25e-58	1.62e-31	1.41e-06	1.03e-32	0.240466	0.131525	BASP1, SNORA27, RPS23P5, AC091878.1, 7SK, SNORD45
1304	chr20	34893487	34895979	2493	*	7	1.8e-106	8.19e-28	2.45e-11	1.04e-32	0.51162	0.197903	DLGAP4
1305	chr18	72916012	72917943	1932	*	8	4.01e-74	1.3e-33	9.82e-08	1.05e-32	0.217413	0.127272	ZADH2
1306	chr6	36237982	36238410	429	*	8	1.7e-72	1.06e-34	6.65e-07	1.11e-32	-0.202193	-0.144022	SNORA38, PNPLA1, SNORA20
1307	chr7	90225761	90227371	1611	*	9	1.45e-113	6.29e-26	4.88e-10	1.15e-32	0.326535	0.156525	CDK14, AC002456.2
1308	chr14	88792913	88793741	829	*	10	2.2e-64	1.35e-35	4.02e-06	1.15e-32	0.306885	0.171939	KCNK10
1309	chr5	143190384	143192588	2205	*	8	2.08e-60	3.12e-35	5.59e-07	1.22e-32	-0.208355	-0.143245	CTB-57H20.1, HMHB1, SNORA68, SNORA57, 7SK, SNORD45, SNORD95
1310	chr12	99287129	99289499	2371	*	10	1.5e-95	2.53e-28	1.61e-10	1.26e-32	0.319859	0.140145	SNORA9, ANKS1B
1311	chr4	6694923	6695698	776	*	8	1.06e-79	1.71e-33	1.23e-08	1.27e-32	-0.277477	-0.181239	S100P, SNORA3
1312	chr3	150802828	150805388	2561	*	14	3.02e-53	1.73e-29	1.26e-06	1.29e-32	0.315808	0.139166	MED12L, SNORA81, SNORD66, SNORD2, Metazoa_SRP, SNORA18, U4
1313	chr11	8040463	8042019	1557	*	8	1.79e-77	1.19e-29	3.26e-08	1.42e-32	0.367597	0.214447	LSP1, TUB
1314	chr18	55094774	55095886	1113	*	6	4.23e-101	6.41e-31	6.47e-10	1.47e-32	0.415113	0.260325	NA
1315	chr17	70112877	70114623	1747	*	7	3.76e-80	7.69e-34	8.81e-09	1.48e-32	0.356727	0.236065	SNORA69, SOX9-AS1
1316	chr16	15595576	15596423	848	*	9	1.09e-88	2.07e-29	1.47e-08	1.74e-32	-0.287249	-0.15167	hsa-mir-3180-3, RP11-1021N1.1, C16orf45
1317	chr15	42185659	42187649	1991	*	8	4.02e-83	9.42e-33	6.63e-10	1.83e-32	-0.248463	-0.159472	RP11-23P13.6, SPTBN5
1318	chr3	44626029	44626697	669	*	8	1.34e-73	1.94e-34	1.91e-07	1.83e-32	0.26198	0.164369	U7, RP11-944L7.5, ZNF660, ZNF197, SNORD77, SNORA33, SNORA81, SNORD5, RP11-944L7.4, SNORD38, SNORD63, Metazoa_SRP, SNORA18
1319	chr20	44656559	44658941	2383	*	10	1.21e-62	3.52e-28	1.32e-07	1.86e-32	0.266076	0.116328	SLC12A5
1320	chr3	147072597	147075221	2625	*	13	3.12e-56	7.93e-32	1.99e-07	1.9e-32	0.28123	0.136697	SNORA81, SNORD66, SNORD2, RP11-649A16.1, Metazoa_SRP, SNORA18, U4
1321	chr3	157155202	157156180	979	*	7	4.72e-68	5.31e-35	2.96e-07	2.02e-32	0.316052	0.197575	PTX3, SNORA81, SNORD66, SNORD2, VEPH1, SNORA18, U4
1322	chr13	53312966	53314226	1261	*	8	1.84e-89	1.44e-32	2.1e-09	2.11e-32	0.491171	0.234224	SNORD36, LECT1, SNORD37
1323	chr13	111972854	111973089	236	*	7	1.39e-83	1.63e-28	3.9e-08	2.37e-32	-0.340821	-0.20707	SNORD36, TEX29
1324	chr12	114881676	114883396	1721	*	9	2.94e-69	5.71e-33	4.05e-08	2.38e-32	0.273976	0.177624	SNORA9
1325	chr14	85999731	86001111	1381	*	5	1.01e-79	3.44e-34	1.13e-09	2.49e-32	0.301413	0.261287	FLRT2
1326	chr1	53307985	53309261	1277	*	7	1.85e-78	3.16e-33	1.65e-08	2.58e-32	0.360383	0.199084	snoU13, Y_RNA, SCARNA16, U1, SCARNA18, SCARNA24, SNORD112, SNORA62, SNORA63, SNORD46, ZYG11A, SNORA2, SNORD81, U3, SNORA51, SNORA25, SCARNA20, SNORA67, U6, SNORA70, SNORA77, SNORA26, U8, SCARNA11, SNORA31, SNORA42, SNORA40, SNORD64, ACA64, snoU109, SNORD60, SNORD116
1327	chr14	90526639	90528983	2345	*	17	1.09e-43	3.84e-36	7.92e-05	2.61e-32	0.200567	0.129118	KCNK13
1328	chr22	44286613	44288659	2047	*	9	3.9e-84	5.92e-27	7.37e-09	2.71e-32	0.354921	0.183982	PNPLA5
1329	chr4	81106287	81107185	899	*	10	3.64e-62	1.8e-35	6.34e-07	2.85e-32	0.230465	0.176735	SNORD74, SNORA3, SNORD50, PRDM8, snoR442, SNORA11, RP11-377G16.2, SNORD42, snoU2_19, SNORD65
1330	chr6	146755301	146756333	1033	*	5	1.08e-88	8.04e-34	3.27e-09	3.42e-32	0.326675	0.153102	GRM1, SNORD28, SNORA20
1331	chr19	3785573	3786957	1385	*	9	1.79e-71	2.23e-32	1.92e-07	3.44e-32	0.269069	0.149268	MATK
1332	chr1	226924257	226925751	1495	*	9	1.43e-70	1.01e-31	8e-07	3.46e-32	0.231874	0.126627	snoU13, Y_RNA, SNORD112, SNORA51, SNORA25, U8, ITPKB
1333	chr15	95870054	95870990	937	*	9	6.36e-81	8.3e-29	5.08e-08	3.51e-32	0.252497	0.128218	CTD-2536I1.1
1334	chr3	16553855	16555620	1766	*	13	3.14e-67	5.75e-31	3.02e-06	3.53e-32	0.283118	0.126651	RFTN1, SNORD38
1335	chr12	62583974	62586892	2919	*	16	3.99e-90	1.44e-23	3.67e-09	3.96e-32	0.400859	0.103738	FAM19A2, snoMe28S-Am2634
1336	chr1	218519549	218520959	1411	*	11	1.98e-81	2.36e-26	3.37e-07	4.42e-32	0.347527	0.151722	snoU13, Y_RNA, SNORD112, U3, SNORA51, SNORA25, TGFB2, SNORA72, U8
1337	chr3	117714932	117717026	2095	*	7	1.82e-88	1.34e-29	8.99e-10	4.53e-32	0.329121	0.149073	SNORA33, SNORA81, SNORD66, SNORD2, SNORD5, SNORD63, SNORD61, LSAMP, RP11-384F7.2, SNORA24, Metazoa_SRP, SNORA18, U4
1338	chr6	1383064	1386142	3079	*	12	6.65e-67	5.5e-29	2.55e-07	5.05e-32	0.233407	0.140191	RP4-668J24.2
1339	chr4	4228165	4229883	1719	*	9	8.1e-57	1.04e-33	3.49e-07	5.64e-32	0.289708	0.159121	SNORA3, OTOP1
1340	chr1	147781600	147782558	959	*	9	1.02e-72	5.6e-32	5.88e-08	5.66e-32	0.235889	0.131191	snoU13, Y_RNA, SCARNA16, SNORD112, SNORA63, SNORA2, U3, SNORA51, SNORA25, SNORA58, CKS1B, SCARNA20, SNORA67, U6, SNORA70, SNORA77, SNORA26, SNORA72, U8, SNORA31, SNORA42, SNORA40, SCARNA4, SNORD64, ACA64, SNORD78, snoU109, SNORD60, SNORD116
1341	chr11	106888299	106890247	1949	*	13	1.15e-50	8.2e-35	6.41e-06	5.7e-32	0.26104	0.15904	GUCY1A2
1342	chr14	51560134	51562890	2757	*	13	3.21e-62	9.99e-30	2.85e-08	5.71e-32	0.382978	0.131539	SNORA79, TRIM9
1343	chr1	57110403	57111511	1109	*	15	2.51e-56	3.84e-36	0.000161735	6.17e-32	0.19623	0.135761	snoU13, Y_RNA, SCARNA16, U1, SCARNA18, SCARNA24, SNORD112, SNORA62, SNORA63, SNORD46, PRKAA2, SNORA2, SNORD81, U3, SNORA51, SNORA25, SNORA58, SCARNA20, SNORA67, U6, SNORA70, SNORA77, SNORA26, U8, SCARNA11, PPAP2B, SNORA31, SNORA42, SNORA40, SNORD64, ACA64, snoU109, SNORD60, SNORD116
1344	chr2	118592992	118594649	1658	*	7	3.89e-107	1.26e-30	5.58e-11	6.28e-32	0.432384	0.15805	SNORA12, SNORA74, SNORA19, AC009404.2, snR65, 5S_rRNA, SNORA4, SNORD11, SNORD51, SNORA41, SCARNA6, SNORD39, SNORA75, ACA59, SNORA48, SNORD56, SNORA43, SNORA1, Vault
1345	chr12	34754948	34756440	1493	*	11	2.09e-65	7.16e-28	1.25e-07	6.79e-32	-0.211907	-0.117925	snoMe28S-Am2634
1346	chr21	19616551	19618088	1538	*	8	3.5e-73	4e-32	1.63e-07	7.13e-32	0.300597	0.166022	CHODL
1347	chr21	39287834	39289128	1295	*	10	1.56e-65	2.51e-31	1.97e-06	7.25e-32	0.261904	0.166887	KCNJ6
1348	chr16	12994998	12997592	2595	*	18	4.45e-37	1.05e-36	0.000261663	7.38e-32	0.297299	0.195297	SHISA9
1349	chr17	33700180	33701776	1597	*	15	4.74e-52	1.04e-35	5.11e-05	7.57e-32	0.285545	0.127974	SNORA69, SLFN11
1350	chr1	228194443	228196376	1934	*	10	5.35e-62	2.16e-34	3.26e-07	7.72e-32	0.329851	0.174894	snoU13, Y_RNA, SNORD112, SNORA51, SNORA25, WNT3A, U8
1351	chr2	130737216	130738053	838	*	5	5.44e-119	3.03e-23	9.28e-11	7.82e-32	0.365197	0.204553	SNORA12, SNORA74, snosnR60_Z15, RAB6C, snR65, 5S_rRNA, SNORA4, SNORD11, SNORD51, SNORA41, SCARNA6, SNORD39, SNORA75, ACA59, RAB6C-AS1, SNORA48, SNORD56, SNORA43, SNORA1, Vault
1352	chr12	132694774	132698786	4013	*	13	5.48e-48	2.26e-30	6.65e-08	8.41e-32	-0.270615	-0.110386	GALNT9
1353	chr6	146348105	146350969	2865	*	14	6.53e-48	2.29e-30	1.08e-06	8.98e-32	0.315338	0.119041	GRM1, SNORD28, SNORA20
1354	chr2	114256392	114258120	1729	*	9	3.35e-77	2.17e-31	5.47e-08	9.08e-32	0.288264	0.114492	SNORA64, SNORA12, SNORA74, SNORA19, FOXD4L1, snR65, 5S_rRNA, SNORA4, SNORD11, SNORD51, SNORA41, SCARNA6, SNORD39, SNORA75, ACA59, SNORA48, SNORD56, SNORA43, SNORA1, Vault
1355	chr7	1286149	1288721	2573	*	11	9.22e-73	2.43e-26	8.53e-08	1.03e-31	0.353353	0.168458	NA
1356	chr19	13112283	13113893	1611	*	8	4.02e-53	2.41e-34	1.07e-06	1.19e-31	0.185289	0.145013	NFIX
1357	chr16	31225957	31228555	2599	*	17	2.58e-88	3.64e-20	1.05e-07	1.19e-31	0.343944	0.124834	TRIM72, PYDC1
1358	chr20	6749897	6751435	1539	*	7	2.21e-84	4.46e-32	2.48e-09	1.21e-31	0.326113	0.230337	BMP2
1359	chr20	57407747	57409309	1563	*	5	5.08e-86	6.51e-33	6.67e-10	1.32e-31	-0.293884	-0.212443	GNAS-AS1, RP4-806M20.3
1360	chr5	50685201	50686281	1081	*	7	2.26e-75	3.48e-33	7e-08	1.36e-31	0.298346	0.214495	ISL1, snoZ6, SNORA27, SNORA68, RPS23P5, SNORA57, SNORA76, 7SK, SNORD45
1361	chr22	44257997	44258712	716	*	7	2.04e-80	1.05e-32	3.61e-08	1.39e-31	0.28732	0.211865	SULT4A1
1362	chr21	47009146	47010818	1673	*	6	2.47e-80	8.77e-30	2.81e-09	1.4e-31	0.410709	0.171851	NA
1363	chr10	125732373	125732842	470	*	5	1.48e-116	6.38e-32	1.42e-11	1.44e-31	0.387515	0.235475	NA
1364	chr8	70946891	70947440	550	*	5	1.55e-92	5.84e-33	2.6e-10	1.54e-31	0.393861	0.282322	SNORA7, SNORA32
1365	chr5	175791672	175793541	1870	*	12	6.24e-79	4.88e-29	1.05e-07	1.59e-31	0.378849	0.156767	ARL10, SNORD95
1366	chr6	88854153	88856120	1968	*	8	1.03e-69	1.36e-29	1.31e-09	1.59e-31	-0.263924	-0.140463	SNORA38, SNORA8, SNORD28, CNR1, SNORA20
1367	chr6	15504030	15506085	2056	*	10	4.87e-55	2.74e-31	5.14e-08	1.7e-31	0.222933	0.134543	JARID2, SNORA20
1368	chr19	12831659	12833063	1405	*	5	1.53e-112	1.68e-28	2.14e-10	1.72e-31	0.379032	0.249688	TNPO2
1369	chr4	145566200	145568312	2113	*	12	5.11e-54	8.97e-34	1.03e-06	1.82e-31	0.240221	0.148377	HHIP, HHIP-AS1, SNORD65
1370	chr12	133195061	133196647	1587	*	7	1.75e-78	1.73e-30	8.73e-09	1.89e-31	0.439922	0.239735	P2RX2
1371	chr18	22928586	22931003	2418	*	9	6.83e-52	8.36e-34	2.34e-06	1.94e-31	0.303482	0.156811	SNORD23, ZNF521
1372	chr21	42218932	42219853	922	*	7	4.01e-88	1.69e-27	1.34e-08	1.97e-31	0.376939	0.184432	DSCAM
1373	chr7	155255122	155255791	670	*	5	2.79e-114	4.2e-30	9.22e-12	1.97e-31	0.364399	0.229872	EN2
1374	chr12	66122497	66123496	1000	*	7	5.59e-83	1.18e-31	1.56e-08	2.02e-31	0.431839	0.265179	snoMe28S-Am2634
1375	chr17	47572909	47575592	2684	*	10	3e-53	2.24e-30	4.3e-07	2.03e-31	0.308414	0.170877	SNORA69, NGFR
1376	chr7	157475737	157478510	2774	*	7	4.35e-108	2.58e-26	8.4e-13	2.18e-31	0.468787	0.209181	PTPRN2
1377	chr11	22213803	22215407	1605	*	8	1.57e-68	1.89e-32	1.09e-07	2.29e-31	0.271181	0.168934	LSP1, ANO5
1378	chr6	161100017	161100672	656	*	6	5.55e-75	3.19e-33	4.53e-08	2.33e-31	0.373684	0.253853	NA
1379	chr22	32571022	32572422	1401	*	6	2.23e-88	2.86e-32	6.76e-10	2.49e-31	0.342632	0.176973	NA
1380	chr5	54515640	54516879	1240	*	8	4.63e-70	2.01e-32	5.17e-07	2.5e-31	0.439109	0.266146	snoZ6, SNORA27, SNORA68, RPS23P5, SNORA57, MCIDAS, SNORA76, 7SK, SNORD45
1381	chr4	177713244	177714456	1213	*	5	2.52e-73	7.95e-33	8.01e-11	2.71e-31	0.475	0.306166	VEGFC, SNORD65
1382	chr20	4802684	4804718	2035	*	11	1.95e-61	6.03e-30	1.2e-06	2.77e-31	0.341795	0.154931	RASSF2
1383	chr1	210110998	210112031	1034	*	7	1.68e-66	1.67e-33	4.77e-08	2.9e-31	0.31286	0.196116	snoU13, Y_RNA, SNORD112, U3, SNORA51, SNORA25, SNORA70, SYT14, SNORA26, SNORA72, U8, SNORD116
1384	chr8	23571724	23572595	872	*	7	2.86e-80	7.25e-32	1.89e-08	3.21e-31	0.311997	0.203799	RP11-175E9.1, SNORA7
1385	chr13	25945413	25947159	1747	*	8	5.52e-87	4.45e-29	6e-09	3.49e-31	0.37002	0.174148	SNORD36, ATP8A2, SNORA16, SNORD37
1386	chr7	53102694	53104001	1308	*	10	3.08e-94	1.94e-27	2.27e-10	3.53e-31	-0.309683	-0.122249	POM121L12, SNORA22, SNORA15
1387	chr6	10389490	10391237	1748	*	8	4.92e-70	1.16e-31	2.65e-07	3.59e-31	0.311945	0.183002	SNORA20
1388	chr2	31805218	31806898	1681	*	11	4.9e-73	3.53e-29	1.92e-07	3.6e-31	0.403175	0.135834	SNORA73, SNORA64, SNORA74, snR65, SCARNA6, SNORD39, SNORD18, SNORA36, SRD5A2, SNORA75, SNORA48, SNORD56, SNORA43, SNORA1, Vault
1389	chr5	158526642	158528040	1399	*	10	1.84e-69	2.05e-32	4.78e-07	3.63e-31	0.303167	0.138786	RP11-175K6.1, SNORA68, SNORA57, SNORD45, EBF1, SNORD95
1390	chr6	32011506	32011687	182	*	7	3.72e-72	7.81e-33	6.01e-08	4.53e-31	-0.259179	-0.139962	SNORA38, TNXB, SNORA20
1391	chr6	28367070	28367898	829	*	10	7.52e-63	5.24e-33	6.74e-06	4.7e-31	0.302381	0.173478	ZSCAN12, SNORA20
1392	chr11	122846437	122848983	2547	*	10	1.89e-60	1.06e-28	4.53e-08	4.83e-31	0.34481	0.170957	BSX
1393	chr9	122131497	122132261	765	*	6	5.1e-67	2.23e-33	6.7e-08	4.99e-31	0.295548	0.241116	BRINP1
1394	chr1	153174654	153177577	2924	*	9	9.65e-43	4.98e-31	7.33e-08	5.04e-31	-0.263249	-0.151119	snoU13, Y_RNA, SCARNA16, SNORD112, SNORA63, U3, SNORA51, SNORA25, LELP1, SNORA58, CKS1B, SCARNA20, SNORA67, U6, SNORA70, SNORA77, SNORA26, SNORA72, U8, SNORA31, SNORA42, SNORA40, SCARNA4, SNORD64, ACA64, SNORD78, snoU109, SNORD60, SNORD116
1395	chr11	61322107	61324205	2099	*	9	2.09e-82	9.6e-30	3.96e-09	5.1e-31	0.415662	0.184538	SYT7, SNORD43
1396	chr3	36420805	36422406	1602	*	10	4.37e-66	6.91e-30	5.43e-07	5.79e-31	0.291843	0.135283	U7, STAC, SNORD77, SNORA33, SNORA81, SNORD5, SNORD38, SNORD63, Metazoa_SRP, SNORA18
1397	chr17	42634416	42636570	2155	*	8	3.88e-87	3.74e-29	1.92e-09	5.9e-31	0.210174	0.118161	SNORA69, FZD2
1398	chr10	109674297	109675284	988	*	7	2.87e-71	1.66e-32	1.35e-07	6.17e-31	0.312216	0.228467	SNORA17, RP11-215N21.1
1399	chr7	99155673	99157059	1387	*	15	1.13e-52	3.65e-34	4.21e-05	6.25e-31	0.193333	0.112616	ZNF655, GS1-259H13.10, FAM200A
1400	chr10	102507684	102509693	2010	*	12	2.54e-76	1.38e-28	4.74e-08	6.74e-31	0.332556	0.147829	PAX2, SNORA17
1401	chr10	123922620	123924085	1466	*	14	7.49e-55	3.54e-33	0.000108604	6.82e-31	0.233832	0.130991	TACC2
1402	chr7	156870822	156872034	1213	*	5	9.76e-76	1.75e-32	8.29e-10	7.38e-31	0.272312	0.147595	NA
1403	chr6	125283245	125284659	1415	*	12	1.91e-53	1.85e-34	6.59e-05	7.41e-31	0.259485	0.183666	SNORA8, RNF217, SNORD28, RP11-510H23.1, SNORA20
1404	chr20	62679255	62682021	2767	*	18	1.03e-89	3.27e-22	6.59e-10	7.72e-31	0.352919	0.102447	TCEA2, ZNF512B, SOX18
1405	chr19	56158209	56160065	1857	*	12	5.93e-72	1.05e-26	1.3e-06	7.8e-31	0.277772	0.141487	CCDC106
1406	chr2	163695111	163696187	1077	*	8	4.83e-62	4.73e-33	1.38e-07	7.93e-31	0.245296	0.183771	SNORA4, SNORD11, SNORD51, SNORA41, SCARNA6, SNORD39, SNORA75, ACA59, SNORA48, KCNH7, SNORA43, SNORA1, Vault
1407	chr22	46262041	46263834	1794	*	9	7.69e-76	9.02e-26	2.39e-08	8.78e-31	0.327269	0.167206	NA
1408	chr17	20755268	20756214	947	*	5	9.37e-129	1.77e-28	4e-13	8.98e-31	0.36122	0.178229	SNORA69, CCDC144NL
1409	chr14	74184843	74186279	1437	*	8	6.87e-60	4.42e-32	2.61e-07	9.55e-31	0.191717	0.129478	SNORA46, SNORA79, ELMSAN1
1410	chr13	43354421	43356116	1696	*	7	3.37e-68	7.56e-32	6.69e-09	1.01e-30	-0.275594	-0.131015	SNORD36, FAM216B, SNORD37
1411	chr2	97192266	97193688	1423	*	9	2.17e-67	2.84e-27	5.2e-07	1.04e-30	0.318226	0.1381	SNORA73, SNORA64, SNORA12, SNORA74, SNORA19, snR65, 5S_rRNA, SNORA4, SNORD11, SNORA41, SCARNA6, SNORD39, SNORA75, ACA59, RP11-363D14.1, SNORA48, SNORD56, SNORA43, SNORA1, Vault
1412	chr5	38845028	38846973	1946	*	11	7.43e-87	2.2e-25	7.77e-09	1.08e-30	0.362672	0.14506	OSMR, SNORA27, SNORA68, RPS23P5, CTD-2127H9.1, SNORA57, SNORA76, 7SK, SNORD45
1413	chr6	161188022	161188822	801	*	8	4.05e-60	1.18e-33	4.78e-06	1.19e-30	0.30615	0.1922	NA
1414	chr2	242926331	242928538	2208	*	10	1.02e-72	6.51e-28	2.16e-07	1.2e-30	-0.160262	-0.102347	AC131097.3
1415	chr1	248018816	248021163	2348	*	14	1.79e-51	6.26e-29	3.25e-08	1.32e-30	0.252689	0.109962	Y_RNA, TRIM58
1416	chr10	134842688	134844443	1756	*	9	1.66e-80	3.36e-26	9.44e-10	1.32e-30	-0.28231	-0.114344	NA
1417	chr17	43972573	43974975	2403	*	14	3.78e-70	2.23e-29	2.8e-08	1.45e-30	0.431881	0.148214	SNORA69, MAPT, MAPT-AS1
1418	chr2	107501733	107504169	2437	*	17	9.82e-41	6.14e-33	2.82e-05	1.49e-30	0.243934	0.141848	SNORA73, SNORA64, SNORA12, SNORA74, SNORA19, snR65, 5S_rRNA, SNORA4, SNORD11, SNORD51, SNORA41, SCARNA6, SNORD39, SNORA75, ACA59, ST6GAL2, SNORA48, SNORD56, SNORA43, SNORA1, Vault
1419	chr15	53086630	53088156	1527	*	10	4.92e-58	9.06e-30	1.23e-06	1.51e-30	0.264394	0.171821	NA
1420	chr1	2427655	2429005	1351	*	7	6.06e-72	2.3e-30	1.76e-08	1.6e-30	-0.28123	-0.194182	PLCH2, snoU13, Y_RNA, SNORD60
1421	chr7	149410459	149412760	2302	*	8	3.02e-88	3.79e-24	4.78e-10	1.67e-30	0.414999	0.182297	KRBA1
1422	chr8	39171620	39172111	492	*	7	1.53e-73	8.93e-32	5.52e-08	1.67e-30	0.254294	0.110924	ADAM5, SNORA7
1423	chr2	11809681	11810631	951	*	11	2.53e-76	1.16e-24	3.52e-07	1.78e-30	0.273169	0.118393	SNORA73, SNORA64, snR65, NTSR2, SNORA75, SNORA48, SNORD56, SNORA43
1424	chr12	66627900	66628777	878	*	5	2.61e-80	4.26e-32	4.78e-09	1.8e-30	-0.254684	-0.169716	IRAK3, RBMS1P1, snoMe28S-Am2634
1425	chr11	125034181	125037348	3168	*	16	1.62e-54	1.8e-29	5.94e-08	2.03e-30	0.349037	0.103419	PKNOX2, RP11-687M24.5
1426	chr12	128850196	128850903	708	*	6	6.97e-78	8.4e-31	4.01e-08	2.06e-30	0.307375	0.244004	TMEM132C
1427	chr22	29875578	29877285	1708	*	10	6.16e-53	4.42e-32	4.91e-07	2.07e-30	0.289914	0.157581	NEFH
1428	chr16	30106682	30107795	1114	*	8	2.46e-222	5.38e-17	4.6e-13	2.08e-30	0.327814	0.108359	RP11-455F5.3, YPEL3
1429	chr5	50264462	50266228	1767	*	11	5.14e-117	2.01e-21	9.28e-10	2.08e-30	0.446488	0.15824	CTD-2089N3.3, snoZ6, SNORA27, SNORA68, RPS23P5, SNORA57, CTD-2089N3.2, SNORA76, 7SK, SNORD45
1430	chr12	132903921	132906443	2523	*	11	4.97e-54	2.89e-25	3.4e-07	2.22e-30	0.327288	0.102539	RP13-895J2.7, GALNT9
1431	chr19	51170816	51172144	1329	*	8	3.08e-66	1.41e-31	1.14e-08	2.22e-30	0.361445	0.202043	SYT3, SHANK1
1432	chr6	32303790	32306373	2584	*	11	1.51e-51	5.95e-31	4.03e-09	2.26e-30	-0.311899	-0.119218	SNORA38, C6orf10, SNORA20
1433	chr19	34972145	34973715	1571	*	7	3e-74	4.38e-30	7.38e-10	2.51e-30	0.330953	0.211805	WTIP
1434	chr8	11838532	11839844	1313	*	6	1.01e-100	5.73e-27	4.26e-10	2.65e-30	-0.296601	-0.170579	DEFB135, SNORA7
1435	chr12	8025394	8026515	1122	*	9	1.07e-60	5.79e-32	2.61e-06	2.69e-30	0.213106	0.121337	SLC2A14, snoMe28S-Am2634
1436	chr2	26915207	26916575	1369	*	8	5.62e-58	7.96e-33	3.05e-07	2.72e-30	0.311489	0.18853	SNORA73, KCNK3, SNORA64, SNORA74, snR65, SCARNA6, SNORD39, SNORD18, SNORA75, SNORA48, SNORD56, SNORA43, SNORA1, Vault
1437	chr10	50323127	50323832	706	*	8	4.58e-82	1.18e-30	1.73e-08	2.76e-30	0.346061	0.187082	SNORA71, VSTM4
1438	chr12	96389483	96391252	1770	*	9	3.57e-53	6.88e-32	6.89e-08	2.76e-30	-0.163587	-0.105706	RP11-256L6.3, SNORA9, HAL, snoMe28S-Am2634
1439	chr8	86349742	86351195	1454	*	15	1.38e-52	5.51e-34	0.000233975	2.85e-30	0.216805	0.134014	CA3, SNORA32
1440	chr3	49938721	49941378	2658	*	10	1.13e-76	9.27e-23	2.04e-09	2.86e-30	-0.32298	-0.149604	U7, SNORD77, CTD-2330K9.2, CTD-2330K9.3, SNORA33, SNORA81, SNORD5, MST1R, SNORD38, SNORD63, Metazoa_SRP, SNORA18
1441	chr3	42946772	42950090	3319	*	12	7.59e-50	3.45e-28	7.41e-06	2.96e-30	0.218072	0.1101	U7, RP11-141M3.5, KRBOX1, ZNF662, SNORD77, SNORA33, SNORA81, SNORD5, SNORD38, SNORD63, Metazoa_SRP, SNORA18
1442	chr6	32551888	32552547	660	*	15	3.08e-70	1.27e-26	9.13e-07	3.19e-30	0.272111	0.112116	SNORA38, HLA-DRB1, SNORA20
1443	chr6	99295470	99296305	836	*	5	3.76e-81	1.42e-31	2.75e-09	3.27e-30	0.312615	0.218562	SNORA38, SNORA8, SNORD28, SNORA20
1444	chr7	20816184	20818928	2745	*	15	2.78e-48	3.83e-26	1.77e-06	3.46e-30	0.215166	0.11646	ABCB5, SNORA15
1445	chr4	111532679	111533951	1273	*	10	1.78e-81	8.95e-25	1.75e-07	3.62e-30	0.294798	0.186949	SNORA11, RP11-380D23.2, SNORD65
1446	chr11	75378500	75379867	1368	*	14	3.65e-51	4.32e-34	0.000152826	4.12e-30	0.208919	0.111434	MAP6
1447	chr8	91803357	91804358	1002	*	9	6.63e-76	5.47e-26	1.93e-07	4.16e-30	0.219526	0.135632	NECAB1, SNORA32, TMEM64
1448	chr1	82266841	82269526	2686	*	12	1.15e-36	3.74e-33	2.13e-05	4.32e-30	0.252022	0.160743	snoU13, Y_RNA, SCARNA16, U1, SCARNA18, SNORD112, SNORA63, SNORD46, LPHN2, SNORA2, SNORD81, U3, SNORA51, SNORA25, SNORA58, CKS1B, SCARNA20, SNORA67, U6, SNORA70, SNORA77, SNORA26, U8, SCARNA11, SNORA31, SNORA42, SNORA40, SNORD64, ACA64, SNORD78, snoU109, SNORD60, SNORD116
1449	chr22	50064374	50065058	685	*	5	3.66e-75	5.44e-32	2.69e-08	4.33e-30	0.333118	0.240468	NA
1450	chr6	1624386	1625574	1189	*	9	1.42e-55	1.44e-32	2.81e-06	4.4e-30	0.237174	0.160307	GMDS
1451	chr19	707791	709889	2099	*	9	1.29e-65	4.25e-28	2.58e-08	4.46e-30	0.28059	0.128314	PALM
1452	chr19	6712321	6713459	1139	*	11	9.42e-61	1.73e-28	1.02e-06	4.47e-30	-0.176828	-0.101285	C3
1453	chr12	71314144	71315892	1749	*	9	3.75e-91	6.59e-25	2.03e-09	4.76e-30	0.37714	0.111798	PTPRR, snoMe28S-Am2634
1454	chr13	95619884	95620976	1093	*	4	1.18e-93	1.57e-31	5.09e-11	4.81e-30	0.410305	0.34811	SNORD36
1455	chr5	72525356	72526964	1609	*	7	3.56e-74	1.92e-30	9.08e-09	4.97e-30	0.323142	0.173399	RP11-60A8.1, snoZ6, SNORA27, SNORA68, RPS23P5, SNORA57, SNORA76, 7SK, SNORD45
1456	chr17	46627384	46629804	2421	*	15	1.09e-49	1.58e-31	3.75e-07	5.21e-30	0.192707	0.10607	SNORA69, HOXB-AS1, HOXB-AS3, HOXB3
1457	chr19	15375283	15375450	168	*	8	2.92e-59	7.6e-33	2.37e-06	5.5e-30	0.165778	0.129137	BRD4
1458	chr14	29243173	29244185	1013	*	8	1.43e-70	1.78e-26	4.54e-07	5.81e-30	0.281135	0.185191	C14orf23, SNORA79
1459	chr4	81951446	81953202	1757	*	13	9.34e-43	4.44e-34	0.000140661	6.43e-30	0.220579	0.178675	SNORD74, SNORA3, SNORD50, BMP3, snoR442, SNORA11, SNORD42, snoU2_19, SNORD65
1460	chr7	6702706	6704194	1489	*	7	5.78e-65	1.26e-31	3.6e-07	6.59e-30	0.370976	0.202025	AC073343.13
1461	chr1	17018587	17020878	2292	*	9	1.14e-56	1.06e-29	4.47e-07	7.38e-30	0.229355	0.135226	snoU13, Y_RNA, SCARNA16, SCARNA21, U1, SNORD112, SNORA62, SNORA63, SNORA2, U3, SNORA51, SCARNA20, SNORA67, U6, SNORA70, SNORA77, SNORA26, U8, SCARNA11, ESPNP, SNORA31, SNORA42, SNORA40, ACA64, snoU109, SNORD60
1462	chr11	119993722	119995754	2033	*	11	5.57e-35	5.27e-32	4.85e-06	7.72e-30	-0.164969	-0.114819	TRIM29
1463	chr7	132260175	132262675	2501	*	11	9.64e-37	1.2e-32	4.73e-05	8.53e-30	0.224397	0.165371	PLXNA4
1464	chr3	14851410	14853225	1816	*	10	3.1e-61	5.58e-31	3.49e-07	8.82e-30	0.305942	0.140367	RP11-95M5.1, SNORD38
1465	chr4	155410477	155413075	2599	*	9	2.21e-64	5.17e-29	7.37e-08	1.01e-29	0.299082	0.118518	DCHS2, SNORD65
1466	chr8	91997001	91997985	985	*	5	1.06e-74	1.89e-31	5.72e-09	1.06e-29	0.32253	0.273765	SNORA32, C8orf88
1467	chr10	23484025	23484867	843	*	4	4.48e-83	2.73e-31	1.27e-09	1.18e-29	0.347667	0.299986	NA
1468	chr3	150237138	150238463	1326	*	6	4e-89	9.85e-28	1.08e-09	1.21e-29	-0.313404	-0.213065	SNORA81, SNORD66, SNORD2, Metazoa_SRP, SNORA18, U4
1469	chr11	47359017	47360291	1275	*	9	3.21e-189	3.54e-18	5.76e-13	1.29e-29	-0.419458	-0.139609	MYBPC3, SNORD43
1470	chr20	49638562	49640589	2028	*	10	9.54e-76	7.19e-25	1.16e-08	1.33e-29	0.348831	0.160175	KCNG1
1471	chr5	145713607	145714097	491	*	7	1.07e-68	3.95e-30	1.47e-07	1.37e-29	0.280127	0.196028	RBM27, SNORA68, SNORA57, SNORD45, CTC-359M8.1, SNORD95
1472	chr2	197456534	197458548	2015	*	14	1.59e-49	4.4e-32	4.53e-05	1.37e-29	0.203493	0.109745	SNORA4, SNORD11, SNORD51, SNORA41, SCARNA6, SNORD39, SNORA75, SNORA48, HECW2, SNORA1, Vault
1473	chr16	1092765	1096754	3990	*	11	1.83e-52	8.98e-23	5.31e-09	1.39e-29	-0.215332	-0.123621	NA
1474	chr22	50985797	50988123	2327	*	10	9.81e-73	1.42e-26	1.48e-08	1.42e-29	0.321565	0.157942	CTA-384D8.31, KLHDC7B
1475	chr11	91959086	91960644	1559	*	5	4e-81	4.01e-30	1.65e-09	1.53e-29	0.263728	0.160624	NA
1476	chr11	8101793	8103101	1309	*	10	3.68e-73	5.2e-23	1.83e-07	1.71e-29	0.364074	0.154413	LSP1, TUB
1477	chr19	15090017	15091723	1707	*	6	2.84e-91	1.06e-27	7.82e-11	1.72e-29	0.431147	0.179619	SLC1A6
1478	chr5	87984861	87986922	2062	*	13	5.87e-71	4.36e-26	1.16e-07	1.76e-29	0.239259	0.110442	CTC-467M3.1, snoZ6, SNORA27, SNORA68, SNORA57, 7SK, LINC00461, SNORD45, SNORD95
1479	chr22	43739575	43741137	1563	*	8	1.14e-56	1.1e-28	4.21e-07	1.78e-29	0.274506	0.107008	NA
1480	chr12	113908960	113911091	2132	*	10	9.5e-56	4.31e-28	7.68e-07	1.81e-29	0.332758	0.167897	RP11-82C23.2, SNORA9, LHX5
1481	chr2	207506480	207507528	1049	*	9	6.59e-71	5.62e-24	3.2e-07	1.81e-29	0.339693	0.180241	AC010731.4, SCARNA6, SNORD39, SNORA75, SNORA48
1482	chr12	25054873	25056243	1371	*	11	1.41e-54	2.64e-26	1.08e-06	1.83e-29	0.284015	0.137692	AC026310.1, BCAT1, snoMe28S-Am2634
1483	chr18	4454189	4455713	1525	*	6	7.84e-41	1.08e-31	1.66e-07	1.88e-29	0.303779	0.23636	DLGAP1
1484	chr20	9494838	9497330	2493	*	12	4.57e-34	5.77e-30	3.23e-06	2.12e-29	0.32139	0.169048	LAMP5, RP5-1119D9.4
1485	chr19	35841676	35843282	1607	*	10	5.24e-56	9.08e-29	3.26e-06	2.13e-29	-0.163722	-0.106957	FFAR1
1486	chr12	50297581	50298731	1151	*	7	1.8e-69	7.23e-28	2.88e-07	2.18e-29	0.385663	0.262308	FAIM2, snoMe28S-Am2634
1487	chr17	80300063	80300821	759	*	5	1.96e-74	3.32e-31	3.41e-09	2.18e-29	-0.294645	-0.194649	SNORA69
1488	chr11	45376874	45377324	451	*	5	1.77e-70	2.4e-31	2.98e-08	2.39e-29	0.270762	0.24634	RP11-430H10.1, SNORD43
1489	chr6	10409510	10412225	2716	*	12	2.64e-54	3.93e-30	1.42e-06	2.49e-29	0.272425	0.167951	TFAP2A-AS1, TFAP2A, SNORA20
1490	chr17	39092846	39095141	2296	*	7	1.22e-43	5.87e-32	1.47e-06	2.5e-29	-0.235883	-0.171822	SNORA69, AC004231.2, KRT23
1491	chr19	15580310	15580721	412	*	5	3.06e-82	1.65e-30	2.92e-09	2.6e-29	0.492681	0.322612	PGLYRP2
1492	chr7	42004866	42008023	3158	*	10	1.16e-71	1.22e-28	1.11e-10	2.68e-29	-0.28759	-0.105274	SNORA22, SNORA15, GLI3
1493	chr13	114770074	114771098	1025	*	6	2.1e-85	4e-29	1.49e-09	2.87e-29	-0.289492	-0.209068	SNORD36, RASA3
1494	chr5	95158433	95159639	1207	*	5	1.07e-104	1.84e-27	1.44e-10	2.91e-29	-0.262045	-0.153238	RHOBTB3, snoZ6, SNORA27, SNORA68, SNORA57, 7SK, GLRX, SNORD45, SNORD95
1495	chr19	36822311	36822770	460	*	6	4.84e-68	6.18e-31	8.79e-09	3.21e-29	0.281285	0.210412	LINC00665
1496	chr20	30027638	30028893	1256	*	9	4.45e-65	1.41e-25	1.76e-07	3.43e-29	-0.292821	-0.15636	DEFB123
1497	chr22	51016501	51017723	1223	*	14	3.92e-64	8.6e-30	1.6e-06	3.65e-29	0.252606	0.124732	CPT1B, CHKB-CPT1B, CHKB
1498	chr5	75377755	75381070	3316	*	19	1.75e-26	2.3e-30	8.16e-06	3.81e-29	0.240041	0.109897	SV2C, snoZ6, SNORA27, SNORA68, RPS23P5, SNORA57, SNORA76, 7SK, CTC-235G5.3, SNORD45
1499	chr6	36806882	36808894	2013	*	9	1.45e-86	6.92e-23	6.45e-09	4.2e-29	0.281451	0.135962	SNORA38, CPNE5, SNORA20
1500	chr8	103750821	103751623	803	*	5	1.05e-86	7.12e-29	1.89e-09	4.25e-29	-0.258126	-0.197678	SNORA32
1501	chr12	114885161	114887095	1935	*	8	8.85e-62	3.46e-26	2.97e-08	4.28e-29	0.289239	0.208684	SNORA9
1502	chr8	99438942	99440522	1581	*	10	3.19e-68	1.96e-28	1.69e-07	4.3e-29	0.308402	0.127427	KCNS2, SNORA32, STK3
1503	chr2	105478395	105480687	2293	*	8	2.93e-67	4.74e-28	1.75e-09	5.25e-29	0.290297	0.160937	SNORA73, SNORA64, SNORA12, SNORA74, SNORA19, RP11-13J10.1, snR65, 5S_rRNA, SNORA4, SNORD11, SNORD51, SNORA41, SCARNA6, SNORD39, SNORA75, ACA59, SNORA48, SNORD56, SNORA43, SNORA1, Vault
1504	chr2	238864535	238865252	718	*	5	3.4e-73	1.19e-30	7.27e-09	5.96e-29	0.362705	0.254389	NA
1505	chr10	64133406	64134403	998	*	11	1.64e-64	2.81e-30	3.81e-08	5.96e-29	0.318224	0.126567	ZNF365, SNORA71
1506	chr2	66808261	66810570	2310	*	12	1.3e-57	1.5e-24	7.55e-07	6.22e-29	0.223207	0.131532	SNORA73, SNORA64, SNORD75, SNORA12, SNORA74, AC007392.3, SNORA19, snR65, 5S_rRNA, SNORA4, SNORD11, SNORA41, SCARNA6, SNORD39, SNORD18, SNORA36, SNORA75, ACA59, SNORA48, SNORD56, SNORA43, SNORA1, Vault
1507	chr6	29429346	29431410	2065	*	9	3.6e-56	2.2e-29	4.58e-07	6.25e-29	-0.262877	-0.150194	OR2H1, SNORA20
1508	chr2	162272202	162274799	2598	*	14	1.78e-69	8.24e-26	2.17e-07	6.37e-29	0.343805	0.10073	TBR1, SNORA4, SNORD11, SNORD51, SNORA41, SCARNA6, SNORD39, SNORA75, ACA59, SNORA48, SNORA43, SNORA1, Vault
1509	chr18	70534110	70536807	2698	*	10	2.52e-35	5.43e-32	1.42e-05	6.42e-29	0.301135	0.179094	RP11-676J15.1, NETO1
1510	chr4	41867415	41869611	2197	*	11	1.68e-61	3.3e-22	9.87e-08	6.71e-29	0.252544	0.144218	SNORD74, SNORA3, snoR442, SNORA11, SNORD42, snoU2_19, SNORD65
1511	chr17	7553872	7555411	1540	*	12	7.46e-61	2.17e-27	5.16e-06	7.06e-29	0.306713	0.141211	ATP1B2
1512	chr15	25319113	25322897	3785	*	13	1.06e-28	1.94e-30	3.57e-05	7.36e-29	-0.16701	-0.116013	SNHG14, SNORD116-10, SNORD116-11, SNORD116-12
1513	chr17	8230130	8230940	811	*	7	6.23e-72	7.32e-28	8.27e-08	7.47e-29	0.305784	0.197518	NA
1514	chr3	113160071	113160821	751	*	10	7.01e-60	5.17e-28	6.36e-06	7.59e-29	0.194901	0.125654	SNORA33, SNORA81, SNORD66, SNORD2, SNORD5, SNORD63, SNORD61, WDR52, SNORA24, Metazoa_SRP, SNORA18, U4
1515	chr2	207307150	207309003	1854	*	9	5.55e-43	1.52e-31	2.62e-06	7.63e-29	0.271004	0.168823	ADAM23, SCARNA6, SNORD39, SNORA75, SNORA48
1516	chr2	220425951	220428308	2358	*	9	3.46e-56	5.46e-30	3.11e-08	7.71e-29	-0.232255	-0.121834	SCARNA6, SNORD39, SNORA75, SNORA48, OBSL1
1517	chr15	25437871	25440072	2202	*	10	1.09e-43	7e-29	6.05e-07	7.73e-29	-0.190152	-0.126017	SNHG14, SNORD115-14
1518	chr17	33672543	33673708	1166	*	7	1.65e-60	6.58e-30	2.3e-07	7.91e-29	0.286782	0.149159	SNORA69
1519	chr4	4387697	4389918	2222	*	11	2.45e-51	1.93e-29	1.78e-07	8.15e-29	0.246729	0.158921	NSG1, SNORA3
1520	chr1	156459986	156462624	2639	*	8	4.02e-52	7.72e-27	2.56e-07	8.23e-29	0.197396	0.113372	snoU13, Y_RNA, SCARNA16, SNORD112, SNORA63, U3, SNORA51, SNORA25, SNORD59, SCARNA20, SNORA67, U6, SNORA70, SNORA77, SNORA26, SNORA72, U8, SNORA31, SNORA40, MEF2D, SNORD64, ACA64, SNORD78, snoU109, SNORD60, SNORD116
1521	chr16	77468373	77469998	1626	*	12	5.18e-107	2.2e-17	1.85e-09	8.57e-29	0.298844	0.111009	RP11-449J10.1, ADAMTS18, AC025284.1
1522	chr2	128458240	128458845	606	*	7	4.67e-87	7.78e-24	5.64e-09	8.62e-29	-0.250607	-0.138136	SNORA12, SNORA74, snosnR60_Z15, SFT2D3, snR65, 5S_rRNA, SNORA4, SNORD11, SNORD51, SNORA41, SCARNA6, SNORD39, SNORA75, ACA59, WDR33, SNORA48, SNORD56, SNORA43, SNORA1, Vault
1523	chr4	205522	207357	1836	*	10	3.74e-53	5.04e-29	3.04e-06	8.72e-29	0.220245	0.104243	ZNF876P
1524	chr6	110796813	110798323	1511	*	9	5.73e-74	7.38e-27	1.35e-08	9.33e-29	0.311457	0.15431	SNORA38, SNORA8, SNORD28, SLC22A16, SNORA20
1525	chr5	80689492	80690458	967	*	6	3.21e-65	1.36e-30	8.68e-08	9.34e-29	0.303847	0.23905	snoZ6, SNORA27, SNORA68, RPS23P5, SNORA57, 7SK, ACOT12, SNORD45
1526	chr13	26042598	26043578	981	*	6	8.57e-70	4.66e-30	1.57e-08	9.38e-29	0.377617	0.205117	SNORD36, ATP8A2, SNORA16, SNORD37
1527	chr17	8905741	8908079	2339	*	10	5.81e-69	9.87e-28	9.69e-08	9.65e-29	0.336784	0.168317	SNORA69
1528	chr14	74891361	74893676	2316	*	11	1.51e-68	4.1e-26	8.52e-09	1.03e-28	0.246606	0.104152	SNORA46, SNORA79, SYNDIG1L
1529	chr21	32253206	32255112	1907	*	6	4.62e-58	2.84e-30	1.68e-08	1.04e-28	-0.248097	-0.177111	KRTAP11-1
1530	chr3	109034944	109036102	1159	*	8	2.58e-74	6.37e-28	8.18e-08	1.12e-28	-0.195935	-0.105208	U7, SNORA33, SNORA81, SNORD66, SNORD2, SNORD5, SNORD63, SNORD61, DPPA2, SNORA24, Metazoa_SRP, SNORA18
1531	chr13	76444293	76445108	816	*	8	3.33e-56	3.12e-31	3.04e-06	1.16e-28	-0.209621	-0.148433	SNORD36
1532	chr21	31654005	31655822	1818	*	5	2.39e-77	1.76e-29	5e-10	1.19e-28	-0.293107	-0.213034	KRTAP24-1
1533	chr8	56013556	56015785	2230	*	9	5.16e-35	1.03e-31	9.7e-06	1.28e-28	0.255777	0.190062	SNORA7, XKR4, SNORA32
1534	chr14	103673397	103674342	946	*	7	2.26e-58	6.09e-31	3.78e-07	1.31e-28	0.272893	0.166611	RP11-736N17.9
1535	chr1	157670220	157672074	1855	*	7	2.46e-54	2.98e-23	1.39e-08	1.32e-28	-0.322681	-0.198399	snoU13, Y_RNA, SCARNA16, SNORD112, SNORA63, U3, SNORA51, SNORA25, SNORD59, SCARNA20, SNORA67, U6, SNORA70, SNORA77, SNORA26, SNORA72, U8, SNORA31, SNORA40, FCRL3, SNORD64, ACA64, SNORD78, snoU109, SNORD60, SNORD116
1536	chr20	21500021	21503898	3878	*	12	1.22e-33	7.55e-27	8.38e-07	1.33e-28	0.298625	0.152477	NA
1537	chr1	153112816	153115333	2518	*	6	2.39e-38	8.72e-31	5.85e-08	1.4e-28	-0.26147	-0.171227	snoU13, Y_RNA, SCARNA16, SNORD112, SNORA63, U3, SNORA51, SNORA25, SNORA58, CKS1B, SCARNA20, SNORA67, U6, SNORA70, SNORA77, SNORA26, SNORA72, U8, SNORA31, SNORA42, SNORA40, SPRR2B, SPRR2C, SCARNA4, SNORD64, ACA64, SNORD78, snoU109, SNORD60, SNORD116
1538	chr6	138866865	138867125	261	*	7	1.61e-58	6.21e-31	1.13e-06	1.48e-28	0.226896	0.183238	SNORD28, NHSL1, SNORA20
1539	chr1	236849389	236850361	973	*	8	8.18e-60	1.26e-30	8.59e-07	1.51e-28	0.290765	0.200792	Y_RNA, SNORD112, SNORA25, ACTN2
1540	chr19	22604979	22605789	811	*	6	8.18e-70	8.93e-30	4.03e-08	1.52e-28	0.197894	0.129796	AC011516.1, ZNF98
1541	chr2	202899877	202901470	1594	*	7	5.03e-44	2.19e-30	1.78e-08	1.61e-28	0.336075	0.188404	FZD7, SNORD11, SNORD51, SNORA41, SCARNA6, SNORD39, SNORA75, SNORA48, SNORA1, Vault
1542	chr4	80329284	80329486	203	*	9	3.89e-58	5.91e-30	1.02e-06	1.72e-28	-0.195198	-0.118105	SNORD74, SNORA3, SNORD50, snoR442, SNORA11, GK2, SNORD42, snoU2_19, SNORD65
1543	chr10	102976327	102978788	2462	*	17	1.01e-43	4.82e-29	8.85e-06	1.74e-28	0.26332	0.11347	SNORA17
1544	chr15	25427394	25429408	2015	*	11	1.9e-50	5.5e-26	6.39e-07	1.75e-28	-0.204345	-0.104559	SNHG14
1545	chr5	180055982	180057594	1613	*	8	3.22e-51	2.16e-30	2.59e-08	1.79e-28	-0.264301	-0.137855	FLT4, SNORD95
1546	chr2	219030006	219032885	2880	*	10	4.35e-46	1.05e-24	2.83e-07	1.84e-28	-0.246541	-0.131169	SCARNA6, SNORD39, SNORA75, SNORA48, CXCR1
1547	chr7	99573278	99574466	1189	*	5	9.96e-62	1.69e-29	1.63e-09	1.84e-28	-0.297425	-0.218914	AZGP1
1548	chr15	55880089	55881706	1618	*	15	1.93e-50	1.12e-30	1.61e-05	1.95e-28	0.272512	0.140588	PYGO1
1549	chr17	77721007	77722518	1512	*	7	3.8e-77	5.59e-26	3.81e-10	2.13e-28	0.414562	0.204176	SNORA69
1550	chr2	149645372	149645934	563	*	7	2.32e-67	2.28e-28	7.58e-08	2.17e-28	0.299634	0.211926	KIF5C, 5S_rRNA, SNORA4, SNORD11, SNORD51, SNORA41, SCARNA6, SNORD39, SNORA75, ACA59, SNORA48, AC105402.4, SNORD56, SNORA43, SNORA1, Vault
1551	chr4	6323954	6325256	1303	*	6	2.32e-84	3.43e-26	1.71e-09	2.19e-28	-0.391601	-0.200652	SNORA3, PPP2R2C
1552	chr8	57025662	57027301	1640	*	6	3.05e-94	1.33e-26	2.55e-11	2.34e-28	0.468354	0.21429	SNORA7, SNORA32, MOS
1553	chr3	173302142	173303347	1206	*	7	3.48e-72	5.67e-28	5.83e-09	2.37e-28	0.322278	0.182327	NLGN1, SNORA81, SNORD66, SNORD2, SNORA18, U4
1554	chr7	4805943	4807556	1614	*	8	1.48e-45	2.68e-31	7.5e-06	2.41e-28	0.251708	0.163037	FOXK1
1555	chr8	11203882	11206023	2142	*	11	1.28e-51	5.7e-26	8.89e-07	2.47e-28	0.378512	0.166111	TDH, SNORA7, AF131216.5
1556	chr1	149672149	149673689	1541	*	6	8.22e-64	2.21e-29	9.77e-09	2.48e-28	0.215595	0.133571	snoU13, Y_RNA, SCARNA16, SNORD112, SNORA63, SNORA2, U3, SNORA51, SNORA25, RP11-353N4.4, SNORA58, CKS1B, SCARNA20, SNORA67, U6, SNORA70, SNORA77, SNORA26, SNORA72, U8, SNORA31, SNORA42, SNORA40, RP11-353N4.5, SCARNA4, SNORD64, ACA64, SNORD78, snoU109, SNORD60, SNORD116
1557	chr20	23015624	23016753	1130	*	8	1.52e-70	3.99e-26	9.85e-08	2.51e-28	0.33068	0.178177	RP4-753D10.3, SSTR4
1558	chr15	93956122	93959351	3230	*	10	7.22e-44	8.65e-28	3.97e-08	2.69e-28	-0.269154	-0.127952	RP11-266O8.1
1559	chr1	22140769	22141400	632	*	7	1.05e-91	4.01e-27	8.71e-11	2.74e-28	0.379459	0.15857	snoU13, Y_RNA, SCARNA16, SCARNA21, U1, LDLRAD2, SCARNA17, SCARNA18, SNORD112, SNORA62, SNORA63, SNORA2, SNORD81, U3, SNORA51, SCARNA20, SNORA67, U6, SNORA70, SNORA77, SNORA26, U8, SCARNA11, SNORA31, SNORA42, SNORA40, ACA64, snoU109, SNORD60
1560	chr2	115419537	115420260	724	*	7	2.34e-73	1.12e-27	4.14e-08	2.9e-28	0.337587	0.214304	SNORA12, SNORA74, SNORA19, DPP10, snR65, 5S_rRNA, SNORA4, SNORD11, SNORD51, SNORA41, SCARNA6, SNORD39, SNORA75, ACA59, SNORA48, SNORD56, SNORA43, SNORA1, Vault
1561	chr4	3768078	3769810	1733	*	10	6.19e-41	1.82e-29	5.64e-07	3.07e-28	0.218717	0.132609	ADRA2C, SNORA3
1562	chr1	153013573	153015281	1709	*	6	1.7e-46	2.73e-30	2.31e-07	3.09e-28	-0.267445	-0.19906	snoU13, Y_RNA, SCARNA16, SNORD112, SNORA63, U3, SNORA51, SNORA25, SNORA58, CKS1B, SCARNA20, SNORA67, U6, SNORA70, SNORA77, SNORA26, SNORA72, U8, SNORA31, SNORA42, SNORA40, SPRR2D, SCARNA4, SNORD64, ACA64, SNORD78, snoU109, SNORD60, SNORD116
1563	chr19	18979364	18981378	2015	*	7	1.3e-55	6.91e-30	5.48e-07	3.11e-28	0.206886	0.135693	GDF1, CERS1
1564	chr1	120905163	120906506	1344	*	6	6.78e-83	3.89e-22	8.79e-10	3.15e-28	0.2797	0.14459	snoU13, Y_RNA, SCARNA16, U1, SNORD112, SNORA63, SNORD46, SNORA2, SNORD81, U3, SNORA51, SNORA25, HIST2H2BA, SNORA58, CKS1B, SCARNA20, SNORA67, U6, SNORA70, SNORA77, SNORA26, SNORA72, U8, SNORA31, SNORA42, SNORA40, SNORD64, ACA64, SNORD78, snoU109, SNORD60, SNORD116
1565	chr14	24044442	24047021	2580	*	8	1.64e-47	1.12e-29	6.55e-08	3.16e-28	0.251912	0.157134	SNORA79, JPH4
1566	chr6	50786511	50788414	1904	*	7	1.08e-82	3.59e-24	6.44e-09	3.22e-28	0.384698	0.193751	SNORA38, SNORA8, SCARNA15, TFAP2B, SNORA20
1567	chr10	104169209	104170718	1510	*	7	1.33e-73	9.96e-26	3.8e-08	3.23e-28	0.303864	0.203998	SNORA17, PSD
1568	chr3	142681401	142683329	1929	*	12	1.72e-63	2.03e-22	3.13e-07	3.24e-28	0.36242	0.151639	RP11-372E1.6, SNORA81, SNORD66, SNORD2, PAQR9, Metazoa_SRP, SNORA18, U4
1569	chr20	3387877	3389535	1659	*	12	4.37e-45	6.24e-30	3.01e-06	3.27e-28	0.290965	0.159381	C20orf194
1570	chr6	55443757	55444488	732	*	10	4.83e-61	5.56e-30	1.54e-08	3.31e-28	0.282752	0.148932	SNORA38, SNORA8, SCARNA15, HMGCLL1, SNORA20
1571	chr16	2040195	2043015	2821	*	12	1.17e-80	1.91e-22	6.61e-09	3.45e-28	0.338984	0.118298	SYNGR3, AC005606.14
1572	chr5	71402641	71404742	2102	*	12	3.48e-50	9.37e-30	8.5e-07	3.46e-28	0.195786	0.135037	MAP1B, snoZ6, SNORA27, SNORA68, RPS23P5, SNORA57, SNORA76, 7SK, SNORD45
1573	chr10	134818683	134819662	980	*	7	2.37e-55	1.13e-30	2.74e-06	3.59e-28	-0.182078	-0.126189	NA
1574	chr12	120241287	120242513	1227	*	12	7.62e-58	1.66e-27	8.45e-06	3.64e-28	0.207733	0.107073	SNORA9, CIT
1575	chr2	66652111	66654644	2534	*	8	2.42e-53	5.38e-30	2.64e-07	3.68e-28	0.298886	0.121596	SNORA73, SNORA64, SNORD75, SNORA12, SNORA74, SNORA19, snR65, 5S_rRNA, SNORA4, SNORD11, SNORA41, SCARNA6, SNORD39, SNORD18, SNORA36, SNORA75, ACA59, MEIS1-AS3, SNORA48, SNORD56, SNORA43, SNORA1, Vault
1576	chr12	114851913	114852856	944	*	6	3.05e-73	1.5e-28	2.35e-09	4.18e-28	0.392042	0.196775	SNORA9
1577	chr7	121512875	121513910	1036	*	8	1.87e-58	4.17e-30	6.12e-07	4.65e-28	0.305042	0.190533	PTPRZ1
1578	chr14	37049091	37050691	1601	*	6	3.01e-52	2.87e-29	2.1e-09	4.66e-28	0.247397	0.190703	SNORA79, NKX2-8
1579	chr17	35165018	35166190	1173	*	6	1.56e-92	2.58e-23	4.22e-10	4.71e-28	0.33469	0.194214	SNORA69
1580	chr6	26757706	26758750	1045	*	6	2.19e-57	3.16e-30	4.68e-07	4.77e-28	0.230617	0.187941	SNORA20
1581	chr1	71512100	71513789	1690	*	10	2.51e-74	8.93e-27	7.76e-08	4.95e-28	0.318447	0.137867	snoU13, Y_RNA, SCARNA16, U1, SCARNA18, SNORD112, SNORA63, SNORD46, SNORA2, SNORD81, U3, SNORA51, SNORA25, SNORA58, CKS1B, SCARNA20, SNORA67, U6, SNORA70, SNORA77, SNORA26, U8, SCARNA11, SNORA31, PTGER3, SNORA42, SNORA40, SNORD64, ACA64, SNORD78, snoU109, SNORD60, SNORD116
1582	chr13	114059522	114060627	1106	*	6	2.96e-78	1.82e-27	5.02e-09	5e-28	-0.305647	-0.20242	SNORD36
1583	chr1	63795279	63795970	692	*	7	1.84e-67	8.4e-29	1.3e-08	5.29e-28	0.277568	0.181682	snoU13, Y_RNA, SCARNA16, U1, SCARNA18, SCARNA24, SNORD112, SNORA62, SNORA63, SNORD46, SNORA2, SNORD81, U3, SNORA51, SNORA25, SNORA58, CKS1B, SCARNA20, SNORA67, U6, SNORA70, SNORA77, SNORA26, U8, SCARNA11, SNORA31, SNORA42, SNORA40, SNORD64, ACA64, SNORD78, snoU109, SNORD60, SNORD116
1584	chr16	3067500	3068707	1208	*	13	2.68e-64	2.21e-28	1.72e-07	6.17e-28	0.30909	0.112245	TNFRSF12A, CLDN6
1585	chr22	31498218	31501382	3165	*	7	2.87e-45	9.97e-30	3.28e-07	6.19e-28	0.205465	0.15383	SMTN, SELM
1586	chr7	1703820	1706305	2486	*	10	2.61e-51	1.53e-28	5.81e-08	6.36e-28	0.369305	0.161683	NA
1587	chr4	54974644	54976184	1541	*	9	4.22e-41	7.82e-31	1.61e-05	6.59e-28	0.217787	0.166304	SNORD74, FIP1L1, SNORA3, snoR442, SNORA11, SNORD42, snoU2_19, SNORD65
1588	chr7	1364975	1365868	894	*	6	2e-49	4.08e-30	6.71e-07	6.61e-28	-0.209298	-0.174468	NA
1589	chr6	29274521	29275337	817	*	12	1.78e-62	1.99e-26	2.4e-07	6.82e-28	-0.22067	-0.121382	OR14J1, SNORA20
1590	chr11	121986961	121987203	243	*	6	1.43e-64	1.25e-29	1.68e-08	6.96e-28	-0.289632	-0.173198	RP11-166D19.1
1591	chr14	96505296	96506542	1247	*	14	2.55e-45	1.39e-31	0.000256994	7.27e-28	0.184703	0.120398	C14orf132
1592	chr10	115860280	115860959	680	*	7	1.51e-123	2.02e-20	1.12e-11	7.49e-28	-0.326315	-0.126439	NA
1593	chr6	27463112	27463667	556	*	5	5.2e-69	2.54e-29	1.48e-08	7.5e-28	0.337353	0.276938	SNORA20
1594	chr7	4167411	4168039	629	*	6	3.03e-81	1.6e-26	1.71e-10	7.94e-28	-0.296758	-0.160613	SDK1
1595	chr12	54440773	54442288	1516	*	8	8.64e-63	1.26e-26	2.48e-07	8.05e-28	0.235991	0.110657	HOXC4, snoMe28S-Am2634
1596	chr20	48098642	48100962	2321	*	13	3.17e-54	5.75e-26	3.28e-07	8.05e-28	0.27413	0.128803	KCNB1
1597	chr1	184005063	184007101	2039	*	13	3.66e-47	1.78e-28	2.43e-05	8.32e-28	0.216897	0.119278	snoU13, Y_RNA, SCARNA16, SNORD112, SNORA63, U3, SNORA51, SNORA25, SNORD59, SCARNA20, U6, SNORA70, SNORA77, SNORA26, SNORA72, U8, SNORA31, COLGALT2, snoU109, SNORD60, SNORD116
1598	chr13	112572559	112575966	3408	*	9	4.97e-54	2.76e-24	4.26e-08	8.35e-28	-0.267822	-0.106185	SNORD36
1599	chr10	81154142	81154192	51	*	4	5.02e-75	2.09e-29	4.41e-09	8.45e-28	-0.306118	-0.262303	RP11-342M3.5, SNORA17, ZCCHC24
1600	chr12	21679634	21681006	1373	*	9	1.29e-47	2.54e-30	1.2e-05	8.48e-28	0.290506	0.145104	C12orf39, snoMe28S-Am2634
1601	chr5	176755199	176755805	607	*	5	1.64e-73	4.34e-29	5.39e-09	8.53e-28	-0.28272	-0.174682	SNORD95
1602	chr10	128994297	128995192	896	*	8	1.23e-50	3.29e-30	3.89e-07	9.15e-28	0.27398	0.19289	DOCK1, FAM196A
1603	chr7	88425077	88426025	949	*	7	1.84e-61	1.27e-27	5.84e-07	9.33e-28	-0.244676	-0.16864	ZNF804B
1604	chr9	137392877	137393288	412	*	5	5.62e-81	3.18e-28	7.4e-10	9.64e-28	0.240523	0.146925	NA
1605	chr19	2512999	2514622	1624	*	6	5.83e-62	2.45e-29	8.43e-09	9.98e-28	-0.244653	-0.155638	GNG7
1606	chr13	102104573	102105440	868	*	9	6.55e-56	9.3e-29	8.89e-07	1.01e-27	-0.20262	-0.134558	SNORD36, ITGBL1
1607	chr19	22033893	22035024	1132	*	6	1.84e-69	1.86e-28	8.53e-08	1.12e-27	0.312513	0.200229	ZNF43
1608	chr2	74874383	74876010	1628	*	11	2.88e-67	1.05e-22	1.43e-06	1.13e-27	0.202188	0.109515	SNORA73, SNORA64, SNORD75, SNORA12, SNORA74, SNORA19, snR65, 5S_rRNA, SNORA4, SNORD11, SNORA41, SCARNA6, SNORD39, SNORD18, SNORA75, ACA59, M1AP, SNORA48, SNORD56, SNORA43, SNORA1, Vault
1609	chr19	39694617	39695065	449	*	7	1.4e-83	3.69e-26	3.12e-09	1.17e-27	0.360796	0.207813	SYCN
1610	chr10	102905079	102906949	1871	*	9	1.13e-55	1.43e-27	1.71e-06	1.18e-27	0.310438	0.179603	SNORA17
1611	chr7	2768566	2770410	1845	*	7	9.84e-57	2.21e-29	6.19e-07	1.25e-27	0.192335	0.111332	AMZ1, GNA12
1612	chr17	73582961	73584617	1657	*	12	2.91e-47	6.35e-30	2.21e-05	1.36e-27	0.171749	0.11055	SNORA69, MYO15B
1613	chr16	70713203	70715140	1938	*	8	4.24e-76	5.08e-21	1.88e-08	1.39e-27	0.34524	0.12776	MTSS1L, SNORD33
1614	chr20	47443694	47445432	1739	*	9	1.91e-62	1.91e-25	1.08e-07	1.41e-27	0.297117	0.182519	PREX1
1615	chr11	57414401	57414908	508	*	5	3.17e-72	1.12e-28	6e-09	1.46e-27	0.321798	0.226995	AP000662.4, YPEL4, SNORD43
1616	chr3	13590221	13591084	864	*	11	1.94e-55	3.09e-29	4.01e-06	1.52e-27	0.293755	0.150764	FBLN2, SNORD38
1617	chr20	31870206	31871352	1147	*	8	5.33e-51	1.56e-28	5.37e-07	1.55e-27	-0.2021	-0.133677	BPIFB1
1618	chr3	127055991	127057149	1159	*	6	1.2e-58	2.96e-29	6.4e-08	1.66e-27	0.306545	0.188463	SNORA33, SNORA81, SNORD66, SNORD2, SNORD5, SNORD63, SNORD61, RP11-88I21.2, SNORA24, Metazoa_SRP, SNORA18, U4
1619	chr12	108237150	108238461	1312	*	6	5.22e-57	1.98e-29	1.32e-07	1.77e-27	0.318369	0.21408	SNORA9, RP11-554D14.6
1620	chr12	116996773	116997535	763	*	11	1.19e-51	4.72e-29	3.57e-05	1.78e-27	-0.157153	-0.111529	MAP1LC3B2, SNORA9
1621	chr5	49736085	49738016	1932	*	11	2.85e-76	5.98e-23	1.46e-08	1.84e-27	0.3641	0.130972	snoZ6, SNORA27, SNORA68, RPS23P5, SNORA57, EMB, SNORA76, 7SK, SNORD45
1622	chr6	117584596	117587155	2560	*	13	4.01e-33	1.35e-27	6.77e-07	1.91e-27	0.291179	0.135687	SNORA38, SNORA8, VGLL2, SNORD28, SNORA20
1623	chr2	239887658	239890141	2484	*	8	3.38e-38	4.2e-29	2.39e-06	2e-27	-0.185951	-0.132988	NA
1624	chr6	73934576	73935676	1101	*	6	3.44e-66	5.83e-28	5.09e-08	2.03e-27	-0.263662	-0.172647	SNORA38, SNORA8, SCARNA15, SNORD28, RP11-257K9.8, KHDC1L, SNORA20
1625	chr7	149916616	149918384	1769	*	6	1.46e-48	1.58e-28	1.32e-08	2.07e-27	0.337734	0.210158	NA
1626	chr2	39892450	39893887	1438	*	7	2.85e-59	3.62e-27	4.74e-07	2.09e-27	0.289705	0.180334	SNORA73, SNORA64, AC007246.3, TMEM178A, SNORA74, snR65, 5S_rRNA, SCARNA6, SNORD39, SNORD18, SNORA36, SNORA75, SNORA48, SNORD56, SNORA43, SNORA1, Vault
1627	chr10	102588691	102590401	1711	*	11	1.52e-85	6.12e-21	1.71e-09	2.12e-27	0.310334	0.130066	PAX2, SNORA17
1628	chr2	114048264	114049041	778	*	6	9.43e-74	9.93e-25	3.26e-09	2.16e-27	0.331237	0.197374	SNORA64, SNORA12, SNORA74, SNORA19, snR65, 5S_rRNA, SNORA4, SNORD11, SNORD51, SNORA41, SCARNA6, SNORD39, SNORA75, ACA59, SNORA48, SNORD56, SNORA43, SNORA1, Vault
1629	chr5	26669288	26669882	595	*	7	1.5e-86	2.28e-22	2e-10	2.17e-27	-0.255643	-0.118634	CTD-2533K21.3, SNORA27, SNORA68, RPS23P5, CTD-2533K21.2, 7SK, SNORD45
1630	chr1	156390102	156391310	1209	*	11	1.5e-53	1.67e-29	4.53e-06	2.26e-27	0.226088	0.146343	snoU13, Y_RNA, SCARNA16, SNORD112, SNORA63, U3, SNORA51, SNORA25, SNORD59, MIR9-1, SCARNA20, SNORA67, U6, SNORA70, SNORA77, SNORA26, SNORA72, U8, SNORA31, SNORA40, C1orf61, SNORD64, ACA64, SNORD78, snoU109, SNORD60, SNORD116
1631	chr19	50315909	50316878	970	*	12	2.36e-53	2.98e-28	2.65e-05	2.33e-27	0.248032	0.119488	FUZ
1632	chr12	122015908	122017247	1340	*	6	8.97e-138	1.16e-19	1.12e-12	2.38e-27	0.337063	0.148477	SNORA9, KDM2B
1633	chr11	94473405	94474627	1223	*	6	1.27e-86	2.58e-24	1.06e-09	2.44e-27	0.287509	0.166521	AMOTL1, RP11-867G2.8
1634	chr10	23487775	23489850	2076	*	7	6.28e-42	8.22e-30	7.55e-07	2.44e-27	0.301686	0.191966	NA
1635	chr2	175545838	175548447	2610	*	10	5.45e-45	4e-30	2.89e-05	2.62e-27	0.26531	0.148124	AC018890.6, SNORA4, SNORD11, SNORD51, SNORA41, SCARNA6, SNORD39, SNORA75, ACA59, SNORA48, WIPF1, SNORA43, SNORA1, Vault
1636	chr13	114813509	114815139	1631	*	12	3.05e-51	8.66e-29	1.76e-05	2.71e-27	-0.191873	-0.131881	SNORD36, RASA3
1637	chr10	42862978	42863594	617	*	8	1.49e-54	3.53e-29	1.23e-06	2.97e-27	0.238451	0.188517	SNORA71, RP11-313J2.1
1638	chr2	129075484	129077404	1921	*	10	1.94e-96	4.5e-16	1.47e-09	3.09e-27	0.310668	0.108945	SNORA12, SNORA74, snosnR60_Z15, snR65, 5S_rRNA, SNORA4, SNORD11, SNORD51, SNORA41, SCARNA6, SNORD39, SNORA75, ACA59, HS6ST1, SNORA48, SNORD56, SNORA43, SNORA1, Vault
1639	chr9	129884026	129885730	1705	*	6	1.8e-51	2.45e-29	5.93e-07	3.12e-27	0.237138	0.191776	RALGPS1, ANGPTL2
1640	chr20	44662007	44664422	2416	*	6	7.7e-54	1.81e-27	5.6e-10	3.24e-27	-0.342517	-0.186316	SLC12A5
1641	chr7	23387365	23389622	2258	*	6	2.46e-56	2.65e-28	1.86e-08	3.38e-27	-0.309488	-0.18636	SNORA15, IGF2BP3
1642	chr3	154796701	154798079	1379	*	16	1.31e-49	1.46e-30	5.74e-05	3.56e-27	0.23209	0.149043	MME, SNORA81, SNORD66, SNORD2, Metazoa_SRP, SNORA18, U4
1643	chr6	154359967	154361687	1721	*	9	2.26e-53	5.37e-25	1.08e-06	3.65e-27	0.267274	0.141275	OPRM1, SNORD28, SNORA20
1644	chr3	46506104	46506864	761	*	11	6.2e-52	2.91e-28	1.95e-05	3.78e-27	0.196693	0.140924	U7, SNORD77, SNORA33, SNORA81, SNORD5, LTF, SNORD38, SNORD63, Metazoa_SRP, SNORA18
1645	chr1	2848110	2851502	3393	*	11	9.6e-44	2.52e-23	5.5e-09	3.94e-27	-0.222129	-0.114648	snoU13, Y_RNA, SNORA51, snoU109, SNORD60
1646	chr9	94181612	94184131	2520	*	5	5.14e-43	7.98e-29	4.33e-08	4.34e-27	0.316243	0.107042	NFIL3
1647	chr1	154164054	154167437	3384	*	11	7.1e-33	1.63e-26	1.1e-06	4.48e-27	-0.202505	-0.121704	snoU13, Y_RNA, SCARNA16, SNORD112, SNORA63, U3, SNORA51, SNORA25, SNORA58, CKS1B, SCARNA20, SNORA67, U6, SNORA70, SNORA77, SNORA26, SNORA72, U8, SNORA31, SNORA42, SNORA40, TPM3, MIR190B, SCARNA4, SNORD64, ACA64, SNORD78, snoU109, SNORD60, SNORD116
1648	chr13	78549582	78551078	1497	*	7	1.49e-68	6.97e-26	2.82e-08	4.7e-27	-0.275867	-0.167983	SNORD36, RNF219-AS1
1649	chr1	152730027	152731590	1564	*	7	9.29e-48	7.82e-29	1.1e-07	4.71e-27	-0.295853	-0.170207	snoU13, Y_RNA, SCARNA16, SNORD112, SNORA63, U3, SNORA51, SNORA25, KPRP, SNORA58, CKS1B, SCARNA20, SNORA67, U6, SNORA70, SNORA77, SNORA26, SNORA72, U8, SNORA31, SNORA42, SNORA40, SCARNA4, SNORD64, ACA64, SNORD78, snoU109, SNORD60, SNORD116
1650	chr14	77606068	77608303	2236	*	9	5.63e-56	1.43e-27	1.77e-07	4.75e-27	0.358346	0.189392	RP11-463C8.4, TMEM63C, AC007375.1, SNORA46, SNORA79, ZDHHC22
1651	chr2	233924713	233925923	1211	*	12	9.02e-50	3.69e-30	2.22e-05	4.77e-27	-0.236054	-0.146644	INPP5D, SCARNA6, SNORD39
1652	chr1	45187551	45187946	396	*	4	1.37e-72	1.39e-28	7.28e-09	4.88e-27	-0.243493	-0.196875	snoU13, Y_RNA, SCARNA16, U1, SCARNA17, SCARNA18, SCARNA24, SNORD112, SNORA62, SNORA63, C1orf228, SNORD46, SNORA2, SNORD81, U3, SNORA51, SNORA25, SCARNA20, SNORA67, U6, SNORA70, SNORA77, SNORA26, U8, SCARNA11, RNU5F-1, SNORA31, SNORA42, SNORA40, SNORD64, ACA64, snoU109, SNORD60, SNORD116
1653	chr14	38053378	38055252	1875	*	8	1.27e-59	2.83e-26	5.01e-07	5.12e-27	0.30896	0.199029	SNORA79
1654	chr15	83875537	83877135	1599	*	10	3.19e-34	3.3e-29	2.28e-06	5.28e-27	0.27788	0.15658	RP11-382A20.4, HDGFRP3
1655	chr19	13616871	13617584	714	*	7	5.07e-71	4.54e-27	1.3e-07	5.32e-27	0.358371	0.218476	CACNA1A
1656	chr7	64029999	64030969	971	*	4	6.58e-76	3.45e-28	1.6e-09	5.37e-27	0.311045	0.248572	SNORA22, SNORA15, RP11-561N12.5
1657	chr2	238535538	238536869	1332	*	10	1.36e-49	2.08e-29	1.08e-05	5.43e-27	0.322055	0.140582	LRRFIP1, SNORD39
1658	chr19	46731941	46734104	2164	*	7	1.01e-45	4.7e-29	8.41e-07	5.48e-27	-0.244506	-0.168262	IGFL1, AC006262.10
1659	chr14	70037973	70041393	3421	*	15	1.47e-29	3.7e-29	2.48e-05	5.63e-27	0.348081	0.11591	SNORA46, SNORA79, CCDC177
1660	chr5	19988018	19989519	1502	*	13	1.05e-61	5.27e-22	1.15e-06	5.66e-27	0.242175	0.120036	SNORA27, SNORA68, RPS23P5, CDH18, 7SK, SNORD45
1661	chr20	23806999	23807778	780	*	5	1.61e-59	8.81e-29	1.54e-08	5.79e-27	-0.233332	-0.185645	CST2
1662	chr1	53527412	53528991	1580	*	11	1.77e-52	1.04e-28	2.9e-07	5.82e-27	0.27947	0.158591	snoU13, Y_RNA, SCARNA16, U1, SCARNA18, SCARNA24, SNORD112, SNORA62, SNORA63, SNORD46, PODN, SNORA2, SNORD81, U3, SNORA51, SNORA25, SCARNA20, SNORA67, U6, SNORA70, SNORA77, SNORA26, U8, SCARNA11, SNORA31, SNORA42, SNORA40, SNORD64, ACA64, snoU109, SNORD60, SNORD116
1663	chr4	1299155	1300163	1009	*	5	2.86e-56	9.48e-29	1.31e-07	6.13e-27	-0.22374	-0.17863	MAEA
1664	chr11	132946455	132950104	3650	*	14	4e-45	6.38e-22	8.85e-08	6.28e-27	-0.250744	-0.108272	OPCML
1665	chr5	12794310	12795705	1396	*	6	1.59e-49	6.16e-28	1.8e-08	6.34e-27	-0.210839	-0.120282	CT49, RP11-419C19.1, RP11-419C19.3, 7SK, SNORD45
1666	chr20	55100881	55101981	1101	*	8	1.38e-68	1.16e-25	1.03e-07	6.58e-27	-0.235384	-0.133978	FAM209A, GCNT7
1667	chr19	41510026	41510285	260	*	7	1.21e-73	8.45e-24	5.07e-09	6.64e-27	-0.321379	-0.145081	CYP2B6
1668	chr16	86320281	86321899	1619	*	7	3.84e-69	6.53e-25	4.97e-09	6.94e-27	0.389599	0.138752	RP11-514D23.1
1669	chr19	58715251	58716517	1267	*	8	2.26e-55	6.67e-27	1.76e-06	7e-27	0.20894	0.108418	ZNF274
1670	chr10	44162781	44164308	1528	*	5	6.4e-68	1.5e-27	7.6e-10	7.06e-27	0.341236	0.111892	ZNF32-AS3, SNORA71
1671	chr14	94855034	94855990	957	*	7	2.33e-78	2.56e-25	7.78e-09	7.14e-27	-0.258404	-0.15899	SERPINA1
1672	chr17	59529316	59530104	789	*	5	7.27e-62	9.6e-29	7.57e-08	7.41e-27	0.357841	0.305837	SNORA69, TBX4
1673	chr7	127880619	127881440	822	*	8	1.43e-61	1.8e-22	3.17e-07	7.86e-27	0.239962	0.140876	LEP
1674	chr20	44686038	44687730	1693	*	5	3.8e-49	1.39e-28	7.84e-08	7.99e-27	0.282329	0.222794	SLC12A5
1675	chr20	43882990	43883746	757	*	6	2.6e-79	7.96e-26	5.36e-09	8.05e-27	-0.251554	-0.148047	SLPI
1676	chr16	88260834	88264362	3529	*	8	1.26e-29	1.56e-28	3.77e-07	8.51e-27	-0.186381	-0.121504	NA
1677	chr18	44777736	44778236	501	*	5	7.31e-61	1.18e-28	4.31e-08	9.26e-27	0.375108	0.273215	SNORD23
1678	chr14	100258773	100259860	1088	*	9	1.5e-68	7.12e-26	4.35e-08	9.46e-27	0.272474	0.121268	EML1
1679	chr7	139207971	139209511	1541	*	9	1.12e-68	1.95e-24	3.21e-08	9.54e-27	0.386626	0.19779	CLEC2L
1680	chr1	32930168	32931323	1156	*	12	3.03e-49	1.52e-29	5.92e-05	9.72e-27	0.255931	0.184723	snoU13, Y_RNA, SCARNA16, SCARNA21, U1, SCARNA17, SCARNA18, SCARNA24, RP1-27O5.3, ZBTB8B, SNORD112, SNORA62, SNORA63, SNORD46, SNORA2, SNORD81, U3, SNORA51, SNORA25, SCARNA20, SNORA67, U6, SNORA70, SNORA77, SNORA26, U8, SCARNA11, SNORA31, SNORA42, SNORA40, SNORD64, ACA64, snoU109, SNORD60
1681	chr6	10886130	10888129	2000	*	13	1.16e-59	1.87e-24	7.46e-07	9.95e-27	0.317642	0.100583	RP11-637O19.3, SYCP2L, SNORA20
1682	chr7	96621323	96622709	1387	*	5	2.3e-53	3.93e-28	2.7e-08	1.01e-26	0.227887	0.181982	DLX6-AS1
1683	chr17	58216297	58217571	1275	*	8	6.17e-55	4.43e-28	9.87e-07	1.03e-26	0.285867	0.179997	SNORA69, CTD-2319I12.5
1684	chr2	175594739	175595575	837	*	6	8.63e-94	3.99e-25	2.51e-11	1.03e-26	0.391944	0.134932	AC018890.6, SNORA4, SNORD11, SNORD51, SNORA41, SCARNA6, SNORD39, SNORA75, ACA59, SNORA48, SNORA43, SNORA1, Vault
1685	chr6	110299151	110301179	2029	*	13	3.71e-51	4.81e-26	4.33e-06	1.14e-26	0.279969	0.144835	SNORA38, SNORA8, GPR6, SNORD28, SNORA20
1686	chr7	56182960	56185143	2184	*	8	1.56e-67	4.96e-24	7.26e-08	1.16e-26	0.248488	0.130161	SNORA22, SNORA15, NUPR1L
1687	chr5	31853945	31855477	1533	*	7	2.5e-64	8.53e-27	8.3e-08	1.16e-26	0.340505	0.170709	PDZD2, SNORA27, SNORA68, RPS23P5, SNORA57, 7SK, SNORD45
1688	chr1	149783778	149785211	1434	*	6	1.8e-60	5.44e-26	1.22e-08	1.18e-26	0.217868	0.123135	snoU13, Y_RNA, SCARNA16, SNORD112, SNORA63, SNORA2, U3, SNORA51, SNORA25, SNORA58, CKS1B, SCARNA20, SNORA67, U6, SNORA70, SNORA77, SNORA26, SNORA72, U8, SNORA31, SNORA42, SNORA40, HIST2H2BF, HIST2H3D, SCARNA4, SNORD64, ACA64, SNORD78, snoU109, SNORD60, SNORD116
1689	chr6	6546375	6547273	899	*	7	5.5e-52	3.7e-29	3.56e-06	1.2e-26	0.27054	0.179536	LY86-AS1, SNORA20
1690	chr12	79257496	79258855	1360	*	11	1.42e-50	4e-29	6.77e-06	1.26e-26	0.286387	0.127241	SYT1, SNORA9, snoMe28S-Am2634
1691	chr9	79633350	79635912	2563	*	8	2.18e-32	4.94e-29	1.04e-05	1.34e-26	0.272464	0.167869	FOXB2
1692	chr17	76719591	76719943	353	*	5	5.77e-62	2.29e-28	3.91e-08	1.35e-26	0.175089	0.151738	SNORA69, CYTH1
1693	chr10	135014804	135018992	4189	*	13	4.56e-25	4.15e-24	2.25e-07	1.39e-26	-0.19801	-0.109319	KNDC1
1694	chr5	79330096	79331850	1755	*	10	9.59e-63	8.72e-23	8.56e-07	1.43e-26	0.306054	0.129578	THBS4, snoZ6, SNORA27, SNORA68, RPS23P5, SNORA57, 7SK, SNORD45
1695	chr3	48698519	48700337	1819	*	8	1.7e-82	1.04e-25	1.81e-09	1.45e-26	0.351388	0.162678	U7, SNORD77, SNORA33, SNORA81, SNORD5, CELSR3, SNORD38, SNORD63, Metazoa_SRP, SNORA18
1696	chr3	36805370	36806938	1569	*	6	2.83e-59	1.04e-27	4.53e-08	1.45e-26	0.338469	0.13753	U7, SNORD77, SNORA33, SNORA81, SNORD5, SNORD38, SNORD63, Metazoa_SRP, SNORA18
1697	chr6	32317028	32317429	402	*	3	4.8e-91	1.05e-27	6.98e-11	1.47e-26	-0.337479	-0.299043	SNORA38, C6orf10, SNORA20
1698	chr5	404264	405986	1723	*	11	1.88e-46	3.43e-27	6.62e-07	1.47e-26	-0.224033	-0.108983	AHRR, CTD-2228K2.2
1699	chr20	31803710	31805182	1473	*	4	3.4e-59	4.75e-28	3.8e-09	1.47e-26	-0.332817	-0.266572	BPIFA3, RP11-49G10.3
1700	chr7	100463206	100464553	1348	*	8	2.6e-124	2.53e-19	1.37e-11	1.55e-26	-0.329278	-0.132293	SLC12A9
1701	chr20	29955259	29956585	1327	*	5	1.76e-49	2.53e-28	7.64e-08	1.56e-26	-0.30353	-0.242235	DEFB118
1702	chr3	44063315	44063832	518	*	5	6.24e-65	8.3e-28	8.09e-09	1.56e-26	0.359202	0.24656	U7, SNORD77, SNORA33, SNORA81, SNORD5, SNORD38, SNORD63, Metazoa_SRP, SNORA18
1703	chr1	46955990	46959349	3360	*	11	1.12e-38	3.81e-27	5.84e-07	1.61e-26	0.245192	0.140085	snoU13, Y_RNA, SCARNA16, U1, SCARNA17, SCARNA18, SCARNA24, SNORD112, SNORA62, SNORA63, SNORD46, SNORA2, SNORD81, U3, SNORA51, SNORA25, SCARNA20, SNORA67, U6, SNORA70, SNORA77, SNORA26, U8, SCARNA11, SNORA31, SNORA42, SNORA40, SNORD64, ACA64, snoU109, SNORD60, SNORD116
1704	chr1	968395	970294	1900	*	8	1.55e-109	5.26e-20	7.75e-11	1.64e-26	0.44471	0.184573	AGRN, Y_RNA
1705	chr7	4652671	4652842	172	*	4	1.01e-68	4.48e-28	9.68e-09	1.66e-26	-0.289702	-0.236768	NA
1706	chr3	63263308	63264919	1612	*	10	9.81e-61	1.99e-24	5.46e-07	1.74e-26	0.262235	0.175083	U7, SNORD77, SYNPR, SNORA33, SNORA81, SNORD66, SNORD2, SNORD5, SNORD38, SNORD63, Metazoa_SRP, SNORA18
1707	chr15	96959633	96961054	1422	*	8	1.7e-58	5.12e-23	2.63e-07	1.74e-26	0.279471	0.155567	NA
1708	chr20	36888790	36889859	1070	*	10	8.98e-49	1.07e-28	3.89e-06	1.78e-26	0.30897	0.119641	BPI, KIAA1755
1709	chr1	149718651	149719536	886	*	5	1.18e-68	4.03e-27	1.47e-09	1.86e-26	0.371513	0.213939	snoU13, Y_RNA, SCARNA16, SNORD112, SNORA63, SNORA2, U3, SNORA51, SNORA25, SNORA58, CKS1B, SCARNA20, SNORA67, U6, SNORA70, SNORA77, SNORA26, SNORA72, U8, SNORA31, SNORA42, SNORA40, RP11-353N4.5, SCARNA4, SNORD64, ACA64, SNORD78, snoU109, SNORD60, SNORD116
1710	chr20	57392572	57394097	1526	*	6	6.13e-78	1.74e-22	7.88e-11	1.89e-26	-0.287029	-0.152979	MIR296, MIR298, GNAS-AS1
1711	chr5	54179305	54180254	950	*	7	6.04e-71	1.16e-25	2.35e-08	1.92e-26	0.282704	0.178076	snoZ6, SNORA27, SNORA68, RPS23P5, SNORA57, SNORA76, 7SK, SNORD45
1712	chr11	44324833	44328423	3591	*	17	4.33e-28	1.35e-28	6.45e-05	1.95e-26	0.235105	0.108972	ALX4, SNORD43
1713	chr10	72431919	72433218	1300	*	12	1.06e-59	5.39e-23	2.42e-06	2.03e-26	0.248357	0.115119	ADAMTS14, SNORA71, SNORA17
1714	chr9	1045050	1046103	1054	*	4	1.21e-72	8.41e-28	1.86e-09	2.03e-26	0.314015	0.271723	NA
1715	chr1	905988	907708	1721	*	7	2.33e-77	5.82e-24	6.22e-11	2.17e-26	0.30518	0.131903	PLEKHN1, Y_RNA
1716	chr9	112402515	112403301	787	*	4	1.53e-83	2.15e-27	3.19e-11	2.18e-26	0.395364	0.280767	PALM2
1717	chr12	132312205	132313905	1701	*	12	1.6e-48	2.34e-28	2.11e-06	2.2e-26	0.235413	0.115119	MMP17
1718	chr9	79629668	79632225	2558	*	10	9.91e-37	1.84e-28	2.49e-06	2.21e-26	0.294276	0.183402	NA
1719	chr20	55499548	55501101	1554	*	5	2.96e-66	6.4e-27	2.07e-09	2.29e-26	0.482766	0.23869	NA
1720	chr5	15935380	15937169	1790	*	7	7.96e-87	6.4e-20	2.24e-10	2.3e-26	-0.204926	-0.103839	FBXL7, SNORA27, RPS23P5, 7SK, SNORD45
1721	chr7	158856818	158859224	2407	*	11	1.09e-49	5.72e-25	1.14e-06	2.33e-26	-0.229451	-0.107173	VIPR2
1722	chr5	42943857	42945163	1307	*	6	8.61e-63	3.74e-27	4.47e-08	2.34e-26	0.226384	0.121437	SNORA27, SNORA68, RPS23P5, SNORA57, SNORA76, 7SK, SNORD45
1723	chr10	123355268	123357075	1808	*	10	1.89e-51	1.54e-27	5.93e-06	2.47e-26	0.198388	0.125014	FGFR2
1724	chr4	113441608	113442804	1197	*	8	1.32e-48	7.74e-29	8.32e-06	2.66e-26	0.276464	0.198225	RP11-402J6.1, SNORA11, SNORD65
1725	chr3	128204047	128205496	1450	*	6	8.74e-67	9.67e-27	1.05e-08	2.67e-26	0.371267	0.220043	SNORA33, SNORA81, SNORD66, SNORD2, SNORD5, SNORD63, SNORD61, GATA2, SNORA24, Metazoa_SRP, SNORA18, U4
1726	chr10	102495354	102498419	3066	*	11	1.29e-66	1.42e-24	2.04e-10	2.84e-26	0.329425	0.119633	PAX2, SNORA17
1727	chr17	74868220	74869001	782	*	6	1.46e-61	7.43e-28	2.33e-08	2.85e-26	-0.254492	-0.183953	SNORA69, MGAT5B
1728	chr19	38041450	38042472	1023	*	8	7.06e-58	3.99e-26	3.65e-07	2.87e-26	0.259772	0.147169	ZNF571-AS1, ZNF540
1729	chr17	60704382	60706442	2061	*	9	5.6e-46	9.04e-27	3.01e-07	2.93e-26	0.185255	0.115735	SNORA69, MRC2
1730	chr2	241458886	241460664	1779	*	9	1.53e-51	1.92e-24	2.78e-06	2.94e-26	0.233818	0.135631	ANKMY1
1731	chr1	6525551	6526583	1033	*	13	4.74e-52	4.3e-25	4.12e-05	2.95e-26	0.208356	0.125511	snoU13, Y_RNA, SNORD112, SNORA62, U3, SNORA51, SNORA70, SNORA26, U8, TNFRSF25, PLEKHG5, SNORA31, SNORA42, snoU109, SNORD60
1732	chr4	113430989	113432911	1923	*	9	1.46e-62	5e-25	4.82e-07	3.22e-26	0.289237	0.147485	SNORA11, SNORD65
1733	chr16	85654157	85656678	2522	*	8	1.18e-39	8.29e-27	1.17e-07	3.26e-26	-0.163187	-0.118844	GSE1
1734	chr10	119000083	119001590	1508	*	10	3.91e-58	6.17e-26	5.95e-07	3.35e-26	0.352366	0.183515	SLC18A2, RP11-501J20.5
1735	chr11	133825319	133827520	2202	*	12	2.38e-128	2.26e-20	8.72e-13	3.4e-26	0.425653	0.10827	IGSF9B, AP000911.1
1736	chr7	25018440	25019044	605	*	6	1.06e-79	2.57e-22	1.82e-08	3.5e-26	-0.234272	-0.122132	SNORA15, OSBPL3
1737	chr20	49345183	49347371	2189	*	7	6.64e-79	2.26e-18	6.6e-11	3.62e-26	-0.376726	-0.193142	NA
1738	chr7	92237376	92238364	989	*	7	2.64e-56	1.85e-27	5.45e-08	3.75e-26	-0.318748	-0.202897	CDK6
1739	chr13	28394437	28396052	1616	*	8	9.98e-70	6.14e-26	4.24e-08	3.75e-26	0.307926	0.191306	SNORD36, SNORA16, SNORD37
1740	chr5	1794232	1795139	908	*	6	2.93e-76	2.91e-25	7.78e-10	3.87e-26	-0.240065	-0.146596	NA
1741	chr7	149389444	149389941	498	*	5	7.52e-68	1.24e-26	2.22e-08	4.06e-26	0.351838	0.181512	NA
1742	chr7	4850075	4850345	271	*	4	7.98e-77	2.78e-27	8.18e-11	4.1e-26	-0.319654	-0.254627	RADIL
1743	chr20	43725966	43727646	1681	*	7	1.41e-61	6.31e-24	7.19e-08	4.16e-26	0.29014	0.146053	KCNS1
1744	chr3	130235850	130236522	673	*	5	2.15e-57	5.18e-28	1.98e-07	4.32e-26	0.294715	0.229263	SNORA33, SNORA81, SNORD66, SNORD2, SNORD5, SNORD63, SNORD61, Metazoa_SRP, SNORA18, U4
1745	chr20	31595346	31595739	394	*	5	1.46e-75	4.7e-26	3.19e-09	4.33e-26	-0.31352	-0.232902	BPIFB2
1746	chr3	169539775	169540504	730	*	4	1.6e-67	1.58e-27	4.52e-09	4.57e-26	-0.277388	-0.229648	LRRIQ4, SNORA81, SNORD66, SNORD2, SNORA18, U4
1747	chr3	159755869	159757071	1203	*	7	1.54e-60	3.52e-25	1.12e-07	4.58e-26	0.274404	0.122117	SNORA81, SNORD66, SNORD2, IL12A-AS1, SNORA18, U4
1748	chr19	37742481	37742956	476	*	5	1.29e-60	9.64e-28	5.14e-08	4.63e-26	0.281406	0.204247	AC012309.5
1749	chr7	133811808	133812369	562	*	10	7.04e-57	3.11e-27	2.35e-07	4.69e-26	0.322905	0.155045	LRGUK
1750	chr10	70320532	70322442	1911	*	9	7.04e-51	1.02e-24	1.63e-06	4.82e-26	0.264743	0.140839	TET1, SNORA71
1751	chr2	176980837	176982342	1506	*	12	9.46e-43	1.53e-28	5.6e-05	4.9e-26	0.269451	0.156864	HOXD10, SNORA4, SNORD11, SNORD51, SNORA41, SCARNA6, SNORD39, SNORA75, ACA59, SNORA48, SNORA43, SNORA1, Vault
1752	chr10	90712478	90713603	1126	*	8	1.32e-55	5.13e-25	2.21e-06	4.94e-26	0.202255	0.150662	STAMBPL1, SNORA17, ACTA2
1753	chr15	48411862	48413344	1483	*	7	7.79e-40	2.67e-27	3.54e-07	4.98e-26	-0.23114	-0.142433	SLC24A5
1754	chr17	74533239	74534991	1753	*	14	9.58e-43	1.96e-27	2.13e-06	5.15e-26	0.179601	0.113487	SNORA69, PRCD, CYGB
1755	chr5	79865276	79866869	1594	*	9	2.1e-47	5.78e-27	1.54e-05	5.16e-26	0.230223	0.159005	snoZ6, SNORA27, SNORA68, RPS23P5, SNORA57, 7SK, ANKRD34B, SNORD45
1756	chr20	62808983	62810206	1224	*	5	3.39e-65	9.19e-26	1.96e-08	5.17e-26	-0.252905	-0.131187	MYT1
1757	chr2	45395956	45398381	2426	*	9	6.95e-63	1.25e-21	7.75e-08	5.22e-26	0.285763	0.129653	SNORA73, SNORA64, SNORD75, AC009236.2, SNORA74, snR65, 5S_rRNA, SCARNA6, SNORD39, SNORD18, SNORA36, LINC01121, SNORA75, SNORA48, SNORD56, SNORA43, SNORA1, Vault
