## Supplementary Tables for "DNA methylation signatures and the contribution of age-associated methylomic drift to carcinogenesis in early-onset colorectal cancer" (part 3 of 3)

### Sheet: S.Table7 (continued)
Supplementary Table 7
1758	chr7	41741428	41744327	2900	*	8	1.56e-28	3.29e-26	3.11e-07	5.33e-26	-0.24505	-0.16137	INHBA-AS1, SNORA22, SNORA15, AC005027.3, INHBA
1759	chr17	44896017	44897512	1496	*	13	5.67e-57	3.78e-26	2.34e-08	5.5e-26	0.261408	0.110618	SNORA69, WNT3
1760	chr15	65115218	65117607	2390	*	6	1.52e-114	5.48e-19	4.15e-11	5.74e-26	0.462156	0.198664	PIF1
1761	chr3	54157353	54157900	548	*	7	8.97e-53	4.39e-28	1.07e-06	5.81e-26	0.241921	0.1661	U7, SNORD77, CACNA2D3, SNORA33, SNORA81, SNORD66, SNORD5, SNORD38, SNORD63, Metazoa_SRP, SNORA18
1762	chr3	148414664	148416308	1645	*	8	1.42e-46	1.18e-27	1.54e-06	5.83e-26	0.336014	0.206236	AGTR1, SNORA81, SNORD66, SNORD2, Metazoa_SRP, SNORA18, U4
1763	chr4	57521657	57523826	2170	*	12	6.24e-46	4.93e-25	3.72e-05	5.89e-26	0.265657	0.125582	SNORD74, SNORA3, snoR442, SNORA11, HOPX, SNORD42, snoU2_19, SNORD65
1764	chr7	142918234	142920096	1863	*	5	4.19e-53	3.29e-27	4.37e-08	6.05e-26	-0.247979	-0.197127	TAS2R40, AC073342.1
1765	chr15	84748333	84749636	1304	*	6	1.48e-108	2.19e-15	7.78e-11	6.32e-26	0.383651	0.150331	EFTUD1P1, RP11-342A23.1
1766	chr11	132812683	132814660	1978	*	9	2.73e-78	2.24e-21	2.09e-09	6.33e-26	0.341541	0.145054	OPCML
1767	chr11	125773116	125775128	2013	*	12	1.15e-58	2.09e-25	1.54e-06	6.37e-26	0.305331	0.106427	DDX25, PUS3, RP11-680F20.9
1768	chr5	140792511	140794993	2483	*	15	2.69e-46	1.18e-22	6.09e-06	6.41e-26	0.169894	0.107098	PCDHGA1, PCDHGA2, PCDHGA3, PCDHGB1, PCDHGA4, PCDHGB2, PCDHGA5, PCDHGB3, PCDHGA6, PCDHGA7, PCDHGB4, PCDHGA8, PCDHGA9, PCDHGB6, PCDHGA10, SNORA68, SNORA57, 7SK, SNORD45, SNORD95
1769	chr7	600452	601828	1377	*	9	2.41e-84	4.58e-22	5.15e-09	7.06e-26	0.416986	0.121353	AC147651.5, PRKAR1B
1770	chr7	15725086	15727598	2513	*	17	3.42e-36	8.14e-26	5.29e-05	7.1e-26	0.22694	0.104854	MEOX2
1771	chr17	1082225	1083491	1267	*	8	1.03e-66	2.55e-26	1.32e-08	7.72e-26	0.242115	0.152348	ABR
1772	chr2	176931003	176934369	3367	*	12	7.13e-31	1.05e-26	7.81e-05	8.09e-26	0.260813	0.121074	SNORA4, SNORD11, SNORD51, SNORA41, SCARNA6, SNORD39, SNORA75, ACA59, SNORA48, SNORA43, SNORA1, Vault
1773	chr8	1448361	1450031	1671	*	11	1.19e-59	1.03e-23	2.83e-07	8.43e-26	-0.225912	-0.108475	DLGAP2
1774	chr20	31754868	31756024	1157	*	7	6.27e-55	8.78e-23	2.43e-09	9.1e-26	-0.267451	-0.126181	BPIFA2
1775	chr1	147718157	147719101	945	*	8	9.15e-53	2.21e-22	1.68e-06	9.57e-26	0.222836	0.103558	snoU13, Y_RNA, SCARNA16, SNORD112, SNORA63, SNORA2, U3, SNORA51, SNORA25, RP11-301M17.1, SNORA58, CKS1B, SCARNA20, SNORA67, U6, SNORA70, SNORA77, SNORA26, SNORA72, U8, SNORA31, SNORA42, SNORA40, SCARNA4, SNORD64, ACA64, SNORD78, snoU109, SNORD60, SNORD116
1776	chr13	110431691	110435424	3734	*	9	2e-35	2.85e-24	1.03e-07	9.73e-26	-0.216728	-0.144626	SNORD36, IRS2
1777	chr4	73433671	73435425	1755	*	9	3.18e-46	2.33e-27	9.15e-07	9.99e-26	0.253508	0.146791	SNORD74, SNORA3, snoR442, SNORA11, ADAMTS3, SNORD42, snoU2_19, SNORD65
1778	chr6	7468673	7468973	301	*	4	3.68e-65	3.37e-27	1.3e-08	1.03e-25	-0.323819	-0.280847	SNORA20
1779	chr4	101111147	101112317	1171	*	9	2.9e-48	2.5e-27	2.84e-05	1.05e-25	0.263377	0.193065	SNORD74, SNORD50, RP11-15B17.1, RP11-588P8.1, SNORA11, DDIT4L, snoU2_19, SNORD65
1780	chr6	105400884	105401673	790	*	8	2.53e-56	1.54e-26	1.94e-06	1.06e-25	0.284566	0.189492	SNORA38, SNORA8, SNORD28, SNORA20
1781	chr1	91172288	91173232	945	*	7	7.49e-57	1.26e-26	4.13e-08	1.1e-25	0.335568	0.194463	snoU13, Y_RNA, SCARNA16, U1, SNORD112, SNORA63, SNORD46, SNORA2, SNORD81, U3, SNORA51, SNORA25, SNORA58, CKS1B, SCARNA20, SNORA67, U6, SNORA70, SNORA77, SNORA26, U8, SCARNA11, SNORA31, SNORA42, SNORA40, SNORD64, ACA64, SNORD78, snoU109, SNORD60, SNORD116
1782	chr5	149680926	149683334	2409	*	10	2.35e-42	3.51e-23	1.43e-06	1.18e-25	0.188388	0.104235	SNORA68, SNORA57, SNORD45, ARSI, SNORD95
1783	chr6	1309779	1311825	2047	*	6	1.56e-48	2.24e-27	1.88e-07	1.18e-25	-0.2522	-0.137963	NA
1784	chr15	53095823	53098475	2653	*	17	4.78e-35	1.48e-28	7.11e-05	1.22e-25	0.21234	0.112811	RP11-209K10.2
1785	chr1	65990448	65991765	1318	*	7	2.85e-66	1.18e-19	8.85e-08	1.31e-25	0.430775	0.213753	snoU13, Y_RNA, SCARNA16, U1, SCARNA18, SCARNA24, SNORD112, SNORA62, SNORA63, SNORD46, LEPR, SNORA2, SNORD81, U3, SNORA51, SNORA25, SNORA58, CKS1B, SCARNA20, SNORA67, U6, SNORA70, SNORA77, SNORA26, U8, SCARNA11, SNORA31, SNORA42, SNORA40, SNORD64, ACA64, SNORD78, snoU109, SNORD60, SNORD116
1786	chr6	50674399	50675674	1276	*	6	2.7e-40	1.95e-27	3.83e-07	1.33e-25	0.371222	0.209344	SNORA38, SNORA8, SCARNA15, SNORA20
1787	chr3	123165872	123168386	2515	*	11	1.42e-45	1e-26	6.74e-06	1.33e-25	0.313879	0.14004	SNORA33, SNORA81, SNORD66, SNORD2, SNORD5, SNORD63, SNORD61, ADCY5, SNORA24, Metazoa_SRP, SNORA18, U4
1788	chr16	1967781	1970617	2837	*	13	7.02e-40	8.13e-23	4.72e-06	1.35e-25	0.246023	0.113406	HS3ST6
1789	chr16	1583810	1584516	707	*	8	7.93e-49	6.05e-28	6.7e-06	1.39e-25	0.177953	0.129916	TMEM204, IFT140
1790	chr7	98245716	98247758	2043	*	8	1.17e-49	1.34e-24	6.01e-08	1.43e-25	0.373496	0.227468	NPTX2
1791	chr11	1769152	1770595	1444	*	9	3.15e-46	5.45e-27	2.1e-06	1.47e-25	0.235534	0.149789	IFITM10, RP11-295K3.1
1792	chr5	72676550	72678459	1910	*	10	1.7e-65	7.34e-21	2.19e-07	1.48e-25	0.331026	0.158171	RP11-79P5.3, snoZ6, SNORA27, SNORA68, RPS23P5, SNORA57, SNORA76, 7SK, SNORD45
1793	chr8	65498340	65500144	1805	*	11	1.15e-39	1.5e-21	4.94e-06	1.54e-25	0.211472	0.104348	SNORA7, SNORA32
1794	chr17	75373040	75373457	418	*	6	1.18e-53	1.84e-27	1.23e-06	1.6e-25	0.168585	0.1284	SNORA69, SEPT9, RP11-936I5.1
1795	chr16	31548640	31549141	502	*	5	2e-65	6.78e-26	1.58e-08	1.65e-25	0.382826	0.246535	NA
1796	chr20	5294595	5297429	2835	*	7	9.15e-44	8.55e-18	1.86e-08	1.88e-25	0.346827	0.122736	PROKR2
1797	chr20	45279830	45280414	585	*	7	5.79e-64	1.24e-22	4.99e-08	1.94e-25	0.335638	0.178781	SLC13A3
1798	chr14	104000447	104001089	643	*	6	3.58e-50	2.54e-27	6.22e-07	2.02e-25	0.185384	0.145923	TRMT61A
1799	chr20	55107969	55108362	394	*	5	9.69e-56	3.14e-27	2.62e-07	2.1e-25	-0.254672	-0.165786	FAM209B
1800	chr7	23749607	23750085	479	*	12	9.59e-67	1.78e-20	1.2e-07	2.2e-25	-0.279554	-0.116002	STK31, SNORA15
1801	chr20	62600654	62601743	1090	*	6	8.24e-53	4.08e-26	1.38e-07	2.27e-25	0.28753	0.172254	ZNF512B
1802	chr15	28341193	28342256	1064	*	7	2.01e-62	2.4e-24	1.02e-07	2.35e-25	0.348627	0.182821	OCA2
1803	chr7	8473457	8476128	2672	*	10	2.44e-60	1.06e-20	1.92e-07	2.42e-25	0.286396	0.127047	NXPH1
1804	chr14	37051693	37053689	1997	*	14	1.5e-56	1.45e-23	1.53e-06	2.48e-25	0.25716	0.109708	SNORA79, NKX2-8
1805	chr15	66543899	66546935	3037	*	10	3.87e-44	2e-23	3.27e-07	2.59e-25	0.278947	0.125593	MEGF11
1806	chr3	3839921	3843342	3422	*	14	1.85e-27	2.29e-26	0.000180397	2.65e-25	0.262915	0.114289	LRRN1, SUMF1, SNORD38
1807	chr19	46317840	46319398	1559	*	10	2.07e-46	6.88e-26	4.74e-05	2.68e-25	0.230475	0.1206	RSPH6A, SYMPK
1808	chr3	185911208	185912486	1279	*	8	3.18e-54	1.65e-25	1.89e-07	2.69e-25	0.303295	0.198356	SNORA81, SNORD2, DGKG, U4
1809	chr10	126712074	126713638	1565	*	7	3.15e-71	3.89e-19	6.68e-09	2.8e-25	0.314501	0.151587	CTBP2
1810	chr11	40314618	40316514	1897	*	9	3.48e-36	1.26e-22	5.64e-08	2.82e-25	0.295569	0.111467	LRRC4C, SNORD43
1811	chr6	33079692	33082165	2474	*	7	1.43e-54	1.93e-25	1.14e-07	2.83e-25	-0.274387	-0.145954	SNORA38, HLA-DPB2, SNORA20
1812	chr11	55889658	55890274	617	*	4	8.99e-67	1.5e-26	1.43e-09	2.83e-25	-0.270397	-0.214823	OR8H3, SNORD43
1813	chr1	6303279	6304499	1221	*	9	5.76e-60	5.46e-22	4.12e-07	2.97e-25	0.247437	0.122747	HES3, snoU13, Y_RNA, SNORD112, SNORA62, U3, SNORA51, SNORA70, SNORA26, U8, SNORA31, SNORA42, snoU109, SNORD60
1814	chr3	190037695	190040974	3280	*	10	4.08e-71	2.67e-15	6.52e-10	3.15e-25	-0.36888	-0.109485	CLDN16, CLDN1, U4
1815	chr6	134638742	134639417	676	*	8	8.15e-50	6.21e-27	9.23e-06	3.35e-25	0.353107	0.201903	SNORD28, SGK1, SNORA20
1816	chr2	228735722	228737243	1522	*	12	1.48e-45	1.58e-25	7.81e-05	3.45e-25	0.300778	0.14134	DAW1, SCARNA6, SNORD39, SNORA75
1817	chr7	42533001	42533414	414	*	5	7.78e-71	5.38e-22	5.72e-09	3.57e-25	0.318205	0.198337	SNORA22, SNORA15
1818	chr7	157260021	157262952	2932	*	10	1.48e-27	3.94e-27	7.56e-06	3.66e-25	-0.220709	-0.116303	AC006372.4
1819	chr10	11783794	11785161	1368	*	11	7.97e-59	8.42e-22	1.4e-06	3.85e-25	0.214412	0.121056	ECHDC3
1820	chr10	134014536	134016915	2380	*	8	1.7e-39	7.39e-26	5.91e-07	4.01e-25	-0.189927	-0.105328	DPYSL4
1821	chr18	14747036	14748439	1404	*	13	3.15e-47	1.11e-26	4.87e-05	4.1e-25	0.199031	0.118756	ANKRD30B
1822	chr2	233283819	233285607	1789	*	7	9.81e-83	1.94e-21	8.53e-10	4.11e-25	0.350189	0.178967	SCARNA6, SNORD39, AC068134.5, AC068134.6
1823	chr17	27038186	27039523	1338	*	11	2.97e-54	3.26e-21	8.33e-06	4.28e-25	0.288153	0.13581	SNORA69, PROCA1
1824	chr4	6201080	6203560	2481	*	10	4.37e-32	3.62e-28	0.000101509	4.37e-25	0.275061	0.165706	RP11-586D19.1, SNORA3, JAKMIP1
1825	chr6	28641651	28642394	744	*	11	4.95e-56	8.73e-26	3.28e-06	4.56e-25	0.27408	0.161051	SNORA20
1826	chr15	74494781	74496576	1796	*	12	3.14e-45	9.42e-26	2.9e-05	4.65e-25	-0.201938	-0.10113	RP11-60L3.1, STRA6
1827	chr13	31479935	31481184	1250	*	12	7.41e-69	3.52e-22	3.42e-08	4.74e-25	0.410792	0.11142	SNORD36, MEDAG, TEX26-AS1, SNORA16, SNORD37
1828	chr8	494156	494721	566	*	3	3.62e-85	3.77e-26	2.12e-10	4.76e-25	0.347572	0.300528	TDRP
1829	chr14	77227545	77229233	1689	*	12	4.65e-45	1.54e-22	8.79e-06	5.38e-25	0.238414	0.116279	VASH1, SNORA46, SNORA79, RP11-99E15.2
1830	chr17	48048875	48050512	1638	*	12	9.7e-44	4.43e-23	5.93e-06	5.59e-25	0.296434	0.151657	SNORA69, DLX4
1831	chr10	30346789	30349405	2617	*	10	7.8e-83	2.49e-22	1.79e-09	6.09e-25	0.306806	0.112596	KIAA1462
1832	chr1	8271918	8272277	360	*	5	9.85e-54	7.42e-27	6.25e-07	6.12e-25	-0.32996	-0.229118	snoU13, RP11-431K24.3, Y_RNA, SCARNA21, SNORD112, SNORA62, U3, SNORA51, SNORA67, SNORA70, SNORA26, U8, SCARNA11, SNORA31, SNORA42, SNORA40, snoU109, SNORD60
1833	chr12	54345056	54346509	1454	*	8	2.05e-69	5.78e-20	7.11e-08	6.38e-25	0.387601	0.183919	snoMe28S-Am2634
1834	chr10	54068162	54068630	469	*	7	5.35e-57	3.15e-25	5.71e-08	6.68e-25	0.21409	0.134697	SNORA71, PRKG1-AS1
1835	chr8	144212805	144213766	962	*	9	2.04e-53	1.05e-23	6.56e-07	6.9e-25	-0.183231	-0.103922	NA
1836	chr5	180099956	180101281	1326	*	5	7.84e-53	1.29e-26	3.46e-08	6.94e-25	0.290392	0.156903	SNORD95
1837	chr8	142238452	142241208	2757	*	13	2e-32	2.18e-24	8.81e-05	6.96e-25	-0.190806	-0.111615	SLC45A4
1838	chr2	237076726	237079122	2397	*	16	5.85e-44	3.91e-25	2.71e-06	7.04e-25	0.3278	0.155794	AC079135.1, SNORD39, GBX2
1839	chr7	103968615	103970195	1581	*	8	1.41e-57	9.83e-23	4.34e-08	7.05e-25	0.254009	0.149852	LHFPL3
1840	chr10	103043991	103044950	960	*	6	4.32e-52	1.17e-26	2.29e-07	7.09e-25	0.377699	0.195793	SNORA17
1841	chr16	1052529	1053741	1213	*	5	5.79e-66	1.1e-23	1.7e-10	7.28e-25	-0.368834	-0.190114	NA
1842	chr6	50682340	50683782	1443	*	6	1.45e-48	2.22e-25	1.71e-07	7.48e-25	0.320646	0.199046	SNORA38, SNORA8, SCARNA15, TFAP2D, SNORA20
1843	chr1	147789480	147791203	1724	*	9	4.62e-52	7.14e-23	2.72e-07	7.78e-25	0.260712	0.113182	snoU13, Y_RNA, SCARNA16, SNORD112, SNORA63, SNORA2, U3, SNORA51, SNORA25, SNORA58, CKS1B, SCARNA20, SNORA67, U6, SNORA70, SNORA77, SNORA26, SNORA72, U8, SNORA31, SNORA42, SNORA40, RP11-495P10.4, SCARNA4, SNORD64, ACA64, SNORD78, snoU109, SNORD60, SNORD116
1844	chr19	2607726	2608971	1246	*	6	2.42e-45	2.09e-26	9.57e-07	8.2e-25	-0.208998	-0.147435	GNG7
1845	chr7	100942959	100943468	510	*	3	7.99e-101	3.69e-25	2.15e-12	8.4e-25	0.3982	0.271118	RP11-132A1.3
1846	chr11	65816027	65816985	959	*	9	1.59e-60	3.55e-23	5.43e-07	8.97e-25	0.281617	0.112388	GAL3ST3, SNORD43
1847	chr3	9593701	9595395	1695	*	7	1.7e-43	9.27e-25	1.82e-06	9.78e-25	0.292439	0.192764	LHFPL4, SNORD38
1848	chr10	101286538	101287846	1309	*	7	2.34e-54	2.79e-22	2.45e-07	1.25e-24	0.340095	0.124382	RP11-129J12.1, SNORA17, RP11-129J12.2
1849	chr7	156812104	156815030	2927	*	14	4.57e-51	1.66e-20	2.49e-07	1.25e-24	0.283197	0.14094	NA
1850	chr19	58513526	58515046	1521	*	8	1.75e-49	5.62e-26	5.9e-08	1.34e-24	0.275757	0.143783	CTD-2368P22.1, ZNF606
1851	chr11	121970285	121971954	1670	*	11	9.14e-52	5.14e-24	4.18e-06	1.37e-24	0.296239	0.135361	RP11-166D19.1, MIR125B1
1852	chr4	1537362	1539702	2341	*	8	8.09e-49	1.33e-20	1.72e-07	1.38e-24	-0.264209	-0.131783	NA
1853	chr7	22588840	22590069	1230	*	6	3.56e-69	1.04e-23	8.98e-09	1.38e-24	0.325019	0.150554	SNORA15, STEAP1B
1854	chr15	81426347	81426820	474	*	10	6.54e-46	3.99e-26	3.32e-05	1.39e-24	0.274754	0.159819	C15orf26
1855	chr4	5889238	5890751	1514	*	11	4.69e-57	4.06e-24	3.87e-07	1.39e-24	0.291376	0.122484	SNORA3, CRMP1
1856	chr1	152880108	152882420	2313	*	6	4.41e-28	3.85e-26	1.07e-07	1.4e-24	-0.250444	-0.175888	snoU13, Y_RNA, SCARNA16, SNORD112, SNORA63, U3, SNORA51, SNORA25, IVL, SNORA58, CKS1B, SCARNA20, SNORA67, U6, SNORA70, SNORA77, SNORA26, SNORA72, U8, SNORA31, SNORA42, SNORA40, SCARNA4, SNORD64, ACA64, SNORD78, snoU109, SNORD60, SNORD116
1857	chr3	154145810	154146871	1062	*	7	1.82e-51	3.57e-26	9.07e-07	1.4e-24	0.225394	0.181395	SNORA81, SNORD66, SNORD2, GPR149, Metazoa_SRP, SNORA18, U4
1858	chr2	27069805	27072564	2760	*	13	5.18e-54	2.38e-20	3.5e-08	1.43e-24	0.333579	0.129818	SNORA73, DPYSL5, SNORA64, SNORA74, snR65, SCARNA6, SNORD39, SNORD18, SNORA75, SNORA48, SNORD56, SNORA43, SNORA1, Vault
1859	chr2	137747719	137748833	1115	*	7	2.42e-46	4.09e-26	2.12e-06	1.44e-24	-0.213963	-0.158462	SNORA74, THSD7B, snR65, 5S_rRNA, SNORA4, SNORD11, SNORD51, SNORA41, SCARNA6, SNORD39, SNORA75, ACA59, SNORA48, SNORD56, SNORA43, SNORA1, Vault
1860	chr6	100037332	100039476	2145	*	11	1.34e-45	4.55e-23	1.29e-07	1.63e-24	0.28265	0.123955	SNORA38, SNORA8, SNORD28, SNORA20
1861	chr19	51219975	51220537	563	*	9	6.32e-47	6.44e-26	3.59e-06	1.64e-24	-0.226322	-0.152361	SHANK1
1862	chr19	23257319	23258573	1255	*	5	1.35e-44	5.3e-26	5.49e-08	1.69e-24	0.36033	0.119429	CTD-2291D10.4, ZNF730
1863	chr3	164913627	164915196	1570	*	14	1.79e-35	1.01e-27	0.00014224	1.79e-24	0.258352	0.131554	SNORA81, SNORD66, SNORD2, SLITRK3, SNORA18, U4
1864	chr11	27015808	27016671	864	*	5	5.79e-64	2.16e-24	1.72e-08	2.01e-24	0.280778	0.168317	FIBIN
1865	chr19	8656852	8657916	1065	*	5	1.72e-65	6.43e-25	2.17e-10	2.08e-24	0.353351	0.189151	ADAMTS10
1866	chr6	74018889	74021027	2139	*	7	2.8e-46	1.62e-24	3.93e-07	2.09e-24	0.287967	0.113987	SNORA38, SNORA8, SCARNA15, SNORD28, KHDC1, SNORA20
1867	chr16	65154657	65158052	3396	*	11	9.8e-42	3.7e-24	6.3e-08	2.2e-24	0.287391	0.10784	SNORD111, CDH11, SNORD33
1868	chr5	42993440	42995527	2088	*	10	1.57e-53	2.91e-23	3.25e-07	2.28e-24	0.369751	0.130124	SNORA27, SNORA68, RPS23P5, SNORA57, SNORA76, 7SK, SNORD45
1869	chr10	92616759	92618141	1383	*	8	8.12e-56	3.35e-24	3.26e-07	2.3e-24	0.220565	0.146234	SNORA17, HTR7
1870	chr2	220312021	220313972	1952	*	8	1.08e-51	3.45e-25	1.85e-08	2.32e-24	0.319492	0.161562	SPEG, SCARNA6, SNORD39, SNORA75, SNORA48
1871	chr11	122850140	122851122	983	*	6	9.8e-48	3.2e-26	2.27e-07	2.35e-24	0.224742	0.175621	BSX
1872	chr17	5019056	5019989	934	*	8	7.07e-56	1.02e-24	2.65e-07	2.38e-24	0.294422	0.165337	USP6, ZNF232
1873	chr6	28058789	28059208	420	*	8	6.66e-44	3.85e-27	3.83e-05	2.41e-24	0.158854	0.123619	ZSCAN12P1, SNORA20
1874	chr12	43944652	43946880	2229	*	9	1.25e-48	6.84e-23	3.48e-06	2.51e-24	0.252085	0.129914	ADAMTS20, snoMe28S-Am2634
1875	chr20	44649233	44651204	1972	*	9	1.08e-50	2.67e-23	8.59e-07	2.52e-24	0.323283	0.125492	SLC12A5, RP11-465L10.10
1876	chr3	157819282	157822072	2791	*	9	1.22e-31	9.58e-24	3.77e-06	2.52e-24	0.266158	0.162824	SNORA81, SNORD66, SNORD2, SHOX2, SNORA18, U4
1877	chr1	54203548	54205309	1762	*	8	3.99e-65	4.66e-19	1.19e-08	2.56e-24	0.300289	0.143811	snoU13, Y_RNA, SCARNA16, U1, SCARNA18, SCARNA24, SNORD112, SNORA62, SNORA63, SNORD46, SNORA2, SNORD81, U3, SNORA51, SNORA25, SCARNA20, SNORA67, U6, SNORA70, SNORA77, SNORA26, U8, SCARNA11, SNORA31, SNORA42, SNORA40, SNORD64, ACA64, snoU109, SNORD60, SNORD116
1878	chr16	14397074	14397892	819	*	8	3.72e-47	2.99e-26	1.24e-05	2.61e-24	0.172948	0.13462	RP11-65J21.3, MIR193B
1879	chr13	79174811	79177925	3115	*	18	1.08e-24	8.49e-28	0.00014158	2.7e-24	0.2265	0.110858	SNORD36, RNF219-AS1, POU4F1
1880	chr20	8112754	8113630	877	*	6	3.93e-47	2.16e-26	1.11e-06	2.79e-24	0.318913	0.216863	PLCB1
1881	chr7	158362052	158363642	1591	*	9	1.1e-56	3.42e-24	7.58e-07	2.88e-24	0.313633	0.119349	PTPRN2
1882	chr19	4555838	4556982	1145	*	4	2.7e-48	8.36e-26	4.37e-08	2.91e-24	-0.251118	-0.204917	SEMA6B
1883	chr10	50121894	50123344	1451	*	7	1.32e-65	2.28e-20	9.59e-10	2.97e-24	-0.277138	-0.117346	WDFY4, SNORA71, RP11-523O18.7, LRRC18
1884	chr1	40136763	40138402	1640	*	8	4.4e-48	7.11e-26	4.29e-07	3.04e-24	0.365842	0.131177	snoU13, Y_RNA, SCARNA16, SCARNA21, U1, SCARNA17, SCARNA18, SCARNA24, SNORD112, SNORA62, SNORA63, SNORD46, SNORA2, SNORD81, U3, SNORA51, SNORA25, SCARNA20, SNORA67, U6, SNORA70, SNORA77, SNORA26, U8, SCARNA11, NT5C1A, SNORA31, SNORA42, SNORA40, SNORD64, ACA64, snoU109, SNORD60
1885	chr2	175190821	175194079	3259	*	14	4.3e-29	4.36e-24	4.99e-06	3.14e-24	0.262191	0.131943	AC018470.4, SNORA4, SNORD11, SNORD51, SNORA41, SCARNA6, SNORD39, SNORA75, ACA59, SNORA48, SNORA43, SNORA1, Vault
1886	chr12	131437802	131439301	1500	*	11	8.51e-44	3.26e-25	1.94e-05	3.19e-24	0.204041	0.12181	GPR133
1887	chr20	21694307	21696467	2161	*	9	5.9e-41	2.52e-23	7.1e-06	3.28e-24	0.289347	0.160847	PAX1
1888	chr2	210010124	210011147	1024	*	5	4.61e-48	8.13e-25	2.08e-08	3.37e-24	-0.244692	-0.112972	CRYGFP, SCARNA6, SNORD39, SNORA75, SNORA48
1889	chr18	73166691	73168179	1489	*	5	1.61e-57	1.58e-24	7.11e-09	3.44e-24	0.41301	0.183881	NA
1890	chr3	147077127	147077774	648	*	9	1.03e-47	2.74e-25	1.95e-06	3.75e-24	0.305541	0.110923	SNORA81, SNORD66, SNORD2, RP11-649A16.1, Metazoa_SRP, SNORA18, U4
1891	chr21	43185385	43186286	902	*	5	4.86e-64	1.76e-22	4.4e-08	3.75e-24	-0.273634	-0.197407	RIPK4
1892	chr3	147098395	147098585	191	*	4	1.09e-61	2.06e-25	2.25e-09	3.83e-24	0.412426	0.284262	SNORA81, SNORD66, SNORD2, Metazoa_SRP, SNORA18, U4
1893	chr15	80634135	80635225	1091	*	4	1.46e-55	1.46e-25	9.13e-09	3.84e-24	-0.269765	-0.238614	LINC00927
1894	chr2	392642	394572	1931	*	9	4.77e-41	2.36e-23	2.14e-07	3.88e-24	-0.203523	-0.126795	AC105393.1
1895	chr17	26698570	26699551	982	*	7	2.75e-81	2.96e-15	1.27e-08	3.97e-24	0.346142	0.163237	SNORA69, TMEM199, CTB-96E2.3, SARM1, VTN
1896	chr14	61103667	61104967	1301	*	7	2.13e-63	3.23e-23	6.97e-09	4.01e-24	0.379741	0.162948	SNORA46, SNORA79
1897	chr4	56659770	56660460	691	*	7	5.27e-48	5.93e-26	2.06e-06	4.11e-24	0.289447	0.171285	SNORD74, SNORA3, snoR442, SNORA11, SNORD42, snoU2_19, SNORD65
1898	chr5	77139492	77140985	1494	*	8	1.03e-52	5.79e-25	3.06e-07	4.19e-24	0.247902	0.129707	snoZ6, SNORA27, SNORA68, RPS23P5, SNORA57, 7SK, TBCA, SNORD45
1899	chr4	183369754	183370703	950	*	8	3.43e-42	8.52e-27	3.56e-05	4.37e-24	0.30306	0.197027	TENM3
1900	chr17	8770908	8772067	1160	*	7	1.65e-46	7.69e-26	1.2e-06	4.38e-24	-0.19105	-0.128845	SNORA69, PIK3R6
1901	chr11	1994117	1994977	861	*	4	5.11e-54	2.66e-25	1.55e-09	4.4e-24	-0.254651	-0.221075	LSP1, MRPL23
1902	chr14	101908561	101909681	1121	*	7	1.93e-57	4.38e-23	3.26e-07	4.44e-24	-0.3053	-0.174375	RP11-168L7.3
1903	chr10	133849654	133851416	1763	*	8	1.06e-46	8.32e-24	4.99e-07	4.59e-24	0.278715	0.145114	NA
1904	chr7	155301734	155303298	1565	*	7	7.75e-45	1.29e-25	1.16e-06	4.6e-24	0.282865	0.179897	AC008060.5, CNPY1
1905	chr13	107354273	107354993	721	*	9	1.29e-71	4.02e-21	1.09e-08	4.61e-24	-0.268178	-0.106636	SNORD36
1906	chr8	70378380	70378994	615	*	7	1.77e-49	6.89e-23	8.63e-07	4.63e-24	-0.22345	-0.156977	SNORA7, SULF1, SNORA32
1907	chr2	175628739	175629917	1179	*	7	3.02e-59	1.85e-23	7.21e-08	4.7e-24	-0.260483	-0.144107	AC018890.6, SNORA4, SNORD11, SNORD51, SNORA41, SCARNA6, SNORD39, SNORA75, ACA59, SNORA48, CHRNA1, SNORA43, SNORA1, Vault
1908	chr8	73448579	73451462	2884	*	11	5.74e-33	4.26e-23	1.34e-05	5.07e-24	0.266784	0.108701	SNORA7, KCNB2, SNORA32
1909	chr12	34546775	34548136	1362	*	9	1.76e-39	2.78e-26	1.88e-05	5.19e-24	-0.182197	-0.117941	snoMe28S-Am2634
1910	chr16	1922149	1922577	429	*	8	3.73e-52	1.57e-22	4.66e-07	5.21e-24	0.304834	0.172932	MEIOB
1911	chr5	63461216	63462187	972	*	11	6.14e-41	8.11e-27	1.38e-05	5.22e-24	0.235524	0.161498	RNF180, SNORA50, snoZ6, SNORA27, SNORA68, RPS23P5, SNORA57, SNORA76, 7SK, SNORD45
1912	chr17	54673834	54675231	1398	*	8	6.61e-64	2.78e-20	2.69e-08	5.3e-24	0.429038	0.17165	SNORA69
1913	chr21	46378243	46379089	847	*	6	4.68e-48	8.07e-26	1.88e-07	5.39e-24	0.240557	0.172951	FAM207A
1914	chr15	66998926	67000955	2030	*	8	7.31e-64	7.88e-23	1.28e-08	5.69e-24	0.331955	0.108532	SMAD6
1915	chr17	32690127	32690732	606	*	5	1.2e-61	2.38e-23	1.9e-08	5.91e-24	-0.197597	-0.150599	SNORA69, CCL1
1916	chr5	88185051	88185987	937	*	4	3.37e-69	1.78e-24	7.13e-10	5.98e-24	0.31412	0.213459	MEF2C-AS1, snoZ6, SNORA27, SNORA68, SNORA57, 7SK, MEF2C, SNORD45, SNORD95
1917	chr7	56562731	56563820	1090	*	4	3.9e-56	2.78e-25	1.67e-08	5.99e-24	-0.275425	-0.226713	SNORA22, SNORA15, RP11-760D2.11
1918	chr17	41832466	41833324	859	*	7	2.89e-57	3.2e-20	4.47e-07	6.12e-24	0.308344	0.181418	SNORA69, SOST
1919	chr3	13678918	13679636	719	*	7	1.47e-45	4.2e-26	8.6e-06	6.2e-24	-0.216759	-0.177561	FBLN2, SNORD38
1920	chr6	136914796	136915367	572	*	3	3.4e-73	5.26e-25	2.43e-10	6.31e-24	-0.429071	-0.324157	SNORD28, MAP3K5, SNORA20
1921	chr4	7289482	7289858	377	*	6	5.53e-53	1.76e-24	6.77e-08	6.32e-24	-0.208545	-0.156426	SORCS2, SNORA3
1922	chr18	11751343	11752904	1562	*	10	5.42e-56	2.73e-19	1.25e-06	6.34e-24	0.266791	0.160576	GNAL
1923	chr4	1407052	1409174	2123	*	8	5.71e-53	1.98e-23	5.91e-07	6.46e-24	0.311987	0.155053	NA
1924	chr11	30607527	30608198	672	*	10	9.18e-43	2.26e-26	7.26e-05	6.71e-24	0.215025	0.135377	RP5-1024C24.1, MPPED2
1925	chr15	89345688	89347176	1489	*	6	3.19e-65	7.58e-23	1.63e-08	7.19e-24	0.319594	0.170844	ACAN
1926	chr10	131682251	131683001	751	*	7	4.17e-56	8.31e-22	1.56e-08	7.29e-24	-0.254201	-0.14127	EBF3
1927	chr1	152813850	152816168	2319	*	6	3.84e-37	1.17e-25	1.07e-06	7.46e-24	-0.242514	-0.17572	snoU13, Y_RNA, SCARNA16, SNORD112, SNORA63, U3, SNORA51, SNORA25, LCE6A, SNORA58, CKS1B, SCARNA20, SNORA67, U6, SNORA70, SNORA77, SNORA26, SNORA72, U8, SNORA31, SNORA42, SNORA40, SCARNA4, SNORD64, ACA64, SNORD78, snoU109, SNORD60, SNORD116
1928	chr20	43926551	43927098	548	*	4	2.15e-94	6.09e-23	5.83e-12	7.47e-24	-0.381377	-0.221785	MATN4
1929	chr6	19692011	19692418	408	*	5	3.24e-61	5.26e-24	1.7e-09	7.47e-24	0.368914	0.203916	RP1-167F1.2, RP3-471C18.2, SNORA20
1930	chr4	7645534	7649606	4073	*	9	6.01e-26	2.27e-22	1.79e-06	7.51e-24	-0.205579	-0.103616	SORCS2, SNORA3
1931	chr21	46824278	46826053	1776	*	10	3.19e-43	4.92e-24	6.6e-06	7.66e-24	0.22403	0.134562	COL18A1
1932	chr18	55019621	55021669	2049	*	9	1.2e-43	7.34e-23	5.7e-08	7.88e-24	0.311963	0.17332	ST8SIA3
1933	chr1	40598394	40599011	618	*	6	9.35e-50	2.21e-25	1.12e-06	7.96e-24	0.200711	0.151281	snoU13, Y_RNA, SCARNA16, SCARNA21, U1, SCARNA17, SCARNA18, SCARNA24, SNORD112, SNORA62, SNORA63, RP11-115D7.3, SNORD46, SNORA2, SNORD81, U3, SNORA51, SNORA25, SCARNA20, SNORA67, U6, SNORA70, SNORA77, SNORA26, U8, SCARNA11, SNORA31, SNORA42, SNORA40, SNORD64, ACA64, snoU109, SNORD60, SNORD116
1934	chr19	53073242	53074012	771	*	11	3.78e-41	5.35e-27	0.000123261	8.02e-24	0.166658	0.123174	ZNF701
1935	chr5	600817	602552	1736	*	12	2.5e-55	5.78e-20	1.97e-07	8.75e-24	-0.231401	-0.104521	NA
1936	chr5	140787013	140789745	2733	*	11	9.79e-30	3.48e-22	7.67e-06	9.21e-24	0.263605	0.114868	PCDHGA1, PCDHGA2, PCDHGA3, PCDHGB1, PCDHGA4, PCDHGB2, PCDHGA5, PCDHGB3, PCDHGA6, PCDHGA7, PCDHGB4, PCDHGA8, PCDHGA9, PCDHGB6, SNORA68, SNORA57, 7SK, SNORD45, SNORD95
1937	chr1	181381335	181382934	1600	*	6	5.72e-40	1.16e-21	1.59e-08	9.28e-24	-0.250568	-0.141039	snoU13, Y_RNA, SCARNA16, SNORD112, SNORA63, U3, SNORA51, SNORA25, SNORD59, SCARNA20, U6, CACNA1E, SNORA70, SNORA77, SNORA26, SNORA72, U8, SNORA31, snoU109, SNORD60, SNORD116
1938	chr1	205897159	205898633	1475	*	7	6.29e-59	2.05e-21	4.76e-09	9.34e-24	-0.223201	-0.112587	snoU13, Y_RNA, SNORD112, U3, SNORA51, SNORA25, SNORA70, SNORA26, SNORA72, U8, SLC26A9, SNORD60, SNORD116
1939	chr16	86370962	86371833	872	*	7	4.27e-52	1.25e-24	4.36e-07	9.51e-24	-0.248424	-0.139367	LINC00917
1940	chr21	38377938	38379570	1633	*	7	5.89e-115	3.96e-17	1.02e-11	9.81e-24	0.382636	0.160709	RIPPLY3
1941	chr11	68747554	68749124	1571	*	10	1.24e-49	2.37e-23	5.17e-07	9.94e-24	-0.228496	-0.104275	MRGPRD, SNORD43
1942	chr4	41258790	41259866	1077	*	7	3.07e-51	1.77e-22	1.77e-06	1.01e-23	0.337248	0.183372	SNORD74, UCHL1, SNORA3, snoR442, SNORA11, SNORD42, snoU2_19, SNORD65
1943	chr5	179779115	179781245	2131	*	11	1.44e-53	5.62e-20	2.47e-06	1.02e-23	0.260079	0.13105	GFPT2, SNORD95
1944	chr16	1592816	1593766	951	*	7	3.21e-76	6.97e-19	2.56e-09	1.03e-23	-0.2679	-0.111397	TMEM204, IFT140
1945	chr3	194406929	194408965	2037	*	8	2.22e-44	2.14e-21	1.35e-07	1.05e-23	0.327513	0.182004	FAM43A, U4
1946	chr2	223159250	223160569	1320	*	9	1.01e-37	2.69e-26	3.57e-05	1.05e-23	0.251283	0.175581	SCARNA6, SNORD39, SNORA75, SNORA48, PAX3
1947	chr12	58003151	58005601	2451	*	15	1.04e-40	6.59e-21	2.01e-05	1.06e-23	0.261979	0.103827	DTX3, ARHGEF25, snoMe28S-Am2634
1948	chr4	21699209	21699988	780	*	9	6.68e-46	4.28e-24	2.23e-05	1.1e-23	-0.171788	-0.124214	RP11-556G22.2, SNORD74, SNORA3, snoR442, KCNIP4, snoU2_19
1949	chr2	66671478	66673985	2508	*	11	8.52e-32	1.95e-22	3.85e-05	1.15e-23	0.229912	0.118675	SNORA73, SNORA64, SNORD75, SNORA12, SNORA74, MEIS1, SNORA19, snR65, 5S_rRNA, SNORA4, SNORD11, SNORA41, SCARNA6, SNORD39, SNORD18, SNORA36, SNORA75, ACA59, SNORA48, SNORD56, SNORA43, SNORA1, Vault
1950	chr20	30639305	30640512	1208	*	10	4.11e-43	6.1e-22	1.69e-06	1.24e-23	0.362453	0.148195	HCK
1951	chr19	839678	841082	1405	*	9	3.09e-38	3.1e-26	6.38e-05	1.33e-23	-0.154209	-0.126179	PRTN3
1952	chr17	76587699	76588724	1026	*	4	5.56e-67	1.63e-23	3.41e-09	1.36e-23	-0.32154	-0.229101	SNORA69
1953	chr18	24764599	24765781	1183	*	9	3.45e-51	3.56e-20	4.36e-06	1.39e-23	0.30751	0.159493	AQP4-AS1, SNORD23, CHST9
1954	chr19	10529650	10531980	2331	*	10	2.71e-40	4.81e-24	3.37e-07	1.42e-23	0.249981	0.118079	PDE4A, CDC37
1955	chr1	6333502	6333867	366	*	4	8.87e-57	5.79e-25	1.12e-08	1.43e-23	-0.379333	-0.267589	snoU13, Y_RNA, SNORD112, SNORA62, U3, SNORA51, SNORA70, SNORA26, U8, ACOT7, SNORA31, SNORA42, snoU109, SNORD60
1956	chr11	194441	195572	1132	*	6	1.9e-38	1.11e-24	3.46e-07	1.44e-23	-0.172638	-0.124353	SCGB1C1, BET1L
1957	chr22	28195524	28198591	3068	*	12	8.85e-37	3.23e-23	7.78e-06	1.48e-23	0.348225	0.13762	MN1
1958	chr2	73429084	73430646	1563	*	13	3.6e-48	4.7e-20	1.28e-05	1.51e-23	0.199169	0.12887	SNORA73, SNORA64, SNORD75, SNORA12, SNORA74, NOTO, SNORA19, snR65, 5S_rRNA, SNORA4, SNORD11, SNORA41, SCARNA6, SNORD39, SNORD18, SNORA36, SNORA75, ACA59, SNORA48, SNORD56, SNORA43, SNORA1, Vault
1959	chr7	140226367	140227335	969	*	4	3.98e-46	1.23e-24	9.31e-09	1.51e-23	-0.196514	-0.188792	DENND2A
1960	chr19	56346628	56349119	2492	*	11	2.42e-49	3.85e-18	3.41e-07	1.52e-23	-0.231464	-0.104301	NLRP4, NLRP11
1961	chr7	155325552	155327166	1615	*	13	2.27e-46	4.85e-22	4.47e-05	1.52e-23	0.246608	0.101413	CNPY1
1962	chr8	57069688	57070217	530	*	4	1.01e-68	1.83e-23	1.67e-09	1.54e-23	0.471628	0.328359	SNORA7, SNORA32
1963	chr14	103739856	103740597	742	*	6	1.7e-49	6.61e-25	2.94e-07	1.56e-23	0.313862	0.208626	NA
1964	chr19	57335807	57337648	1842	*	7	2.69e-31	2.51e-24	3.36e-07	1.6e-23	-0.229648	-0.137904	ZIM2, PEG3
1965	chr10	121577530	121578846	1317	*	7	1.16e-40	6.01e-26	1.17e-05	1.6e-23	0.188682	0.115793	INPP5F
1966	chr6	435746	436969	1224	*	7	8.68e-85	3.11e-17	1.79e-10	1.62e-23	-0.306978	-0.132179	NA
1967	chr1	119534088	119536064	1977	*	9	4.62e-51	6.76e-23	1.43e-07	1.63e-23	0.272322	0.165371	snoU13, Y_RNA, SCARNA16, U1, SNORD112, SNORA63, SNORD46, SNORA2, SNORD81, U3, SNORA51, SNORA25, SNORA58, CKS1B, SCARNA20, SNORA67, U6, SNORA70, SNORA77, SNORA26, SNORA72, U8, SNORA31, SNORA42, SNORA40, SNORD64, ACA64, SNORD78, snoU109, SNORD60, SNORD116
1968	chr6	44309927	44310640	714	*	10	1.02e-54	1.19e-20	6.25e-07	1.67e-23	0.22675	0.119457	SNORA38, SNORA8, SCARNA15, RP11-444E17.6, SPATS1, SNORA20
1969	chr1	164544748	164546143	1396	*	6	5.97e-45	1.9e-25	1.79e-06	1.68e-23	0.223326	0.17225	snoU13, Y_RNA, SCARNA16, SNORD112, SNORA63, U3, SNORA51, SNORA25, SNORD59, PBX1, SCARNA20, SNORA67, U6, SNORA70, SNORA77, SNORA26, SNORA72, U8, SNORA31, SNORA40, SNORD78, snoU109, SNORD60, SNORD116
1970	chr12	127940086	127941600	1515	*	5	4.82e-61	4.5e-20	5.69e-09	1.78e-23	0.359905	0.201987	NA
1971	chr7	5340181	5340536	356	*	4	6.42e-70	4.64e-24	1.15e-10	1.82e-23	-0.305295	-0.168115	SLC29A4
1972	chr12	55041379	55043559	2181	*	5	1.23e-33	4.42e-24	1.93e-07	1.92e-23	-0.257124	-0.196838	DCD, snoMe28S-Am2634
1973	chr17	74864041	74866479	2439	*	9	3.08e-47	7.98e-22	4.06e-08	1.97e-23	0.398137	0.157011	SNORA69, MGAT5B
1974	chr5	140613820	140616495	2676	*	11	5.25e-38	2.25e-23	2.66e-06	2.02e-23	0.250355	0.120406	PCDHB18, SNORA68, SNORA57, 7SK, SNORD45, SNORD95
1975	chr6	28493019	28494516	1498	*	11	1.58e-43	1.56e-23	5.85e-07	2.02e-23	-0.23236	-0.136851	GPX5, GPX6, SNORA20
1976	chr11	1365011	1365753	743	*	8	2.61e-45	1.64e-25	6.6e-06	2.09e-23	-0.204008	-0.128709	NA
1977	chr13	23734304	23734763	460	*	3	1.43e-79	3.19e-24	2.69e-11	2.1e-23	0.35933	0.323528	SNORD36, SNORA16, SNORD37
1978	chr17	33822621	33823690	1070	*	4	8.9e-52	9.81e-25	5e-09	2.15e-23	0.21267	0.185445	SNORA69, SLFN12L
1979	chr13	100649131	100650387	1257	*	6	2.04e-58	6.46e-24	3.01e-09	2.17e-23	0.34036	0.156287	SNORD36, LINC00554
1980	chr17	77114640	77116172	1533	*	5	3.74e-52	9.71e-23	7.48e-09	2.26e-23	-0.309546	-0.195247	SNORA69, RBFOX3
1981	chr4	188916496	188917856	1361	*	14	3.94e-48	4.13e-22	5.34e-05	2.28e-23	0.29287	0.157348	ZFP42
1982	chr11	125615317	125616888	1572	*	6	3.62e-50	1.77e-24	8.04e-08	2.31e-23	-0.259327	-0.175034	PATE1
1983	chr13	22392135	22393127	993	*	7	1.8e-58	2.76e-15	1.23e-07	2.45e-23	-0.178592	-0.100937	SNORA16, SNORD37
1984	chr4	128543924	128544667	744	*	6	3.3e-53	3.24e-23	1.61e-07	2.48e-23	0.281018	0.21267	INTU, SNORD65
1985	chr17	39769012	39769850	839	*	5	1.57e-53	1.45e-24	2.74e-07	2.48e-23	-0.268445	-0.142731	SNORA69, KRT16
1986	chr4	4872510	4874548	2039	*	8	3.92e-60	2.27e-22	2.46e-09	2.56e-23	0.361379	0.164155	SNORA3
1987	chr1	162601334	162602559	1226	*	8	8.92e-39	1.33e-25	2.87e-05	2.6e-23	0.206641	0.157614	snoU13, Y_RNA, SCARNA16, SNORD112, SNORA63, U3, SNORA51, SNORA25, SNORD59, DDR2, SCARNA20, SNORA67, U6, SNORA70, SNORA77, SNORA26, SNORA72, U8, SNORA31, SNORA40, SNORD78, snoU109, SNORD60, SNORD116
1988	chr12	115102290	115104983	2694	*	11	5.4e-48	4.37e-19	5.74e-09	2.74e-23	0.391469	0.129252	SNORA9
1989	chr10	118956011	118957259	1249	*	11	6.69e-44	3.75e-24	4.06e-06	2.75e-23	-0.214418	-0.105619	KCNK18, RP11-501J20.3
1990	chr6	34111750	34114384	2635	*	11	4.2e-31	4.31e-24	3.19e-06	2.79e-23	0.297228	0.116751	SNORA38, GRM4, SNORA20
1991	chr6	30325715	30325907	193	*	5	1.03e-50	1.29e-24	2.36e-07	2.82e-23	0.228584	0.142129	SNORA20
1992	chr1	15541182	15541956	775	*	7	1.63e-46	3.97e-25	5.09e-06	2.85e-23	0.17247	0.132809	snoU13, Y_RNA, SCARNA16, TMEM51, SCARNA21, SNORD112, SNORA62, SNORA63, SNORA2, U3, SNORA51, SCARNA20, SNORA67, U6, SNORA70, SNORA77, SNORA26, U8, SCARNA11, SNORA31, SNORA42, SNORA40, ACA64, snoU109, SNORD60
1993	chr3	21792248	21793557	1310	*	9	3.73e-53	6.78e-20	8.08e-07	2.86e-23	0.311508	0.136691	U7, SNORA81, ZNF385D, SNORD38
1994	chr16	89267679	89269422	1744	*	8	5.9e-50	3.38e-23	7.01e-08	2.92e-23	0.290316	0.156002	SLC22A31
1995	chr1	244080114	244081189	1076	*	8	1.17e-54	3.42e-21	3.81e-07	3.08e-23	0.196811	0.112184	Y_RNA, SNORD112, SNORA25, RP11-278H7.1
1996	chr11	33890131	33892236	2106	*	12	5.65e-31	1.75e-23	2.52e-06	3.1e-23	0.342357	0.126791	LMO2
1997	chr8	65285831	65287050	1220	*	9	1.13e-47	3.77e-21	2.21e-08	3.15e-23	0.366046	0.138972	SNORA7, LINC00966, SNORA32
1998	chr11	119612342	119613957	1616	*	7	3.83e-47	1.1e-24	1.22e-06	3.25e-23	0.299823	0.187082	NA
1999	chr5	174158984	174160335	1352	*	6	1.05e-44	5.84e-25	1.36e-06	3.51e-23	0.333179	0.224408	SNORD95
2000	chr2	232790231	232792397	2167	*	14	7.23e-53	1.02e-18	4.67e-07	3.55e-23	0.220511	0.104829	SCARNA6, SNORD39, NPPC
2001	chr14	20978481	20978888	408	*	4	6.59e-76	2.31e-20	6.5e-11	3.59e-23	-0.252333	-0.187969	RNASE10, SNORA79, SNORD41
2002	chr22	39965495	39966921	1427	*	8	1.03e-41	4.78e-25	1.32e-05	3.72e-23	-0.172327	-0.131232	CACNA1I
2003	chr10	110225900	110226387	488	*	4	2.09e-55	1.73e-24	1.33e-08	3.76e-23	0.330981	0.251235	SNORA17
2004	chr2	240168283	240169280	998	*	8	1.11e-48	7.78e-24	1.1e-06	3.77e-23	-0.270493	-0.133397	HDAC4
2005	chr5	115697370	115697696	327	*	4	2.07e-57	2.14e-24	1.55e-08	3.79e-23	0.297725	0.22968	COMMD10, snoZ6, SNORA27, SNORA68, SNORA57, 7SK, SNORD45, SNORD95
2006	chr3	87038972	87040709	1738	*	14	2.22e-35	4.67e-27	0.00109798	3.8e-23	0.183556	0.122036	U7, SNORD77, SNORA33, SNORA81, SNORD66, SNORD2, SNORD5, SNORD38, SNORD63, VGLL3, SNORA24, Metazoa_SRP, SNORA18
2007	chr3	39543547	39544721	1175	*	7	6.81e-55	2.49e-22	1.56e-07	4.04e-23	0.264511	0.140814	U7, MOBP, SNORD77, SNORA33, SNORA81, SNORD5, SNORD38, SNORD63, Metazoa_SRP, SNORA18
2008	chr2	95663959	95664359	401	*	5	2.22e-48	7.85e-25	4.14e-07	4.15e-23	0.261648	0.189754	SNORA73, SNORA64, SNORA12, SNORA74, SNORA19, snR65, 5S_rRNA, SNORA4, SNORD11, SNORA41, SCARNA6, SNORD39, SNORA75, ACA59, SNORA48, SNORD56, SNORA43, SNORA1, Vault
2009	chr1	247802703	247803688	986	*	9	3.77e-50	1.82e-22	6.9e-07	4.24e-23	0.212643	0.109358	Y_RNA, RP11-634B7.4, RP11-978I15.10
2010	chr19	36736272	36736872	601	*	4	1.2e-58	2.94e-24	4.37e-09	4.35e-23	0.333135	0.275723	ZNF565
2011	chr7	57927758	57928998	1241	*	5	4.29e-58	1.26e-22	7.89e-09	4.42e-23	0.2515	0.145068	SNORA22, SNORA15
2012	chr2	96191354	96193071	1718	*	6	4.03e-63	2.08e-22	1.55e-09	4.48e-23	0.174671	0.103285	SNORA73, SNORA64, SNORA12, SNORA74, SNORA19, AC009237.8, snR65, 5S_rRNA, SNORA4, SNORD11, SNORA41, SCARNA6, SNORD39, SNORA75, ACA59, RP11-440D17.3, SNORA48, SNORD56, SNORA43, SNORA1, Vault
2013	chr3	139653328	139655077	1750	*	11	1.97e-41	3.94e-24	3.45e-06	4.51e-23	0.285218	0.147085	CLSTN2, SNORA81, SNORD66, SNORD2, SNORD5, Metazoa_SRP, SNORA18, U4
2014	chr14	57261256	57262049	794	*	4	3.45e-52	1.47e-24	9.05e-08	4.52e-23	0.353669	0.323339	SNORA79
2015	chr1	916058	918696	2639	*	13	1.63e-41	9.22e-22	3.46e-07	4.78e-23	-0.230797	-0.106258	Y_RNA, C1orf170
2016	chr16	85607562	85609071	1510	*	10	2.26e-32	4.32e-25	1.64e-05	5.13e-23	0.178216	0.113627	NA
2017	chr20	56272305	56274096	1792	*	6	5.06e-40	2.09e-24	1.12e-08	5.23e-23	-0.291626	-0.189225	PMEPA1
2018	chr1	234908226	234908514	289	*	3	3.03e-66	4.36e-24	1.05e-09	5.41e-23	-0.377128	-0.269885	snoU13, Y_RNA, SNORD112, SNORA25
2019	chr8	145101182	145101998	817	*	5	2.26e-63	8.81e-24	2.72e-10	5.43e-23	-0.331739	-0.179037	SPATC1
2020	chr15	91499369	91500893	1525	*	7	2.44e-42	1.15e-22	8.18e-06	5.74e-23	0.307262	0.176544	RCCD1
2021	chr2	88750864	88752619	1756	*	11	2.21e-35	3e-25	2.39e-06	5.84e-23	0.261856	0.162327	SNORA73, SNORA64, SNORA12, SNORA74, SNORA19, snR65, 5S_rRNA, SNORA4, SNORD11, SNORA41, SCARNA6, SNORD39, SNORD18, SNORA75, ACA59, FOXI3, SNORA48, SNORD56, SNORA43, SNORA1, Vault
2022	chr1	233248709	233249267	559	*	3	5.57e-63	4.62e-24	2e-09	5.9e-23	-0.24228	-0.18445	snoU13, Y_RNA, SNORD112, SNORA25, U8, PCNXL2
2023	chr14	36973204	36973691	488	*	4	7.86e-67	8.65e-24	2.11e-10	5.9e-23	0.360209	0.274528	SNORA79, RP11-896J10.3, SFTA3
2024	chr21	46128908	46129620	713	*	4	2.07e-51	1.89e-24	1.05e-07	6.06e-23	0.368179	0.312096	TSPEAR
2025	chr19	2289682	2291872	2191	*	11	3.21e-32	7.22e-22	1.9e-05	6.17e-23	0.276912	0.133124	LINGO3
2026	chr15	89903506	89903704	199	*	4	5.88e-59	2.99e-24	3.42e-08	6.31e-23	0.365716	0.224004	NA
2027	chr7	44278309	44280051	1743	*	9	2.95e-42	3.59e-14	9.19e-09	6.55e-23	-0.269304	-0.110262	SNORA22, SNORA15, CAMK2B
2028	chr10	111216426	111217221	796	*	7	8.51e-51	3.95e-21	5.21e-07	6.81e-23	0.320888	0.182037	SNORA17
2029	chr11	55872467	55872995	529	*	4	3.42e-56	3.4e-24	6.44e-09	6.92e-23	-0.287881	-0.202018	OR8H2, SNORD43
2030	chr11	98890591	98891820	1230	*	10	2.85e-44	1.97e-23	3.64e-05	6.94e-23	0.244285	0.146859	CNTN5
2031	chr5	5033311	5034397	1087	*	8	1.39e-55	1.48e-21	9.98e-08	7.14e-23	-0.259984	-0.123394	CTD-2247C11.1
2032	chr7	100317741	100318718	978	*	9	7.81e-48	4.88e-24	1.09e-07	7.34e-23	0.429734	0.164636	EPO
2033	chr1	155264372	155265378	1007	*	6	3.11e-62	8.15e-22	1.18e-08	7.36e-23	0.31673	0.176067	snoU13, Y_RNA, SCARNA16, SNORD112, SNORA63, U3, SNORA51, SNORA25, SNORD59, SCARNA20, SNORA67, U6, SNORA70, SNORA77, SNORA26, SNORA72, U8, SNORA31, SNORA42, SNORA40, PKLR, SCARNA4, SNORD64, ACA64, SNORD78, snoU109, SNORD60, SNORD116
2034	chr2	1667404	1669072	1669	*	7	4.47e-45	2.99e-18	2.12e-10	7.38e-23	-0.250336	-0.11184	PXDN, SNORA48
2035	chr15	79574209	79576298	2090	*	11	1.35e-34	1.68e-24	8.01e-06	7.45e-23	0.323089	0.133876	ANKRD34C, RP11-17L5.4
2036	chr1	241587126	241588176	1051	*	7	2.58e-44	1.1e-24	8.54e-07	7.51e-23	0.347852	0.179921	Y_RNA, SNORD112, SNORA25, RP11-527D7.1
2037	chr12	131199136	131201268	2133	*	7	1.76e-43	2.2e-22	5.75e-07	7.91e-23	0.32827	0.191506	RIMBP2, RP11-662M24.2
2038	chr17	27369447	27370117	671	*	6	1.31e-48	4.92e-24	4.5e-07	7.98e-23	-0.223982	-0.124097	SNORA69, PIPOX
2039	chr5	178003633	178004685	1053	*	5	1.02e-64	3.52e-22	6.31e-09	8.11e-23	0.325635	0.221625	COL23A1, SNORD95
2040	chr19	23299649	23300243	595	*	5	7.56e-52	4.31e-24	7.18e-08	8.17e-23	0.246818	0.182979	ZNF730
2041	chr19	36449875	36450916	1042	*	7	5.91e-47	2.86e-24	1.44e-06	8.35e-23	0.250746	0.154567	AF038458.3
2042	chr7	56241697	56243524	1828	*	8	1.38e-51	8.74e-23	9.44e-08	8.51e-23	0.324551	0.10968	SNORA22, SNORA15, RP4-725G10.4
2043	chr4	163084858	163085697	840	*	12	1.32e-43	1.47e-23	3.74e-05	8.74e-23	0.186892	0.112861	FSTL5, SNORD65
2044	chr8	145925258	145926766	1509	*	9	4.03e-44	2.93e-23	1.12e-05	8.96e-23	0.34749	0.174138	AF186192.5
2045	chr11	123229032	123229471	440	*	4	2.53e-59	1.1e-23	4.21e-09	9.08e-23	0.323849	0.231402	NA
2046	chr7	93549968	93551275	1308	*	9	6.27e-44	4.83e-24	1.01e-05	9.13e-23	0.174248	0.101419	GNG11
2047	chr5	176055855	176057996	2142	*	11	4.24e-41	6.22e-24	4.3e-06	9.27e-23	0.261069	0.116223	EIF4E1B, SNCB, MIR4281, SNORD95
2048	chr2	4050719	4050845	127	*	4	5.71e-61	9.53e-24	6.31e-10	9.32e-23	-0.220448	-0.185109	SNORA73, SNORA64, SNORA48, SNORD56, SNORA43
2049	chr13	27131484	27132773	1290	*	13	1.6e-37	1.1e-25	0.00035023	9.32e-23	0.207539	0.13769	SNORD36, WASF3, SNORA16, SNORD37
2050	chr5	145724352	145725913	1562	*	8	7.49e-43	3.12e-24	1.23e-06	9.45e-23	0.24115	0.171307	SNORA68, SNORA57, SNORD45, CTC-359M8.1, SNORD95
2051	chr5	168195173	168196464	1292	*	5	7.14e-65	5.6e-21	1.43e-09	9.47e-23	-0.287622	-0.16392	SNORA57, SLIT3, MIR218-2, SNORD95
2052	chr4	123747447	123748386	940	*	7	1.2e-45	2.07e-24	3.59e-06	9.82e-23	0.209776	0.157764	FGF2, AC021205.1, SNORD65
2053	chr1	161227516	161229214	1699	*	8	1.32e-46	5.76e-19	2.47e-06	9.94e-23	0.271428	0.141208	snoU13, Y_RNA, SCARNA16, SNORD112, SNORA63, U3, SNORA51, SNORA25, SNORD59, PCP4L1, SCARNA20, SNORA67, U6, SNORA70, SNORA77, SNORA26, SNORA72, U8, SNORA31, SNORA40, SNORD78, snoU109, SNORD60, SNORD116
2054	chr2	237067469	237068750	1282	*	5	9.95e-49	3.62e-23	4.5e-08	1.01e-22	0.27194	0.125936	SNORD39
2055	chr18	499393	501513	2121	*	9	6.92e-45	2.1e-22	2.34e-06	1.02e-22	0.296064	0.13954	COLEC12
2056	chr8	72916620	72917845	1226	*	6	1.05e-65	1.51e-21	5.84e-10	1.04e-22	0.348289	0.150198	SNORA7, RP11-383H13.1, SNORA32
2057	chr19	43383405	43385100	1696	*	5	5.34e-39	3.79e-24	1.58e-07	1.06e-22	-0.13065	-0.107329	PSG1
2058	chr16	20084851	20085358	508	*	5	4.18e-54	1.26e-23	5.78e-08	1.09e-22	0.279298	0.22597	GPR139
2059	chr5	87989373	87991388	2016	*	9	1.04e-38	1.74e-20	4.66e-06	1.14e-22	0.26154	0.168206	CTC-467M3.1, snoZ6, SNORA27, SNORA68, SNORA57, 7SK, CTC-467M3.3, SNORD45, SNORD95
2060	chr1	213123886	213125130	1245	*	10	2.03e-51	1.62e-21	4.04e-06	1.16e-22	0.294976	0.127407	snoU13, Y_RNA, SNORD112, U3, SNORA51, SNORA25, SNORA70, VASH2, SNORA72, U8, SNORD116
2061	chr1	152680639	152681979	1341	*	5	1.36e-37	3.89e-24	2.34e-08	1.24e-22	-0.27159	-0.210401	snoU13, Y_RNA, SCARNA16, SNORD112, SNORA63, U3, SNORA51, SNORA25, LCE4A, SNORA58, CKS1B, SCARNA20, SNORA67, U6, SNORA70, SNORA77, SNORA26, SNORA72, U8, SNORA31, SNORA42, SNORA40, SCARNA4, SNORD64, ACA64, SNORD78, snoU109, SNORD60, SNORD116
2062	chr1	16553267	16554984	1718	*	10	8.38e-40	8.8e-25	1.05e-05	1.29e-22	0.202351	0.145581	snoU13, Y_RNA, SCARNA16, SCARNA21, SNORD112, SNORA62, SNORA63, SNORA2, U3, SNORA51, SCARNA20, SNORA67, U6, SNORA70, SNORA77, SNORA26, U8, SCARNA11, ANO7P1, SNORA31, SNORA42, SNORA40, ACA64, snoU109, SNORD60
2063	chr21	36419478	36420164	687	*	3	4.54e-60	1e-23	3e-09	1.3e-22	-0.195699	-0.176791	RUNX1
2064	chr20	25565460	25566563	1104	*	10	1.01e-38	5.83e-25	1.89e-05	1.33e-22	0.256091	0.151183	NINL
2065	chr13	37679324	37681255	1932	*	9	1.74e-48	4.58e-20	1.19e-07	1.37e-22	-0.186856	-0.100441	SNORD36, CSNK1A1L, SNORD37
2066	chr22	25678262	25679323	1062	*	4	8.54e-75	2.72e-22	7.48e-11	1.38e-22	0.428512	0.21024	RP3-462D8.2
2067	chr18	42530692	42531132	441	*	7	2.53e-48	1.3e-23	2.82e-07	1.39e-22	-0.18352	-0.108196	SETBP1, SNORD23
2068	chr8	11536551	11539405	2855	*	10	3.22e-34	3.37e-22	5.97e-06	1.45e-22	0.238717	0.132823	GATA4, SNORA7
2069	chr1	53067365	53068834	1470	*	11	2.27e-46	7.22e-21	3.72e-05	1.47e-22	0.240654	0.11689	snoU13, Y_RNA, SCARNA16, U1, SCARNA18, SCARNA24, SNORD112, SNORA62, SNORA63, SNORD46, GPX7, SNORA2, SNORD81, U3, SNORA51, SNORA25, SCARNA20, SNORA67, U6, SNORA70, SNORA77, SNORA26, U8, SCARNA11, SNORA31, SNORA42, SNORA40, SNORD64, ACA64, snoU109, SNORD60, SNORD116
2070	chr16	78079753	78080193	441	*	5	4.7e-48	3.48e-24	1.29e-07	1.47e-22	0.296079	0.226027	CLEC3A, RP11-281J9.2
2071	chr2	121103360	121106091	2732	*	10	8.17e-41	4.57e-22	5.3e-06	1.47e-22	0.370549	0.152441	SNORA12, SNORA74, INHBB, snR65, 5S_rRNA, SNORA4, SNORD11, SNORD51, SNORA41, SCARNA6, SNORD39, SNORA75, ACA59, SNORA48, SNORD56, SNORA43, SNORA1, Vault
2072	chr3	172858390	172859699	1310	*	7	6.02e-55	7.42e-20	2.3e-08	1.48e-22	-0.247176	-0.128099	SNORA81, SNORD66, SNORD2, SPATA16, SNORA18, U4
2073	chr7	4778839	4779342	504	*	6	1.04e-45	1.95e-24	2.18e-06	1.51e-22	0.156992	0.134366	FOXK1
2074	chr3	9993731	9994967	1237	*	10	4.25e-43	1.71e-22	7.49e-05	1.56e-22	0.186145	0.13318	PRRT3-AS1, PRRT3, SNORD38
2075	chr15	89914046	89915212	1167	*	6	7.65e-52	6.77e-22	2.26e-07	1.68e-22	0.344934	0.187051	LINC00925
2076	chr1	6268790	6269635	846	*	6	2.08e-43	2.81e-24	2.35e-06	1.7e-22	0.286123	0.196363	RNF207, snoU13, Y_RNA, SNORD112, SNORA62, U3, SNORA51, SNORA70, SNORA26, U8, RPL22, SNORA31, SNORA42, snoU109, SNORD60
2077	chr15	99644973	99646736	1764	*	12	8.03e-33	3.27e-25	7.69e-05	1.73e-22	0.189284	0.114371	SYNM, RP11-654A16.3
2078	chr6	161860203	161860635	433	*	5	3.8e-52	1.27e-23	7.82e-08	1.74e-22	-0.250503	-0.181985	PARK2
2079	chr18	5628325	5630951	2627	*	10	6.31e-31	2.48e-25	0.000166362	1.75e-22	0.176103	0.121289	EPB41L3
2080	chr11	70507825	70508659	835	*	11	2.73e-40	8.94e-25	0.000121917	1.92e-22	0.193875	0.117179	SHANK2, SNORD43
2081	chr7	121950282	121951055	774	*	7	5.18e-44	2.82e-24	5.82e-06	1.95e-22	0.360001	0.231137	FEZF1
2082	chr8	143960794	143961341	548	*	5	2.32e-47	4.99e-24	3.01e-07	1.97e-22	-0.231346	-0.170539	GML, CYP11B1
2083	chr20	60469025	60470166	1142	*	4	1.22e-48	1.83e-22	2.26e-10	2.04e-22	-0.323054	-0.204676	CDH4
2084	chr3	128202176	128202797	622	*	4	2.59e-52	9.9e-24	5.37e-08	2.1e-22	0.352253	0.238069	SNORA33, SNORA81, SNORD66, SNORD2, SNORD5, SNORD63, SNORD61, GATA2, SNORA24, Metazoa_SRP, SNORA18, U4
2085	chr4	151500192	151501739	1548	*	6	2.28e-39	3.75e-24	3.62e-06	2.23e-22	0.239574	0.181315	RP11-1336O20.2, LRBA, SNORD65
2086	chr11	7960899	7961985	1087	*	4	5.63e-45	1.1e-23	4.07e-08	2.27e-22	-0.203506	-0.183085	LSP1, OR10A3
2087	chr6	27512849	27513548	700	*	8	4.56e-40	1.01e-24	3.92e-05	2.33e-22	0.305854	0.196481	SNORA20
2088	chr5	110406049	110407538	1490	*	7	4.02e-42	6.79e-18	6.16e-07	2.36e-22	0.267173	0.101234	TSLP, snoZ6, SNORA27, SNORA68, SNORA57, 7SK, SNORD45, SNORD95
2089	chr19	36523056	36524454	1399	*	7	1.94e-42	2.63e-22	3.39e-06	2.54e-22	0.274386	0.1511	AC002116.7, CLIP3
2090	chr8	33456955	33458593	1639	*	10	8.14e-42	1.52e-19	1.74e-05	2.66e-22	0.265541	0.111494	SNORA7, DUSP26
2091	chr13	111127505	111128102	598	*	5	4.81e-43	4.01e-24	1.86e-06	2.7e-22	-0.259733	-0.214958	SNORD36, COL4A2
2092	chr2	23839710	23840763	1054	*	8	1.46e-45	7.62e-22	1.15e-05	2.75e-22	0.233566	0.145268	SNORA73, KLHL29, SNORA64, SNORA74, snR65, SCARNA6, SNORD39, SNORD18, SNORA75, SNORA48, SNORD56, SNORA43, SNORA1
2093	chr7	31091245	31091825	581	*	4	2.21e-51	1.15e-23	2.96e-08	2.82e-22	0.31492	0.168875	SNORA15
2094	chr8	109143682	109145172	1491	*	8	3.11e-52	3.77e-19	4.45e-09	2.83e-22	-0.29356	-0.109127	SNORA32, AP001331.1
2095	chr9	124981504	124982834	1331	*	5	1.58e-49	1.93e-23	2.67e-07	2.85e-22	0.346499	0.254328	LHX6
2096	chr20	2538721	2539876	1156	*	6	8.69e-46	8.81e-24	8.39e-07	2.88e-22	0.322295	0.16119	TMC2
2097	chr20	60528758	60529758	1001	*	5	6.06e-56	1.45e-18	1.21e-08	2.9e-22	-0.274168	-0.180687	TAF4
2098	chr3	192444985	192445594	610	*	12	6.84e-44	3.37e-23	2.57e-05	2.91e-22	0.243771	0.152231	FGF12, U4
2099	chr14	76604613	76605943	1331	*	5	2.01e-74	2.75e-19	1.08e-09	2.93e-22	0.303736	0.175694	SNORA46, SNORA79
2100	chr19	57874541	57875295	755	*	11	5.05e-37	1.26e-25	0.00025441	2.95e-22	0.143566	0.119669	ZNF547, TRAPPC2P1, AC003002.4
2101	chr11	1028291	1030697	2407	*	13	2.54e-37	9.9e-21	1.82e-06	3.02e-22	-0.218925	-0.101278	MUC6
2102	chr6	78175955	78177259	1305	*	10	3.59e-46	2.08e-20	6.79e-06	3.05e-22	0.213057	0.120018	SNORA38, SNORA8, SCARNA15, SNORD28, SNORA20
2103	chr4	155253864	155254602	739	*	6	1.15e-53	4.79e-21	3.44e-07	3.19e-22	0.288798	0.179754	DCHS2, SNORD65
2104	chr19	22805801	22807010	1210	*	6	8.74e-40	2.71e-24	6.29e-06	3.28e-22	0.207036	0.133647	AC011516.2
2105	chr5	174150286	174152363	2078	*	12	1.16e-32	1.47e-22	5.08e-06	3.33e-22	0.196908	0.113979	MSX2, SNORD95
2106	chr22	39852281	39853885	1605	*	5	3.86e-66	7.48e-18	5.36e-11	3.34e-22	0.356838	0.172376	MGAT3
2107	chr2	85359957	85362480	2524	*	9	8.88e-47	2.81e-22	9.38e-08	3.49e-22	0.347523	0.138611	SNORA73, SNORA64, SNORA12, SNORA74, TCF7L1, SNORA19, snR65, 5S_rRNA, SNORA4, SNORD11, SNORA41, SCARNA6, SNORD39, SNORD18, SNORA75, ACA59, SNORA48, SNORD56, SNORA43, SNORA1, Vault
2108	chr7	150651937	150653195	1259	*	9	1.15e-38	1.4e-23	2.8e-06	3.59e-22	0.308192	0.167527	KCNH2
2109	chr10	81678829	81680307	1479	*	6	1.36e-44	1.52e-23	2.66e-07	3.62e-22	-0.275453	-0.144501	MBL1P, SNORA17
2110	chr12	42982419	42984466	2048	*	11	9.18e-39	3.5e-24	1.82e-05	3.68e-22	0.284086	0.141659	PRICKLE1, snoMe28S-Am2634
2111	chr19	57049695	57050834	1140	*	7	4.58e-43	3.09e-23	2.53e-06	3.72e-22	0.320346	0.200685	ZFP28, AC005498.3
2112	chr11	134281391	134282864	1474	*	6	5.26e-87	5.71e-16	3.12e-10	3.82e-22	0.385474	0.184363	B3GAT1
2113	chr3	54154438	54156330	1893	*	10	3.4e-52	7.74e-22	5.09e-07	3.87e-22	0.369877	0.149906	U7, SNORD77, SNORA33, SNORA81, SNORD66, SNORD5, SNORD38, SNORD63, Metazoa_SRP, SNORA18
2114	chr7	64734093	64734749	657	*	7	2.05e-40	1.71e-24	2.04e-05	3.9e-22	0.211916	0.170827	SNORA22, SNORA15
2115	chr2	220415535	220417868	2334	*	6	6.76e-30	4.9e-23	1.39e-07	4.03e-22	0.287077	0.159372	SCARNA6, SNORD39, SNORA75, SNORA48, OBSL1
2116	chr4	15779392	15781202	1811	*	12	1.75e-53	1.28e-18	2.09e-06	4.06e-22	0.349485	0.112095	CD38, SNORA3
2117	chr6	27258460	27259237	778	*	9	3.37e-42	3.65e-21	3.72e-05	4.13e-22	0.22985	0.147936	POM121L2, SNORA20
2118	chr2	217724363	217725560	1198	*	8	2e-53	5.36e-19	3.59e-08	4.16e-22	-0.212522	-0.102296	AC007563.5, SCARNA6, SNORD39, SNORA75, SNORA48, TNP1
2119	chr11	74441988	74442900	913	*	6	1.38e-48	3.15e-21	2.19e-07	4.17e-22	0.329393	0.196153	CHRDL2
2120	chr6	12749352	12750392	1041	*	6	4.34e-48	6.81e-21	2.42e-07	4.26e-22	0.270936	0.151522	PHACTR1, SNORA20
2121	chr3	26750855	26751684	830	*	4	4.4e-58	1.87e-22	2.55e-09	4.56e-22	-0.296761	-0.221008	U7, LRRC3B, SNORA81, SNORD5, SNORD38, Metazoa_SRP
2122	chr18	6413908	6415252	1345	*	11	1.05e-36	4.16e-24	0.000248952	4.6e-22	0.163496	0.120028	L3MBTL4
2123	chr19	18721740	18724173	2434	*	13	8.73e-32	5.7e-23	2.38e-05	4.67e-22	0.221481	0.114382	TMEM59L
2124	chr3	138665006	138666732	1727	*	15	1.99e-40	2.04e-24	0.000226005	4.69e-22	0.226296	0.118016	C3orf72, SNORA81, SNORD66, SNORD2, SNORD5, FOXL2, Metazoa_SRP, SNORA18, U4
2125	chr5	76939333	76941396	2064	*	9	9.24e-32	2.24e-24	6.04e-05	4.74e-22	0.243603	0.130544	snoZ6, SNORA27, SNORA68, RPS23P5, SNORA57, 7SK, SNORD45
2126	chr7	56296570	56297714	1145	*	7	5.43e-44	2.31e-23	1.82e-06	4.76e-22	0.274609	0.110701	SNORA22, SNORA15, CCNJP1
2127	chr8	55382194	55383951	1758	*	6	6.45e-77	2.82e-20	7.19e-10	4.76e-22	0.393924	0.133007	SNORA7, SNORA32
2128	chr19	4566400	4566677	278	*	5	1.8e-46	1.79e-23	2.64e-07	5.09e-22	-0.251526	-0.17003	NA
2129	chr2	129226666	129228396	1731	*	4	2.73e-49	4.35e-22	4.45e-09	5.18e-22	-0.295703	-0.224464	SNORA12, SNORA74, snosnR60_Z15, snR65, 5S_rRNA, SNORA4, SNORD11, SNORD51, SNORA41, SCARNA6, SNORD39, SNORA75, ACA59, SNORA48, SNORD56, SNORA43, SNORA1, Vault
2130	chr1	145414709	145415659	951	*	4	9.91e-56	1.23e-22	7.85e-09	5.45e-22	0.305708	0.14291	snoU13, Y_RNA, SCARNA16, SNORD112, SNORA63, SNORA2, U3, SNORA51, SNORA25, HFE2, SNORA58, CKS1B, SCARNA20, SNORA67, U6, SNORA70, SNORA77, SNORA26, SNORA72, U8, SNORA31, SNORA42, SNORA40, SCARNA4, SNORD64, ACA64, SNORD78, snoU109, SNORD60, SNORD116
2131	chr12	34443436	34446650	3215	*	7	3.7e-29	1.63e-20	1.07e-07	5.57e-22	-0.197954	-0.129885	snoMe28S-Am2634
2132	chr11	22364185	22365428	1244	*	6	1.64e-40	1.13e-23	1.15e-06	5.63e-22	0.237191	0.180607	LSP1, SLC17A6
2133	chr16	73097364	73099917	2554	*	9	2.78e-47	7.4e-21	4.93e-07	5.63e-22	-0.25693	-0.126367	SNORD33
2134	chr6	32367672	32369487	1816	*	8	1.35e-30	4.76e-24	1.09e-05	5.66e-22	-0.186396	-0.120081	SNORA38, BTNL2, SNORA20
2135	chr17	72362302	72363634	1333	*	7	7.94e-36	7.65e-24	3.48e-06	5.72e-22	-0.174111	-0.123248	SNORA69, GPR142
2136	chr5	174870895	174872330	1436	*	9	8.59e-55	2.07e-19	2.74e-07	5.96e-22	0.275971	0.14041	DRD1, SNORD95
2137	chr13	20781097	20781165	69	*	3	2e-62	6.9e-23	3.08e-10	6.03e-22	-0.36275	-0.28608	SNORA16, SNORD37
2138	chr1	172113506	172114068	563	*	5	9.88e-44	8.89e-24	2.89e-06	6.11e-22	0.197771	0.182397	snoU13, Y_RNA, SCARNA16, SNORD112, SNORA63, U3, SNORA51, SNORA25, SNORD59, SCARNA20, DNM3, SNORA67, U6, SNORA70, SNORA77, SNORA26, SNORA72, U8, SNORA31, DNM3OS, MIR199A2, SNORD78, snoU109, SNORD60, SNORD116
2139	chr5	22853134	22854704	1571	*	5	3.51e-47	9.45e-23	1.9e-08	6.37e-22	0.355894	0.183739	SNORA27, SNORA68, RPS23P5, CDH12, 7SK, SNORD45
2140	chr13	20797356	20797693	338	*	5	2.08e-49	6.08e-23	2.42e-07	6.41e-22	-0.26496	-0.179277	GJB6, SNORA16, SNORD37
2141	chr12	111535760	111537842	2083	*	5	1.97e-37	3.04e-23	4.61e-07	6.49e-22	-0.192	-0.173632	CUX2, SNORA9
2142	chr6	29527870	29528119	250	*	4	3.32e-52	3.03e-23	2.31e-08	6.74e-22	-0.262925	-0.226863	GABBR1, SNORA20
2143	chr8	99985888	99986964	1077	*	4	9.56e-50	6.03e-23	1.37e-09	6.85e-22	0.36049	0.194991	SNORA32
2144	chr19	15838375	15839556	1182	*	7	2.09e-37	5.06e-19	7.22e-07	6.91e-22	-0.194739	-0.111415	OR10H2
2145	chr11	113778771	113779936	1166	*	4	1.74e-36	3e-23	5.08e-08	6.92e-22	-0.224383	-0.191577	HTR3B
2146	chr7	117854304	117854765	462	*	4	1.25e-49	2.74e-23	9.09e-08	6.93e-22	0.321495	0.206605	ANKRD7
2147	chr8	72459565	72460643	1079	*	6	1.73e-53	1.92e-21	1.16e-07	6.94e-22	0.335281	0.193548	SNORA7, SNORA32, RP11-1102P16.1
2148	chr3	47050803	47051546	744	*	5	9.86e-46	1.6e-23	2.03e-07	7e-22	0.2269	0.199357	U7, SNORD77, NBEAL2, SNORA33, SNORA81, SNORD5, SNORD38, SNORD63, Metazoa_SRP, SNORA18
2149	chr11	22453679	22454661	983	*	7	3.65e-48	1.86e-22	3.97e-07	7.03e-22	0.25449	0.137359	LSP1
2150	chr19	9517604	9518095	492	*	4	2.98e-55	1.08e-22	1.03e-08	7.08e-22	0.258656	0.197944	NA
2151	chr2	71191167	71192445	1279	*	5	1.91e-39	1.18e-23	1.2e-06	7.1e-22	0.290715	0.137389	SNORA73, SNORA64, SNORD75, SNORA12, SNORA74, ATP6V1B1, SNORA19, snR65, 5S_rRNA, SNORA4, SNORD11, SNORA41, SCARNA6, SNORD39, SNORD18, SNORA36, SNORA75, ACA59, AC007040.11, SNORA48, SNORD56, SNORA43, SNORA1, Vault
2152	chr16	1193090	1195646	2557	*	8	3.4e-20	3.39e-24	2.94e-05	7.2e-22	-0.156427	-0.10567	NA
2153	chr17	27939900	27940509	610	*	3	7.97e-92	2.03e-21	2.01e-11	7.58e-22	0.600506	0.36486	SNORA69, RP11-68I3.2, ANKRD13B
2154	chr1	228074497	228075749	1253	*	7	1.17e-46	1.2e-20	1.72e-06	8.06e-22	0.256778	0.149684	snoU13, Y_RNA, SNORD112, SNORA51, SNORA25, U8
2155	chr5	53564	55123	1560	*	7	2.29e-45	7.79e-22	5.19e-07	8.14e-22	0.377647	0.17412	NA
2156	chr20	61160996	61162216	1221	*	9	1.82e-38	2.18e-20	1.07e-07	8.36e-22	-0.221379	-0.105395	C20orf166, MIR133A2
2157	chr13	30528708	30528897	190	*	3	3.15e-59	7.6e-23	3.35e-09	8.55e-22	-0.271795	-0.262529	SNORD36, SNORA16, SNORD37
2158	chr20	61757848	61758459	612	*	3	7.54e-70	1.49e-22	4.47e-11	8.79e-22	-0.344638	-0.277203	NA
2159	chr4	111560462	111561114	653	*	4	1.18e-47	3.09e-23	2.28e-07	8.91e-22	0.269592	0.232458	SNORA11, PITX2, SNORD65
2160	chr3	125775413	125776338	926	*	7	3.92e-61	2.34e-16	8.19e-08	9.09e-22	-0.213443	-0.122292	RP11-158I23.1, SNORA33, SNORA81, SNORD66, SNORD2, SNORD5, SNORD63, SNORD61, SLC41A3, SNORA24, Metazoa_SRP, SNORA18, U4
2161	chr1	147775496	147775609	114	*	3	5.6e-59	8.02e-23	2.09e-09	9.18e-22	0.241689	0.212788	snoU13, Y_RNA, SCARNA16, SNORD112, SNORA63, SNORA2, U3, SNORA51, SNORA25, SNORA58, CKS1B, SCARNA20, SNORA67, U6, SNORA70, SNORA77, SNORA26, SNORA72, U8, SNORA31, SNORA42, SNORA40, SCARNA4, SNORD64, ACA64, SNORD78, snoU109, SNORD60, SNORD116
2162	chr6	31895179	31895598	420	*	7	1.29e-42	3.42e-23	5.32e-06	9.38e-22	-0.196445	-0.125345	SNORA38, C2, CFB, SNORA20
2163	chr5	139283051	139284774	1724	*	9	5.01e-35	7.23e-22	3.41e-06	9.43e-22	0.275333	0.123766	SNORA27, SNORA68, SNORA57, 7SK, NRG2, SNORD45, SNORD95
2164	chr19	54040774	54042165	1392	*	12	6.19e-42	3.76e-23	1.23e-05	9.57e-22	0.177201	0.10504	ZNF331
2165	chr14	26674046	26674563	518	*	6	3.19e-56	1.98e-21	5.23e-09	9.64e-22	0.350171	0.176386	SNORA79
2166	chr18	60263243	60264554	1312	*	7	3.4e-51	7.46e-21	3.87e-08	9.7e-22	0.413608	0.178403	NA
2167	chr15	68112282	68114085	1804	*	7	1.48e-42	1.58e-21	5.1e-06	9.89e-22	0.211897	0.151568	SKOR1
2168	chr20	34994278	34995517	1240	*	7	6.22e-37	7.57e-22	1.22e-06	1.01e-21	-0.206316	-0.148725	DLGAP4
2169	chr11	82443149	82445170	2022	*	10	4.62e-35	1.76e-20	1.07e-05	1.02e-21	0.311483	0.133701	FAM181B
2170	chr18	76732737	76734764	2028	*	5	1e-36	3.42e-19	2.15e-07	1.03e-21	0.279763	0.187095	NA
2171	chr1	156357839	156358612	774	*	10	3.37e-42	2.33e-21	2.89e-05	1.03e-21	0.275867	0.150626	snoU13, Y_RNA, SCARNA16, SNORD112, SNORA63, U3, SNORA51, SNORA25, SNORD59, RP11-139I14.2, SCARNA20, SNORA67, U6, SNORA70, SNORA77, SNORA26, SNORA72, U8, SNORA31, SNORA40, SNORD64, ACA64, SNORD78, snoU109, SNORD60, SNORD116
2172	chr20	61992187	61993427	1241	*	4	1.14e-83	1.28e-14	2.4e-11	1.03e-21	0.428003	0.264915	RP11-261N11.8, CHRNA4
2173	chr20	29978114	29978353	240	*	3	5.12e-61	1.14e-22	1.65e-09	1.03e-21	-0.339443	-0.24373	DEFB119
2174	chr12	39298639	39300668	2030	*	13	1.47e-41	2.59e-20	0.000134235	1.07e-21	0.197497	0.103762	RP11-396F22.1, CPNE8, snoMe28S-Am2634
2175	chr3	138678586	138679578	993	*	5	4.42e-49	1.89e-22	8.24e-08	1.14e-21	0.281052	0.171041	SNORA81, SNORD66, SNORD2, SNORD5, Metazoa_SRP, SNORA18, U4
2176	chr16	4384967	4385435	469	*	8	3.39e-41	1.02e-22	6.75e-06	1.16e-21	-0.140305	-0.10207	GLIS2, PAM16
2177	chr19	51830311	51831274	964	*	4	9e-47	7.76e-23	6.48e-08	1.18e-21	0.365348	0.302159	IGLON5
2178	chr5	72739768	72740748	981	*	7	7.57e-40	1.16e-23	1.73e-05	1.18e-21	0.256642	0.18046	snoZ6, SNORA27, SNORA68, RPS23P5, SNORA57, SNORA76, 7SK, FOXD1, SNORD45
2179	chr1	55012989	55014160	1172	*	6	1.07e-61	3.42e-20	2.95e-08	1.19e-21	0.244454	0.140461	snoU13, Y_RNA, SCARNA16, U1, SCARNA18, SCARNA24, SNORD112, SNORA62, SNORA63, SNORD46, ACOT11, SNORA2, SNORD81, U3, SNORA51, SNORA25, SNORA58, SCARNA20, SNORA67, U6, SNORA70, SNORA77, SNORA26, U8, SCARNA11, SNORA31, SNORA42, SNORA40, SNORD64, ACA64, snoU109, SNORD60, SNORD116
2180	chr11	30605411	30606165	755	*	6	8.03e-58	7.06e-21	3.97e-08	1.23e-21	0.40937	0.218273	RP5-1024C24.1, MPPED2
2181	chr1	44031300	44032202	903	*	5	2.62e-46	3.66e-22	4.3e-07	1.24e-21	0.278978	0.189563	snoU13, Y_RNA, SCARNA16, U1, SCARNA17, SCARNA18, SCARNA24, SNORD112, SNORA62, SNORA63, PTPRF, SNORD46, SNORA2, SNORD81, U3, SNORA51, SNORA25, SCARNA20, SNORA67, U6, SNORA70, SNORA77, SNORA26, U8, SCARNA11, SNORA31, SNORA42, SNORA40, SNORD64, ACA64, snoU109, SNORD60, SNORD116
2182	chr3	12856409	12856862	454	*	6	7.26e-43	4.28e-23	1.06e-06	1.29e-21	-0.252817	-0.144274	CAND2, SNORD38
2183	chr2	1203162	1204879	1718	*	8	5.19e-41	7.34e-20	7e-07	1.33e-21	-0.193226	-0.101535	SNTG2, SNORA48
2184	chr1	235805403	235806070	668	*	5	1.11e-43	3.7e-23	1.18e-06	1.34e-21	-0.253522	-0.219954	snoU13, Y_RNA, SNORD112, SNORA25, GNG4
2185	chr7	96641456	96643686	2231	*	8	4.81e-60	1.58e-16	2.78e-08	1.35e-21	0.275444	0.13938	DLX6-AS1
2186	chr2	39186743	39188006	1264	*	8	1.01e-62	8.1e-16	5.43e-08	1.36e-21	0.214129	0.103635	SNORA73, SNORA64, ARHGEF33, SNORA74, snR65, 5S_rRNA, SCARNA6, SNORD39, SNORD18, SNORA36, AC019171.1, SNORA75, SNORA48, SNORD56, SNORA43, SNORA1, Vault
2187	chr6	91320082	91321898	1817	*	10	5.64e-40	1.15e-22	3.22e-06	1.38e-21	0.336772	0.124173	SNORA38, SNORA8, SNORD28, SNORA20
2188	chr20	35971659	35973318	1660	*	9	1.05e-36	4.77e-23	0.000129573	1.41e-21	-0.177735	-0.139297	SRC
2189	chr5	132947004	132948974	1971	*	11	2.44e-47	4.31e-22	1.23e-06	1.41e-21	0.381004	0.113214	SNORA27, SNORA68, SNORA57, 7SK, FSTL4, SNORD45, SNORD95
2190	chr1	10709185	10712421	3237	*	10	5.47e-23	1.37e-24	0.000276376	1.51e-21	0.18227	0.101092	snoU13, Y_RNA, SCARNA16, RP4-734G22.3, SCARNA21, SNORD112, SNORA62, SNORA2, U3, SNORA51, SCARNA20, SNORA67, SNORA70, SNORA77, SNORA26, U8, CASZ1, SCARNA11, SNORA31, SNORA42, SNORA40, snoU109, SNORD60
2191	chr14	106095194	106096420	1227	*	7	2.07e-46	1.77e-22	2.49e-08	1.56e-21	-0.152538	-0.106775	NA
2192	chr1	18962937	18965091	2155	*	8	1.38e-36	2.44e-22	5.15e-07	1.61e-21	0.382855	0.167483	snoU13, Y_RNA, SCARNA16, SCARNA21, U1, PAX7, SNORD112, SNORA62, SNORA63, SNORA2, SNORD81, U3, SNORA51, SCARNA20, SNORA67, U6, SNORA70, SNORA77, SNORA26, U8, SCARNA11, SNORA31, SNORA42, SNORA40, ACA64, snoU109, SNORD60
2193	chr14	106066568	106067450	883	*	7	1.34e-45	4.71e-21	1.17e-06	1.7e-21	-0.18358	-0.136771	IGHE
2194	chr6	168402227	168402503	277	*	4	1.23e-54	9.94e-22	2.29e-08	1.71e-21	-0.206904	-0.11981	KIF25
2195	chr17	79315269	79317102	1834	*	6	2.43e-39	1.16e-22	3.82e-06	1.75e-21	0.231925	0.163079	SNORA69
2196	chr1	215178601	215179151	551	*	5	2.26e-52	1.35e-21	4.87e-08	1.78e-21	-0.213202	-0.157393	snoU13, Y_RNA, SNORD112, U3, SNORA51, SNORA25, SNORA70, KCNK2, SNORA72, U8, SNORD116
2197	chr11	65359521	65360509	989	*	6	1.11e-39	2.99e-23	1.33e-06	1.79e-21	0.238438	0.129531	EHBP1L1, AP001362.1, KCNK7, SNORD43
2198	chr16	1316081	1316510	430	*	4	2.1e-48	1.03e-22	3.41e-08	1.86e-21	-0.219169	-0.195803	NA
2199	chr17	40805506	40806193	688	*	6	1.58e-42	8.3e-23	3.42e-06	1.86e-21	0.252113	0.164271	SNORA69
2200	chr6	50791202	50791419	218	*	3	2.17e-56	1.5e-22	8.89e-09	1.89e-21	0.303405	0.274343	SNORA38, SNORA8, SCARNA15, TFAP2B, SNORA20
2201	chr13	23411771	23412996	1226	*	6	7.07e-42	3.69e-23	2.95e-06	1.9e-21	0.268318	0.122064	SNORD36, IPMKP1, SNORA16, SNORD37
2202	chr7	11871535	11872073	539	*	8	1.56e-39	1.92e-23	1.71e-05	2.03e-21	0.202915	0.126894	THSD7A
2203	chr17	72856452	72858011	1560	*	8	7e-44	1.43e-22	1.41e-05	2.06e-21	0.270018	0.166851	SNORA69, GRIN2C
2204	chr4	54965829	54968251	2423	*	8	1.18e-22	2.29e-23	2.56e-05	2.21e-21	0.186715	0.131085	SNORD74, FIP1L1, GSX2, SNORA3, snoR442, SNORA11, SNORD42, snoU2_19, SNORD65
2205	chr13	113029350	113030783	1434	*	5	5.07e-39	3.43e-22	1.36e-07	2.22e-21	-0.226977	-0.174282	SNORD36, SPACA7
2206	chr16	4056360	4056879	520	*	3	1.43e-64	4.46e-22	7.88e-10	2.3e-21	0.279784	0.246716	ADCY9
2207	chr1	106626341	106626705	365	*	3	6.76e-58	2.48e-22	2.02e-09	2.31e-21	-0.281108	-0.234927	snoU13, Y_RNA, SCARNA16, U1, SNORD112, SNORA63, SNORD46, SNORA2, SNORD81, U3, SNORA51, RP5-947P14.1, SNORA25, SNORA58, CKS1B, SCARNA20, SNORA67, U6, SNORA70, SNORA77, SNORA26, SNORA72, U8, SCARNA11, SNORA31, SNORA42, SNORA40, SNORD64, ACA64, SNORD78, snoU109, SNORD60, SNORD116
2208	chr17	78152051	78152466	416	*	6	1.88e-42	5.19e-23	1.14e-06	2.39e-21	-0.245129	-0.179355	SNORA69, CARD14
2209	chr17	79447634	79448940	1307	*	4	7.24e-46	2.47e-22	3.55e-08	2.44e-21	0.271417	0.122642	SNORA69
2210	chr22	26564879	26566058	1180	*	5	1.83e-42	1.38e-21	2.77e-08	2.47e-21	0.345233	0.169348	SEZ6L
2211	chr8	37654258	37656246	1989	*	9	2.09e-55	1.06e-15	1.37e-07	2.5e-21	0.247844	0.103981	GPR124, SNORA7
2212	chr1	181451911	181453051	1141	*	11	2.99e-82	3.15e-12	3.49e-09	2.5e-21	0.380603	0.139319	snoU13, Y_RNA, SCARNA16, SNORD112, SNORA63, U3, SNORA51, SNORA25, SNORD59, SCARNA20, U6, CACNA1E, SNORA70, SNORA77, SNORA26, SNORA72, U8, SNORA31, snoU109, SNORD60, SNORD116
2213	chr1	98519101	98520089	989	*	6	7.22e-51	5.45e-20	4.17e-07	2.56e-21	0.277826	0.157706	snoU13, Y_RNA, SCARNA16, U1, SNORD112, SNORA63, SNORD46, SNORA2, SNORD81, U3, SNORA51, SNORA25, SNORA58, CKS1B, SCARNA20, SNORA67, U6, SNORA70, SNORA77, SNORA26, U8, SCARNA11, SNORA31, SNORA42, SNORA40, SNORD64, ACA64, SNORD78, snoU109, SNORD60, SNORD116
2214	chr5	38402643	38403957	1315	*	4	2.26e-59	8.29e-21	1.73e-09	2.61e-21	-0.28579	-0.207035	EGFLAM, SNORA27, SNORA68, RPS23P5, EGFLAM-AS2, SNORA57, SNORA76, 7SK, SNORD45
2215	chr2	56216086	56216938	853	*	6	3.22e-59	8.4e-19	1.34e-08	2.64e-21	-0.221024	-0.122592	SNORA73, SNORA64, SNORD75, SNORA12, RP11-481J13.1, SNORA74, snR65, 5S_rRNA, SNORA4, SNORD11, SNORA41, SCARNA6, SNORD39, SNORD18, SNORA36, SNORA75, AC011306.2, MIR216A, SNORA48, SNORD56, SNORA43, SNORA1, Vault
2216	chr1	17633195	17634716	1522	*	7	1.29e-41	2.93e-22	5.25e-07	2.65e-21	-0.246326	-0.132678	snoU13, Y_RNA, SCARNA16, SCARNA21, U1, PADI4, SNORD112, SNORA62, SNORA63, SNORA2, U3, SNORA51, SCARNA20, SNORA67, U6, SNORA70, SNORA77, SNORA26, U8, SCARNA11, SNORA31, SNORA42, SNORA40, ACA64, snoU109, SNORD60
2217	chr14	29254680	29255119	440	*	5	8.71e-55	1.68e-21	2.25e-09	2.66e-21	0.366086	0.191652	C14orf23, SNORA79, RP11-966I7.2
2218	chr6	41215806	41217160	1355	*	6	9.52e-38	9.16e-22	2.35e-07	2.73e-21	-0.214184	-0.145414	SNORA38, TREML5P, SNORA8, SNORA20
2219	chr9	842799	843179	381	*	3	1.55e-63	3.16e-22	1.22e-09	2.86e-21	0.348278	0.33461	DMRT1
2220	chr5	42953543	42954090	548	*	4	7.68e-51	1.69e-22	5.14e-08	3.05e-21	0.319848	0.23528	SNORA27, SNORA68, RPS23P5, SNORA57, SNORA76, 7SK, SNORD45
2221	chr12	52651969	52653637	1669	*	7	4.72e-51	4.69e-18	4.56e-09	3.14e-21	0.305652	0.144384	KRT86, KRT121P, snoMe28S-Am2634
2222	chr6	10398494	10399281	788	*	5	1.79e-76	3.32e-19	4.54e-11	3.14e-21	0.392906	0.183095	TFAP2A, SNORA20
2223	chr17	74944775	74945219	445	*	5	7e-42	5.1e-23	3.39e-06	3.22e-21	-0.197547	-0.173623	SNORA69, MGAT5B
2224	chr22	48605244	48607198	1955	*	8	2.7e-28	3.94e-18	2.42e-06	3.37e-21	-0.175172	-0.111385	NA
2225	chr3	120168805	120170646	1842	*	7	8.9e-55	7.91e-21	5.22e-08	3.38e-21	0.306092	0.120458	SNORA33, SNORA81, SNORD66, SNORD2, SNORD5, SNORD63, SNORD61, FSTL1, SNORA24, Metazoa_SRP, SNORA18, U4
2226	chr16	87440505	87441659	1155	*	4	2.39e-52	1.01e-21	9.35e-09	3.39e-21	-0.227745	-0.159634	ZCCHC14
2227	chr10	128209602	128211184	1583	*	5	5.12e-59	4.43e-21	5.53e-09	3.39e-21	-0.291745	-0.181536	C10orf90
2228	chr2	45164495	45165772	1278	*	8	1.36e-76	2.02e-15	1.43e-09	3.41e-21	0.366351	0.165926	SNORA73, SNORA64, SNORD75, SNORA74, snR65, 5S_rRNA, SCARNA6, SNORD39, SNORD18, SNORA36, RP11-89K21.1, SNORA75, SNORA48, SNORD56, SNORA43, SNORA1, Vault
2229	chr1	2979311	2980937	1627	*	9	1.06e-37	8.53e-23	4.86e-05	3.47e-21	0.27177	0.165946	snoU13, Y_RNA, SNORA51, LINC00982, snoU109, SNORD60
2230	chr19	42509801	42510823	1023	*	5	4.64e-39	4.98e-22	4.71e-07	3.48e-21	-0.216989	-0.158983	GRIK5
2231	chr18	77159786	77161214	1429	*	8	3.4e-40	1.39e-19	9.9e-06	3.53e-21	0.167693	0.107319	NFATC1
2232	chr15	34786594	34787920	1327	*	4	1.82e-36	2.02e-22	1.74e-08	3.65e-21	0.310586	0.195605	RP11-1H8.3, GOLGA8A
2233	chr20	23669241	23670089	849	*	4	8.12e-44	1.7e-22	1.2e-07	3.68e-21	-0.2162	-0.170222	CST4
2234	chr12	9227173	9227320	148	*	5	3.47e-43	1.28e-22	7.01e-07	3.74e-21	-0.189877	-0.154981	A2M, snoMe28S-Am2634
2235	chr14	102030110	102031503	1394	*	7	7.77e-39	2.37e-20	1.17e-06	3.75e-21	0.248688	0.147083	NA
2236	chr7	4152953	4153919	967	*	7	3.89e-35	1.27e-20	2.12e-06	3.77e-21	-0.20278	-0.106867	SDK1
2237	chr4	1049609	1051139	1531	*	8	4.91e-39	9.61e-21	1.06e-06	3.82e-21	-0.262962	-0.123371	RNF212
2238	chr1	248366332	248366883	552	*	3	1.27e-54	3.28e-22	8.44e-09	3.91e-21	-0.3452	-0.299426	Y_RNA, OR2M3
2239	chr20	30582113	30583001	889	*	4	8.74e-41	1.78e-22	1.79e-07	4e-21	0.257719	0.137457	XKR7
2240	chr18	55102627	55104628	2002	*	11	6.43e-69	1.49e-11	1.99e-08	4.03e-21	0.383814	0.116616	ONECUT2, AC090340.1
2241	chr2	27301057	27301943	887	*	7	2.83e-37	2.95e-23	1.36e-05	4.03e-21	0.16418	0.137089	SNORA73, EMILIN1, SNORA64, SNORA74, snR65, SCARNA6, SNORD39, SNORD18, SNORA75, SNORA48, SNORD56, SNORA43, SNORA1, Vault
2242	chr13	30054440	30055092	653	*	4	3.38e-50	3.27e-22	6.05e-08	4.14e-21	-0.276124	-0.192761	SNORD36, MTUS2, MTUS2-AS1, SNORA16, SNORD37
2243	chr16	76342377	76343868	1492	*	5	5.94e-35	1.06e-19	1.33e-09	4.16e-21	-0.279158	-0.149956	CNTNAP4, SNORD33
2244	chr5	77253378	77253990	613	*	6	1.41e-57	6.55e-21	9.03e-09	4.25e-21	0.299613	0.176327	snoZ6, SNORA27, SNORA68, RPS23P5, SNORA57, 7SK, SNORD45
2245	chr17	58096093	58096971	879	*	5	6.23e-48	6.89e-22	1.4e-07	4.39e-21	-0.213921	-0.110127	SNORA69, TBC1D3P1-DHX40P1
2246	chr6	85476210	85476921	712	*	3	9.15e-55	4.21e-22	2.83e-09	4.45e-21	0.267288	0.219935	SNORA38, SNORA8, SNORD28, SNORA20
2247	chr17	33416003	33417113	1111	*	7	2.36e-56	3.22e-15	9.19e-08	4.7e-21	-0.214729	-0.121242	SNORA69, RFFL, RAD51L3-RFFL
2248	chr13	112075959	112076845	887	*	6	1.62e-67	2.91e-17	1.03e-08	4.87e-21	-0.314596	-0.170867	SNORD36
2249	chr19	49646093	49646909	817	*	6	2.22e-44	1.28e-21	1.05e-06	4.88e-21	0.350162	0.220169	PPFIA3
2250	chr7	39015544	39016050	507	*	4	2.06e-49	3.85e-22	2.47e-08	4.88e-21	0.337817	0.270289	SNORA15
2251	chr6	125683740	125684960	1221	*	8	1.14e-32	1.51e-23	6.05e-05	4.89e-21	0.229472	0.115988	SNORA8, SNORD28, SNORA20
2252	chr2	241079766	241081288	1523	*	8	8.92e-36	1.17e-17	7.99e-07	5.01e-21	-0.212136	-0.1183	OTOS
2253	chr1	150265420	150267044	1625	*	15	3.66e-38	1.63e-19	0.000463557	5.25e-21	0.236976	0.105323	snoU13, Y_RNA, SCARNA16, SNORD112, SNORA63, U3, SNORA51, SNORA25, MRPS21, SNORA58, CKS1B, SCARNA20, SNORA67, U6, SNORA70, SNORA77, SNORA26, SNORA72, U8, SNORA31, SNORA42, SNORA40, SCARNA4, SNORD64, ACA64, SNORD78, snoU109, SNORD60, SNORD116
2254	chr2	149632599	149634726	2128	*	14	5.18e-42	1.83e-20	3.57e-05	5.25e-21	0.30806	0.130919	KIF5C, 5S_rRNA, SNORA4, SNORD11, SNORD51, SNORA41, SCARNA6, SNORD39, SNORA75, ACA59, SNORA48, AC105402.4, SNORD56, SNORA43, SNORA1, Vault
2255	chr8	97165770	97167768	1999	*	7	4.17e-38	6.01e-21	7.78e-07	5.3e-21	0.22504	0.120191	SNORA32, GDF6
2256	chr10	81664323	81665075	753	*	7	5.9e-38	3.66e-23	4.04e-05	5.43e-21	0.177643	0.126496	MBL1P, SNORA17
2257	chr20	1638393	1639816	1424	*	4	9.36e-34	3.5e-22	7.91e-08	5.52e-21	-0.261343	-0.208609	SIRPG
2258	chr19	46379763	46380394	632	*	5	6.27e-41	8.64e-23	4.72e-06	5.53e-21	0.230183	0.188371	NA
2259	chr15	65687852	65689433	1582	*	8	4.31e-54	5.07e-19	4.75e-08	5.56e-21	0.238695	0.101686	IGDCC4
2260	chr10	3805252	3805441	190	*	4	8.3e-49	1.86e-22	5.03e-07	5.59e-21	-0.210898	-0.177109	RP11-184A2.3
2261	chr19	17136562	17138063	1502	*	8	4.18e-36	4.31e-22	9.02e-06	5.61e-21	0.245125	0.160148	CPAMD8
2262	chr7	151493629	151493820	192	*	3	1.9e-59	9.21e-22	2.13e-10	5.82e-21	-0.242748	-0.197557	PRKAG2
2263	chr2	234296280	234297039	760	*	5	4.16e-43	1.71e-22	5.67e-07	6.02e-21	0.208674	0.159692	DGKD, AC019221.4, SNORD39
2264	chr4	175138377	175139755	1379	*	9	1.3e-41	7.11e-20	8.14e-06	6.11e-21	0.245377	0.102968	RP11-148L24.1, SNORD65
2265	chr3	147086945	147087702	758	*	5	1.56e-51	7.1e-18	1.35e-07	6.16e-21	0.312397	0.194184	SNORA81, SNORD66, SNORD2, RP11-649A16.1, Metazoa_SRP, SNORA18, U4
2266	chr6	121757927	121758980	1054	*	7	1.83e-40	1.68e-22	1.29e-05	6.16e-21	0.230526	0.182462	SNORA8, GJA1, SNORD28, SNORA20
2267	chr8	144236525	144237110	586	*	4	1.47e-48	5.18e-22	3.1e-08	6.26e-21	-0.285903	-0.219664	NA
2268	chr17	3336736	3337719	984	*	6	4.72e-45	6.78e-22	5.47e-07	6.27e-21	-0.221936	-0.140617	OR1E2
2269	chr5	36066313	36067127	815	*	5	1.15e-54	5.87e-20	1.96e-08	6.65e-21	0.279079	0.17354	SNORA27, SNORA68, RPS23P5, UGT3A2, SNORA57, SNORA76, 7SK, SNORD45
2270	chr4	46995203	46996264	1062	*	10	6.79e-55	8.9e-22	4.88e-09	6.85e-21	0.328507	0.114152	SNORD74, GABRB1, SNORA3, snoR442, SNORA11, GABRA4, SNORD42, snoU2_19, SNORD65
2271	chr19	18415538	18416001	464	*	4	2.25e-44	2.33e-22	4.43e-07	6.87e-21	-0.146738	-0.123756	NA
2272	chr5	140717961	140719302	1342	*	10	8.37e-39	5.25e-23	3.94e-05	6.91e-21	0.221404	0.118776	PCDHGA1, PCDHGA2, SNORA68, SNORA57, 7SK, SNORD45, SNORD95
2273	chr7	109599644	109600733	1090	*	5	4.53e-56	8.42e-17	5.03e-10	7.12e-21	-0.306087	-0.182616	EIF3IP1
2274	chr14	21623804	21625173	1370	*	5	2.78e-44	3.53e-21	5.41e-08	7.16e-21	-0.245417	-0.158808	SNORA79, OR5AU1, SNORD41
2275	chr10	97514120	97515753	1634	*	7	3.51e-41	7.94e-22	1.17e-06	7.16e-21	-0.168645	-0.105801	ENTPD1, SNORA17, ENTPD1-AS1
2276	chr11	65374663	65375704	1042	*	7	5.59e-41	1.62e-21	3.11e-06	7.41e-21	0.225723	0.121103	MAP3K11, SNORD43
2277	chr9	138452724	138453863	1140	*	4	1.67e-43	6.3e-21	1.86e-08	7.45e-21	-0.256225	-0.177318	PAEP
2278	chr4	8395941	8396502	562	*	6	4.68e-48	1.09e-19	4.17e-07	7.55e-21	0.245174	0.141242	SNORA3, ACOX3
2279	chr12	132847641	132849424	1784	*	9	6.95e-31	2.6e-23	3.64e-05	7.57e-21	-0.197761	-0.130349	GALNT9
2280	chr11	89867385	89867911	527	*	8	6.31e-41	5.23e-21	1.66e-05	7.79e-21	0.252437	0.153493	NAALAD2
2281	chr2	142887725	142889367	1643	*	8	1.13e-49	2.09e-16	2.79e-07	7.86e-21	0.483058	0.117465	snR65, 5S_rRNA, SNORA4, SNORD11, SNORD51, SNORA41, SCARNA6, SNORD39, SNORA75, ACA59, LRP1B, AC078882.1, SNORA48, SNORD56, SNORA43, SNORA1, Vault
2282	chr2	218989379	218991310	1932	*	8	9.32e-44	2.08e-20	4.2e-09	7.92e-21	-0.255303	-0.119455	CXCR2, SCARNA6, SNORD39, SNORA75, SNORA48
2283	chr3	87137933	87138700	768	*	7	1.52e-47	1.6e-18	5.94e-07	7.97e-21	0.309169	0.155597	U7, SNORD77, SNORA33, SNORA81, SNORD66, SNORD2, SNORD5, SNORD38, SNORD63, SNORA24, Metazoa_SRP, SNORA18
2284	chr20	44936040	44937709	1670	*	6	7.48e-28	9.47e-23	6.93e-06	8.03e-21	0.224387	0.177941	CDH22
2285	chr4	72897281	72898212	932	*	7	2.85e-42	4.45e-21	2.32e-06	8.12e-21	0.259486	0.121749	SNORD74, NPFFR2, SNORA3, snoR442, SNORA11, SNORD42, snoU2_19, SNORD65
2286	chr9	841340	841636	297	*	5	1.99e-48	9.53e-22	1.68e-07	8.21e-21	0.299714	0.186726	NA
2287	chr19	5036609	5037219	611	*	6	1.11e-37	6.05e-23	2.51e-05	8.25e-21	0.129136	0.105302	KDM4B
2288	chr10	22764922	22767076	2155	*	8	1.12e-36	1.26e-19	4.29e-07	8.46e-21	0.221327	0.121152	NA
2289	chr2	48795067	48796213	1147	*	4	3.85e-57	2.37e-20	2.09e-09	8.5e-21	-0.305266	-0.185062	SNORA73, SNORA64, SNORD75, STON1, STON1-GTF2A1L, SNORA74, snR65, 5S_rRNA, SNORD11, SNORA41, SCARNA6, SNORD39, SNORD18, SNORA36, SNORA75, SNORA48, SNORD56, SNORA43, SNORA1, Vault
2290	chr6	150358873	150359383	511	*	4	6.17e-47	5.49e-22	1.03e-07	9.09e-21	0.287946	0.230498	SNORD28, SNORA20
2291	chr17	48648690	48649999	1310	*	6	2.55e-44	1.83e-17	1.34e-06	9.18e-21	-0.229585	-0.132346	SNORA69, CACNA1G
2292	chr20	4701448	4702581	1134	*	8	2.58e-44	1.57e-19	3.52e-06	9.2e-21	-0.206777	-0.103205	PRND
2293	chr1	190444666	190445197	532	*	5	3.86e-41	2.01e-22	1.46e-06	9.32e-21	0.278054	0.155302	snoU13, Y_RNA, SCARNA16, SNORD112, U3, SNORA51, SNORA25, SNORD59, SCARNA20, U6, SNORA70, SNORA77, SNORA26, SNORA72, U8, BRINP3, snoU109, SNORD60, SNORD116
2294	chr6	117591433	117592358	926	*	6	9.58e-38	2.04e-22	4.33e-06	9.71e-21	0.289956	0.199856	SNORA38, SNORA8, VGLL2, SNORD28, SNORA20
2295	chr19	41119353	41120906	1554	*	6	2.26e-43	8.57e-20	4.21e-07	1.01e-20	0.269223	0.185083	LTBP4
2296	chr19	58861502	58862398	897	*	6	1.77e-43	6e-21	1.61e-06	1.04e-20	0.261671	0.154704	A1BG-AS1, A1BG, CTD-2619J13.8
2297	chr11	78672632	78673290	659	*	5	5.1e-49	1.74e-20	5.63e-08	1.05e-20	0.360295	0.199448	TENM4
2298	chr7	149112142	149112961	820	*	6	4.44e-62	1.53e-15	3.75e-08	1.07e-20	0.292043	0.160292	NA
2299	chr17	77178665	77179999	1335	*	4	4.96e-54	1.01e-20	1.53e-09	1.13e-20	0.375792	0.281386	SNORA69, RBFOX3
2300	chr1	204182957	204183655	699	*	11	1.26e-47	2.58e-19	1.65e-07	1.13e-20	-0.261536	-0.10265	snoU13, Y_RNA, SNORD112, U3, SNORA51, SNORA25, SCARNA20, SNORA70, SNORA26, SNORA72, U8, GOLT1A, SNORD60, SNORD116
2301	chr8	116660311	116661063	753	*	5	8.83e-64	1.23e-15	4.73e-09	1.15e-20	0.366121	0.220305	SNORA32, TRPS1
2302	chr1	17215477	17216201	725	*	5	1.81e-46	5.75e-21	3.74e-07	1.17e-20	0.195954	0.117569	snoU13, Y_RNA, SCARNA16, SCARNA21, CROCC, U1, RP11-108M9.5, SNORD112, SNORA62, SNORA63, SNORA2, U3, SNORA51, SCARNA20, SNORA67, U6, SNORA70, SNORA77, SNORA26, U8, SCARNA11, RP11-108M9.4, SNORA31, SNORA42, SNORA40, ACA64, snoU109, SNORD60
2303	chr1	190446756	190448126	1371	*	8	8.13e-46	1.38e-19	8.31e-07	1.19e-20	0.38817	0.149233	snoU13, Y_RNA, SCARNA16, SNORD112, U3, SNORA51, SNORA25, SNORD59, SCARNA20, U6, RP11-547I7.2, SNORA70, SNORA77, SNORA26, SNORA72, U8, BRINP3, snoU109, SNORD60, SNORD116
2304	chr3	129407365	129407548	184	*	5	7.89e-41	2.05e-22	2.96e-06	1.21e-20	0.140148	0.121708	SNORA33, SNORA81, SNORD66, SNORD2, SNORD5, SNORD63, SNORD61, TMCC1, Metazoa_SRP, SNORA18, U4
2305	chr2	218937635	218938889	1255	*	4	2.48e-44	7.99e-22	3.01e-08	1.23e-20	-0.244008	-0.200774	RUFY4, SCARNA6, SNORD39, SNORA75, SNORA48
2306	chr12	8973966	8975309	1344	*	6	3.06e-44	4.17e-20	4.04e-08	1.25e-20	-0.229721	-0.137581	A2ML1, A2ML1-AS1, snoMe28S-Am2634
2307	chr5	140749735	140750160	426	*	5	1.09e-41	3.98e-22	1.44e-06	1.25e-20	0.239915	0.21066	PCDHGA1, PCDHGA2, PCDHGA3, PCDHGB1, PCDHGA4, PCDHGB2, PCDHGA5, PCDHGB3, SNORA68, SNORA57, 7SK, SNORD45, SNORD95
2308	chr11	46316283	46318223	1941	*	6	4e-46	3.48e-20	1.45e-07	1.3e-20	0.282633	0.168276	CREB3L1, SNORD43
2309	chr19	49249123	49250561	1439	*	8	1.56e-32	1.68e-22	1.15e-05	1.31e-20	0.269237	0.184573	IZUMO1
2310	chr16	85981310	85981947	638	*	6	2.44e-57	2.84e-16	2.26e-08	1.31e-20	-0.323891	-0.170134	NA
2311	chr5	122620929	122621645	717	*	6	1.71e-47	1.98e-18	5.33e-07	1.34e-20	0.266936	0.18462	snoZ6, SNORA27, SNORA68, SNORA57, 7SK, SNORD45, SNORD95
2312	chr9	137996270	137997872	1603	*	5	1.65e-31	1.02e-20	4.96e-08	1.39e-20	-0.271704	-0.162361	OLFM1
2313	chr1	247511364	247511469	106	*	3	5.58e-54	1.59e-21	4.07e-09	1.39e-20	0.23483	0.228938	Y_RNA
2314	chr12	22093960	22095477	1518	*	14	2.43e-37	4.69e-21	1.96e-05	1.4e-20	0.331917	0.101602	ABCC9, snoMe28S-Am2634
2315	chr6	85478207	85478807	601	*	4	1.05e-44	8.57e-22	6.71e-08	1.45e-20	0.313697	0.216832	SNORA38, SNORA8, SNORD28, SNORA20
2316	chr11	66187533	66189297	1765	*	8	8.3e-35	1.64e-21	1.06e-06	1.46e-20	0.220885	0.104448	NPAS4, SNORD43
2317	chr19	22715077	22715697	621	*	5	1.35e-40	3.06e-22	2.21e-06	1.47e-20	0.200412	0.173153	CTC-457E21.2, ZNF98
2318	chr7	31725748	31726912	1165	*	6	5.17e-60	3.67e-16	1.28e-08	1.47e-20	-0.299003	-0.125491	PPP1R17, SNORA15
2319	chr17	77685623	77685893	271	*	3	2.27e-52	1.25e-21	1.55e-08	1.49e-20	-0.226324	-0.202673	SNORA69, CTD-2116F7.1
2320	chr18	5894665	5896267	1603	*	7	9.31e-31	9.77e-23	3.66e-05	1.51e-20	0.245113	0.174596	RP11-945C19.4, TMEM200C
2321	chr12	58131011	58133488	2478	*	11	1.02e-29	7.03e-21	5.8e-05	1.54e-20	0.271794	0.148064	TSPAN31, AGAP2, snoMe28S-Am2634
2322	chr17	14212064	14214081	2018	*	7	1.55e-41	1.34e-16	1.57e-06	1.54e-20	0.291413	0.153135	SNORA69, HS3ST3B1
2323	chr10	135032504	135034571	2068	*	6	2.98e-50	3.38e-19	1.09e-07	1.54e-20	0.220348	0.105575	KNDC1
2324	chr3	44596178	44597491	1314	*	11	2.64e-40	9.35e-21	4.3e-05	1.56e-20	0.244593	0.114237	U7, ZKSCAN7, SNORD77, SNORA33, SNORA81, SNORD5, SNORD38, SNORD63, Metazoa_SRP, SNORA18
2325	chr11	62752119	62753944	1826	*	5	7.16e-37	4.85e-21	1.72e-07	1.59e-20	-0.260151	-0.156762	SLC22A6, SNORD43
2326	chr11	125657430	125658038	609	*	4	5.73e-45	8.37e-22	5.26e-08	1.6e-20	-0.258994	-0.202593	PATE3
2327	chr12	175173	176424	1252	*	6	4.19e-41	1.23e-18	4.36e-07	1.64e-20	0.253834	0.116482	IQSEC3
2328	chr10	1218763	1219904	1142	*	5	6.31e-50	6.86e-20	2.06e-08	1.68e-20	-0.259256	-0.167089	NA
2329	chr4	82135987	82136940	954	*	5	3.89e-55	2e-17	1.66e-08	1.7e-20	0.353932	0.224659	SNORD74, SNORA3, SNORD50, snoR442, SNORA11, PRKG2, SNORD42, snoU2_19, SNORD65
2330	chr19	22193293	22193911	619	*	7	3.32e-40	4.12e-22	2.39e-06	1.7e-20	0.256211	0.149089	ZNF208
2331	chr21	38073463	38075599	2137	*	9	1.57e-46	9.56e-19	6.37e-09	1.77e-20	0.206527	0.114488	SIM2, AP000697.6
2332	chr8	141537020	141538019	1000	*	6	9.79e-73	1.87e-17	7.99e-10	1.84e-20	0.279653	0.111118	CASC7
2333	chr17	39780836	39782091	1256	*	6	4.99e-31	5.33e-21	2.5e-06	1.87e-20	-0.165361	-0.122512	SNORA69, KRT17, JUP
2334	chr10	119494317	119494959	643	*	4	2.19e-51	3.37e-21	4.5e-09	1.88e-20	0.357402	0.274141	RP11-328K15.1
2335	chr8	143999155	144000430	1276	*	6	5.9e-42	3.57e-21	2.16e-07	1.91e-20	-0.212725	-0.14874	CYP11B2
2336	chr2	7057649	7059030	1382	*	7	2.5e-96	7.53e-11	4.06e-10	1.91e-20	0.405444	0.134062	SNORA73, RNF144A, SNORA64, snR65, RNF144A-AS1, SNORA48, SNORD56, SNORA43
2337	chr3	11058836	11059480	645	*	7	5.96e-47	1.56e-16	1.35e-06	1.93e-20	-0.199548	-0.129168	SLC6A1, SLC6A1-AS1, SNORD38
2338	chr5	176543790	176544683	894	*	6	1.72e-42	4.46e-21	1.3e-06	1.96e-20	0.19858	0.122443	SNORD95
2339	chr4	190935485	190936903	1419	*	5	4.46e-67	1.3e-18	9.69e-11	2.1e-20	0.391062	0.143677	RNA5SP174
2340	chr9	117044	118698	1655	*	5	4.63e-59	3.49e-20	7.95e-10	2.18e-20	0.442029	0.136266	FOXD4
2341	chr1	203018871	203020660	1790	*	6	2.49e-30	3.37e-20	9.87e-07	2.19e-20	-0.223707	-0.145516	snoU13, Y_RNA, SNORD112, U3, SNORA51, SNORA25, SCARNA20, SNORA70, PPFIA4, SNORA77, SNORA26, SNORA72, U8, SNORD60, SNORD116
2342	chr14	37135384	37136283	900	*	7	2.2e-58	1.27e-16	2.76e-08	2.22e-20	0.264247	0.127628	PAX9, SNORA79
2343	chr12	125258948	125259531	584	*	4	1.1e-46	1.85e-21	8.36e-08	2.23e-20	-0.261713	-0.199853	NA
2344	chr13	25317267	25317996	730	*	3	1.34e-49	1.98e-21	1.27e-08	2.26e-20	-0.325051	-0.259278	SNORD36, IRX1P1, SNORA16, SNORD37
2345	chr10	104195371	104196541	1171	*	7	4e-50	5.54e-15	4.23e-07	2.28e-20	-0.217784	-0.115109	MIR146B, SNORA17
2346	chr19	29217858	29218774	917	*	7	3.67e-48	6.41e-18	3.82e-07	2.29e-20	0.251734	0.140028	AC005307.3
2347	chr10	96442031	96443383	1353	*	7	1.18e-43	8.26e-17	1.12e-07	2.32e-20	-0.196397	-0.102549	CYP2C18, SNORA17
2348	chr1	247711595	247712591	997	*	9	1.29e-50	2.2e-13	2.23e-08	2.36e-20	-0.275422	-0.107886	Y_RNA, GCSAML
2349	chr6	24877462	24878375	914	*	5	6.9e-50	1e-20	5.79e-10	2.39e-20	-0.250312	-0.131211	FAM65B, SNORA20
2350	chr8	86573821	86574469	649	*	3	1.09e-56	4.47e-21	1.56e-09	2.4e-20	-0.162175	-0.131116	SNORA32, REXO1L1P
2351	chr19	52004630	52005990	1361	*	9	6.51e-40	5.55e-20	9.69e-07	2.49e-20	-0.179556	-0.108153	SIGLEC12
2352	chr8	124730091	124730225	135	*	3	8.67e-51	2.13e-21	1.75e-08	2.51e-20	-0.241043	-0.233517	ANXA13
2353	chr12	75603184	75603748	565	*	5	5.23e-49	4.34e-19	1.06e-07	2.52e-20	0.243315	0.146802	SNORA9, KCNC2, snoMe28S-Am2634
2354	chr8	133062214	133062974	761	*	3	7.11e-53	3.39e-21	6.86e-10	2.55e-20	-0.291515	-0.24116	OC90
2355	chr1	17085860	17086558	699	*	6	3.68e-38	2.91e-22	1.38e-05	2.57e-20	0.166767	0.120215	snoU13, Y_RNA, SCARNA16, SCARNA21, CROCC, U1, SNORD112, SNORA62, SNORA63, SNORA2, U3, SNORA51, SCARNA20, SNORA67, U6, SNORA70, SNORA77, SNORA26, U8, SCARNA11, MST1L, SNORA31, SNORA42, SNORA40, ACA64, snoU109, SNORD60
2356	chr6	596013	596273	261	*	3	1.57e-52	2.66e-21	3.94e-09	2.6e-20	0.34978	0.207827	EXOC2
2357	chr2	25499619	25500416	798	*	5	2.86e-40	7.56e-22	2.3e-06	2.61e-20	0.181861	0.146193	SNORA73, SNORA64, SNORA74, snR65, SCARNA6, SNORD39, SNORD18, DNMT3A, SNORA75, SNORA48, SNORD56, SNORA43, SNORA1
2358	chr22	17090136	17091297	1162	*	6	3.52e-39	9.16e-22	3.06e-06	2.64e-20	0.18031	0.115032	TPTEP1
2359	chr17	75470567	75472168	1602	*	10	2.33e-30	7.57e-20	1.36e-05	2.69e-20	0.16556	0.101046	SNORA69, SEPT9
2360	chr14	76842254	76844671	2418	*	9	4.72e-48	5.07e-20	8.37e-08	2.69e-20	0.302414	0.12941	ESRRB, SNORA46, SNORA79
2361	chr3	99356666	99357613	948	*	6	8.89e-39	1.36e-21	1.71e-06	2.75e-20	0.237407	0.14565	U7, SNORD77, COL8A1, SNORA33, SNORA81, SNORD66, SNORD2, SNORD5, SNORD63, SNORA24, Metazoa_SRP, SNORA18
2362	chr5	175223425	175224952	1528	*	10	3.09e-35	4.72e-21	5.01e-05	2.88e-20	0.27412	0.169877	CPLX2, SNORD95
2363	chr16	15527940	15529115	1176	*	7	9.52e-41	1.28e-21	2.05e-06	2.97e-20	0.231063	0.118313	hsa-mir-3180-3, RP11-1021N1.1, C16orf45
2364	chr21	45844767	45846360	1594	*	6	6.82e-37	8.2e-21	1.68e-06	2.99e-20	-0.209333	-0.148049	TRPM2, AP001065.2
2365	chr3	48693119	48695065	1947	*	9	1.15e-58	1.13e-17	3.37e-08	2.99e-20	0.428024	0.149408	U7, SNORD77, SNORA33, SNORA81, SNORD5, CELSR3, SNORD38, SNORD63, Metazoa_SRP, SNORA18
2366	chr2	73151201	73152975	1775	*	8	7.28e-26	2.65e-22	0.000110923	3.05e-20	0.230266	0.162113	SNORA73, SNORA64, SNORD75, SNORA12, SNORA74, EMX1, SNORA19, snR65, 5S_rRNA, SNORA4, SNORD11, SNORA41, SCARNA6, SNORD39, SNORD18, SNORA36, SNORA75, ACA59, SNORA48, SNORD56, SNORA43, SNORA1, Vault
2367	chr14	101449311	101451162	1852	*	6	6.01e-34	9.98e-21	3.92e-07	3.07e-20	-0.170791	-0.113701	SNORD113, RP11-909M7.3, SNORD114-22, SNORD114-23, SNORD114-24
2368	chr6	50810682	50811724	1043	*	5	9.52e-48	5.43e-19	1.12e-07	3.15e-20	0.327386	0.183391	SNORA38, SNORA8, SCARNA15, TFAP2B, SNORA20
2369	chr19	54876446	54876795	350	*	7	1.46e-40	3.01e-20	3.85e-06	3.19e-20	-0.176664	-0.108324	LAIR1
2370	chr3	184208856	184210194	1339	*	8	7.1e-36	3.93e-19	4.63e-06	3.26e-20	0.255624	0.104808	SNORA81, EIF2B5, SNORD2, U4
2371	chr20	58630240	58631038	799	*	6	3.86e-38	1.53e-20	1.31e-07	3.32e-20	-0.2096	-0.143068	C20orf197
2372	chr12	133481390	133481520	131	*	3	6.73e-51	3.15e-21	1.15e-08	3.32e-20	0.324722	0.239904	CHFR
2373	chr4	174537658	174539194	1537	*	4	3.93e-40	1.73e-19	2.35e-08	3.38e-20	-0.191337	-0.143919	MORF4, SNORD65
2374	chr1	228603645	228605010	1366	*	9	3.84e-39	2.64e-20	8.56e-06	3.45e-20	0.246601	0.121083	snoU13, Y_RNA, SNORD112, SNORA51, SNORA25, U8, TRIM17
2375	chr1	177133536	177134454	919	*	6	2.67e-47	2.33e-20	5.41e-08	3.62e-20	0.299087	0.159337	snoU13, Y_RNA, SCARNA16, SNORD112, SNORA63, U3, SNORA51, SNORA25, SNORD59, SCARNA20, SNORA67, U6, SNORA70, SNORA77, SNORA26, SNORA72, U8, SNORA31, ASTN1, snoU109, SNORD60, SNORD116
2376	chr7	3919928	3920534	607	*	6	3.4e-39	2e-21	3.27e-07	3.65e-20	-0.202176	-0.126094	SDK1
2377	chr20	207144	207858	715	*	5	2.76e-40	4.43e-21	2.4e-07	3.66e-20	-0.248043	-0.171888	NA
2378	chr17	38249352	38249729	378	*	5	3.82e-46	1.49e-19	2.89e-07	3.8e-20	0.223	0.120271	SNORA69, THRA, NR1D1
2379	chr11	8060031	8060468	438	*	6	4.93e-41	1.8e-21	1.23e-07	3.89e-20	-0.192103	-0.147895	LSP1, TUB, RP11-236J17.6
2380	chr4	186048269	186050298	2030	*	8	1.2e-29	4.26e-21	3.17e-06	3.94e-20	0.245149	0.120311	NA
2381	chr19	37157318	37157995	678	*	12	1.56e-36	7.87e-23	2.08e-05	3.95e-20	0.192684	0.146795	ZNF461
2382	chr1	158517489	158518363	875	*	3	1.33e-54	6.32e-21	9.64e-10	3.97e-20	-0.324402	-0.251487	snoU13, Y_RNA, SCARNA16, SNORD112, SNORA63, U3, SNORA51, SNORA25, SNORD59, SCARNA20, SNORA67, U6, SNORA70, SNORA77, SNORA26, SNORA72, U8, SNORA31, SNORA40, OR6Y1, SNORD64, ACA64, SNORD78, snoU109, SNORD60, SNORD116
2383	chr20	623187	623421	235	*	3	1.19e-49	3.32e-21	2.79e-08	3.98e-20	0.428513	0.31416	NA
2384	chr18	13611370	13611824	455	*	7	1.61e-35	2.13e-22	6.26e-05	4.04e-20	0.164132	0.127916	LDLRAD4
2385	chr12	130529058	130530121	1064	*	6	6.55e-48	1.3e-19	1.1e-07	4.04e-20	-0.262189	-0.160305	RP11-474D1.4, RP11-474D1.3
2386	chr10	1507708	1511277	3570	*	14	2.54e-17	7.53e-21	0.000266823	4.08e-20	-0.198686	-0.105789	ADARB2
2387	chr11	5364676	5365377	702	*	4	1.02e-43	2.27e-21	1.18e-07	4.09e-20	-0.247375	-0.186481	LSP1, HBG2, HBE1, AC104389.28, OR51B5
2388	chr5	169063563	169064897	1335	*	8	2.6e-45	2.18e-18	5.64e-07	4.1e-20	0.397489	0.165158	DOCK2, SNORA57, SNORD95
2389	chr6	39015339	39016776	1438	*	8	3.38e-36	9.5e-20	2.5e-06	4.12e-20	0.305624	0.135697	SNORA38, GLP1R, SNORA8, SNORA20
2390	chr22	44575802	44577920	2119	*	12	4.28e-33	1.87e-22	6.59e-05	4.16e-20	-0.172414	-0.102552	PARVG
2391	chr6	29414755	29414910	156	*	3	5.68e-52	3.53e-21	2.56e-08	4.19e-20	-0.265572	-0.246518	OR11A1, SNORA20
2392	chr3	128225898	128226818	921	*	6	8.33e-40	1.7e-20	5.42e-06	4.33e-20	-0.217631	-0.159773	SNORA33, SNORA81, SNORD66, SNORD2, SNORD5, SNORD63, SNORD61, SNORA24, Metazoa_SRP, SNORA18, U4
2393	chr15	96888959	96891026	2068	*	9	1.83e-39	1.07e-19	1.82e-07	4.34e-20	0.270186	0.105722	NA
2394	chr1	111813307	111814208	902	*	7	2.49e-40	8.49e-20	7.59e-06	4.39e-20	0.20587	0.147629	snoU13, Y_RNA, SCARNA16, U1, SNORD112, SNORA63, SNORD46, SNORA2, SNORD81, U3, SNORA51, SNORA25, SNORA58, CKS1B, SCARNA20, SNORA67, U6, SNORA70, SNORA77, SNORA26, SNORA72, U8, SCARNA11, SNORA31, SNORA42, SNORA40, SNORD64, ACA64, SNORD78, snoU109, SNORD60, SNORD116
2395	chr22	19016820	19017967	1148	*	5	4.28e-55	8.27e-19	5.21e-09	4.49e-20	0.389968	0.221076	DGCR5
2396	chr14	62278847	62279992	1146	*	4	4.75e-58	7.36e-19	2.34e-09	4.58e-20	0.345711	0.202493	CTD-2277K2.1, SNORA46, SNORA79
2397	chr6	169641045	169642301	1257	*	6	1.92e-36	1.94e-19	2.1e-07	4.6e-20	-0.241861	-0.137768	THBS2
2398	chr11	2828214	2829241	1028	*	7	3.64e-42	4.16e-20	2.34e-06	4.61e-20	0.211774	0.124717	LSP1, KCNQ1
2399	chr1	223853145	223854704	1560	*	6	9.01e-54	2.32e-13	1.96e-08	4.62e-20	-0.281189	-0.141857	snoU13, Y_RNA, SNORD112, SNORA51, SNORA25, SNORA72, U8, CAPN8
2400	chr21	31972533	31972923	391	*	4	2.07e-51	1.22e-20	7.53e-09	4.7e-20	-0.281253	-0.18959	NA
2401	chr4	124232	125504	1273	*	6	1.23e-32	4.22e-22	2.62e-05	4.82e-20	0.215766	0.125431	ZNF718, Z95704.5
2402	chr16	31341875	31343428	1554	*	6	1.17e-55	1.87e-14	1.42e-08	4.84e-20	0.39454	0.173222	ITGAM
2403	chr5	134374439	134376772	2334	*	9	3.14e-46	1.32e-14	1.4e-07	5.05e-20	0.25996	0.136025	C5orf66, SNORA27, SNORA68, SNORA57, 7SK, CTC-276P9.1, SNORD45, SNORD95
2404	chr3	64670459	64671477	1019	*	7	1.12e-40	1.42e-20	2.2e-06	5.1e-20	0.233894	0.119847	U7, SNORD77, ADAMTS9-AS2, SNORA33, SNORA81, SNORD66, SNORD2, SNORD5, SNORD38, SNORD63, ADAMTS9, Metazoa_SRP, SNORA18
2405	chr8	118146418	118147534	1117	*	5	9.46e-39	2.11e-20	2.25e-07	5.11e-20	-0.252233	-0.152764	SLC30A8, SNORA32
2406	chr3	13920053	13922426	2374	*	9	3.16e-26	1.86e-22	0.000127494	5.24e-20	0.249438	0.160572	WNT7A, SNORD38
2407	chr2	87035982	87037038	1057	*	5	1.5e-52	5.77e-21	2.31e-07	5.31e-20	0.250408	0.119866	SNORA73, SNORA64, SNORA12, SNORA74, SNORA19, snR65, 5S_rRNA, SNORA4, SNORD11, SNORA41, SCARNA6, SNORD39, SNORD18, SNORA75, ACA59, SNORA48, SNORD56, SNORA43, SNORA1, Vault
2408	chr7	150822006	150824021	2016	*	6	9.06e-39	7.15e-17	2.67e-06	5.33e-20	0.295325	0.174447	AGAP3
2409	chr6	137808930	137811110	2181	*	7	4.72e-32	5.26e-21	5.73e-06	5.5e-20	0.270801	0.150175	SNORD28, SNORA20
2410	chr10	819603	821395	1793	*	10	1.3e-29	1.43e-17	5.61e-06	5.52e-20	-0.225013	-0.111736	NA
2411	chr9	117156701	117157871	1171	*	5	3.29e-50	2.69e-19	1.81e-08	5.61e-20	0.187658	0.126848	NA
2412	chr20	61695150	61697965	2816	*	8	1.95e-36	6.67e-16	5.05e-08	5.63e-20	-0.286172	-0.103649	RP11-305P22.9
2413	chr4	85422265	85423132	868	*	6	9.2e-40	4.29e-21	3.97e-06	5.79e-20	0.215333	0.161745	SNORD74, SNORD50, SNORA11, snoU2_19, SNORD65
2414	chr1	2265881	2267226	1346	*	8	2.9e-41	8.88e-20	1.51e-06	5.87e-20	-0.213337	-0.111061	snoU13, Y_RNA, MORN1, SNORD60
2415	chr12	104443742	104444418	677	*	10	2e-33	8.79e-23	0.000350001	6.03e-20	0.152701	0.116921	SNORA9, GLT8D2
2416	chr13	103019936	103020405	470	*	3	1.04e-49	7.08e-21	6.6e-09	6.04e-20	-0.261983	-0.23362	SNORD36, FGF14-AS1, FGF14, FGF14-IT1
2417	chr16	81253692	81255310	1619	*	7	2.41e-36	3.82e-21	1.72e-05	6.07e-20	-0.222638	-0.136879	PKD1L2
2418	chr17	7328520	7329719	1200	*	8	1.71e-44	2.94e-19	1.78e-07	6.16e-20	-0.21278	-0.103736	RP11-104H15.7, C17orf74
2419	chr5	5303295	5303564	270	*	5	5.21e-58	2.87e-18	8.1e-10	6.2e-20	-0.25655	-0.109043	ADAMTS16
2420	chr12	113013048	113013707	660	*	6	1.3e-46	2.07e-19	6.89e-08	6.28e-20	0.339285	0.200757	RPH3A, SNORA9
2421	chr12	53242392	53243489	1098	*	9	5.97e-42	1.63e-13	1.4e-05	6.31e-20	-0.16519	-0.100627	KRT78, snoMe28S-Am2634
2422	chr2	220361063	220362890	1828	*	10	3.28e-43	1.3e-16	5.11e-06	6.42e-20	0.275994	0.12073	SPEG, SCARNA6, SNORD39, SNORA75, SNORA48, AC053503.11, RP11-316O14.1
2423	chr14	22103031	22103726	696	*	5	7.27e-43	1.07e-20	1.03e-07	6.59e-20	-0.177989	-0.134394	SNORA79, OR10G2, SNORD41
2424	chr15	56034801	56036455	1655	*	10	3.46e-40	3.83e-20	3.28e-06	6.61e-20	0.204371	0.12111	PRTG
2425	chr16	32127078	32128349	1272	*	5	1.74e-38	3.45e-21	2.63e-07	6.69e-20	0.272019	0.149708	RP11-1166P10.7, HERC2P4
2426	chr15	34874862	34876471	1610	*	13	7.16e-31	3.81e-21	3.74e-05	6.75e-20	0.271354	0.107591	GOLGA8A, GOLGA8B
2427	chr12	15373987	15374609	623	*	8	8.32e-35	3.46e-22	8.49e-05	7.08e-20	0.230333	0.154202	RERG, snoMe28S-Am2634
2428	chr12	18890579	18891992	1414	*	5	1.41e-52	9.88e-16	1.75e-08	7.08e-20	-0.233368	-0.141514	RP11-361I14.2, CAPZA3, PLCZ1, snoMe28S-Am2634
2429	chr11	20229517	20230448	932	*	7	2e-55	2.06e-19	6.04e-09	7.19e-20	0.366086	0.156936	LSP1
2430	chr19	4890970	4891420	451	*	5	1.31e-40	4.67e-21	6.88e-07	7.27e-20	-0.210908	-0.146388	ARRDC5
2431	chr22	21986360	21987190	831	*	8	2.27e-37	2.87e-21	1.98e-05	7.95e-20	-0.150481	-0.113307	CCDC116
2432	chr1	161690704	161693088	2385	*	6	1.27e-33	5.35e-20	1.78e-08	7.96e-20	-0.239099	-0.149254	snoU13, Y_RNA, SCARNA16, SNORD112, SNORA63, U3, SNORA51, SNORA25, SNORD59, FCRLB, SCARNA20, SNORA67, U6, SNORA70, SNORA77, SNORA26, SNORA72, U8, SNORA31, SNORA40, SNORD78, snoU109, SNORD60, SNORD116
2433	chr6	112667980	112668571	592	*	5	2.8e-40	5.24e-21	3.16e-07	8.11e-20	-0.252389	-0.15176	SNORA38, SNORA8, RP11-506B6.6, RFPL4B, SNORD28, SNORA20
2434	chr1	150953680	150954826	1147	*	5	1.29e-37	3.78e-21	6.06e-07	8.39e-20	-0.194987	-0.171045	snoU13, Y_RNA, SCARNA16, SNORD112, SNORA63, U3, SNORA51, SNORA25, ANXA9, SNORA58, CKS1B, SCARNA20, SNORA67, U6, SNORA70, SNORA77, SNORA26, SNORA72, U8, SNORA31, SNORA42, SNORA40, SCARNA4, SNORD64, ACA64, SNORD78, snoU109, SNORD60, SNORD116
2435	chr9	34623776	34624587	812	*	4	7.57e-45	8.46e-21	1.07e-08	8.51e-20	0.245531	0.176995	SNORA30, ARID3C
2436	chr3	12799985	12801112	1128	*	5	1.43e-33	1.63e-21	5.78e-06	8.56e-20	-0.213017	-0.108313	TMEM40, SNORD38
2437	chr5	1752668	1753350	683	*	4	1.08e-48	9.36e-20	1.36e-08	8.63e-20	-0.28335	-0.191761	NA
2438	chr7	157584994	157586866	1873	*	8	4.73e-38	7.69e-19	3.53e-07	8.72e-20	-0.219653	-0.106979	PTPRN2
2439	chr12	85667353	85667616	264	*	3	3.64e-49	9.32e-21	9.33e-09	8.87e-20	0.417938	0.301639	SNORA9, snoMe28S-Am2634
2440	chr2	241496830	241498221	1392	*	11	6.71e-41	2.77e-18	1.55e-05	8.96e-20	0.31199	0.139382	ANKMY1
2441	chr3	189348936	189349323	388	*	6	1.68e-37	3.23e-21	3.38e-06	9.26e-20	-0.20431	-0.144062	TP63, U4
2442	chr11	61956390	61957788	1399	*	6	3.19e-36	5.11e-19	4.87e-07	9.72e-20	-0.175583	-0.112145	SCGB1D1, SNORD43
2443	chr19	35395800	35396668	869	*	5	1.35e-47	3.24e-17	4.17e-07	9.79e-20	0.25366	0.182704	CTC-523E23.6, CTC-523E23.15
2444	chr7	57484153	57485543	1391	*	7	1.58e-37	8.22e-21	5.9e-06	9.92e-20	0.252119	0.120563	SNORA22, SNORA15, RP11-114G11.2
2445	chr6	34031060	34031694	635	*	5	1.09e-38	1.01e-20	8.86e-07	1e-19	-0.254157	-0.156432	SNORA38, GRM4, SNORA20
2446	chr16	31538556	31539234	679	*	5	1.25e-47	5.44e-20	1.97e-07	1.02e-19	-0.20755	-0.152924	AHSP
2447	chr1	833555	834356	802	*	4	2.7e-39	6.81e-21	7.5e-08	1.02e-19	-0.185368	-0.139463	Y_RNA
2448	chr3	61549475	61550635	1161	*	4	2.88e-34	3.61e-21	1.15e-06	1.03e-19	0.346014	0.237671	U7, SNORD77, PTPRG, SNORA33, SNORA81, SNORD66, SNORD2, SNORD5, SNORD38, SNORD63, Metazoa_SRP, SNORA18
2449	chr22	29833658	29834697	1040	*	6	8.11e-38	3.11e-20	5.04e-07	1.04e-19	-0.215777	-0.124091	RFPL1, RFPL1S
2450	chr1	91869877	91870450	574	*	6	3.24e-42	1.76e-20	1.94e-06	1.04e-19	0.231242	0.174295	snoU13, Y_RNA, SCARNA16, U1, SNORD112, SNORA63, SNORD46, SNORA2, SNORD81, U3, SNORA51, SNORA25, SNORA58, CKS1B, SCARNA20, SNORA67, U6, SNORA70, SNORA77, SNORA26, U8, SCARNA11, SNORA31, HFM1, SNORA42, SNORA40, SNORD64, ACA64, SNORD78, snoU109, SNORD60, SNORD116
2451	chr1	166039444	166039918	475	*	5	3.25e-44	9.58e-20	2.06e-07	1.05e-19	-0.262092	-0.157551	snoU13, Y_RNA, SCARNA16, SNORD112, SNORA63, U3, SNORA51, SNORA25, SNORD59, SCARNA20, SNORA67, U6, SNORA70, SNORA77, SNORA26, SNORA72, U8, SNORA31, SNORA40, FAM78B, SNORD78, snoU109, SNORD60, SNORD116
2452	chr2	220173205	220174933	1729	*	9	7.07e-38	6.01e-18	3.22e-05	1.06e-19	0.30999	0.113445	SCARNA6, SNORD39, SNORA75, SNORA48, PTPRN
2453	chr16	2140326	2140870	545	*	5	3.31e-48	1.46e-17	1.13e-07	1.06e-19	0.161532	0.107346	PKD1
2454	chr19	14089284	14090310	1027	*	4	5.94e-47	1.74e-20	2.27e-08	1.06e-19	0.284287	0.22728	RFX1
2455	chr5	112629565	112631052	1488	*	10	1.21e-35	4.35e-21	2.59e-05	1.09e-19	0.220237	0.11844	snoZ6, SNORA27, SNORA68, SNORA57, 7SK, MCC, SNORD45, SNORD95
2456	chr13	112908450	112908629	180	*	3	1.06e-51	1.5e-20	6.62e-09	1.11e-19	-0.23967	-0.208953	SNORD36
2457	chr20	60372565	60373450	886	*	3	1.48e-41	2.01e-20	4.37e-09	1.12e-19	-0.275864	-0.247481	CDH4
2458	chr1	7841722	7842406	685	*	5	3.45e-41	4.96e-21	5.45e-07	1.12e-19	-0.23468	-0.163926	snoU13, Y_RNA, SCARNA21, SNORD112, SNORA62, U3, SNORA51, SNORA67, SNORA70, SNORA26, U8, SCARNA11, SNORA31, SNORA42, SNORA40, snoU109, SNORD60
2459	chr8	1430303	1431308	1006	*	4	4.63e-48	2.62e-20	1.9e-08	1.15e-19	-0.235573	-0.161204	NA
2460	chr8	144946826	144948781	1956	*	8	5.2e-33	4.45e-19	1.2e-05	1.15e-19	0.207554	0.120699	EPPK1
2461	chr12	75601157	75601928	772	*	4	3.51e-46	1.42e-20	1.07e-07	1.17e-19	0.351653	0.23985	SNORA9, KCNC2, snoMe28S-Am2634
2462	chr14	103655242	103656221	980	*	7	7.22e-39	2.02e-20	8.01e-06	1.18e-19	0.27691	0.155957	LINC00605
2463	chr7	4218154	4219174	1021	*	7	4.88e-51	1.14e-15	1.61e-09	1.21e-19	-0.29092	-0.106454	SDK1
2464	chr15	96909322	96911988	2667	*	10	2.74e-42	1.93e-15	1.89e-08	1.28e-19	0.325177	0.114747	RP11-522B15.3
2465	chr1	21835217	21836326	1110	*	12	8.89e-48	1.74e-17	2.04e-06	1.34e-19	0.317456	0.104433	snoU13, Y_RNA, SCARNA16, SCARNA21, U1, ALPL, SCARNA17, SCARNA18, SNORD112, SNORA62, SNORA63, SNORA2, SNORD81, U3, SNORA51, SCARNA20, SNORA67, U6, SNORA70, SNORA77, SNORA26, U8, SCARNA11, SNORA31, SNORA42, SNORA40, ACA64, snoU109, SNORD60
2466	chr12	100041071	100041984	914	*	4	1.46e-44	1.52e-20	5.2e-08	1.34e-19	-0.256151	-0.195129	FAM71C, SNORA9, ANKS1B
2467	chr2	45236019	45238678	2660	*	16	3.71e-33	1.54e-19	3.75e-06	1.38e-19	0.301901	0.101581	SNORA73, SNORA64, SNORD75, SNORA74, snR65, 5S_rRNA, SCARNA6, SNORD39, SNORD18, SNORA36, SIX2, SNORA75, SNORA48, SNORD56, SNORA43, SNORA1, Vault
2468	chr1	48058390	48059354	965	*	6	3.26e-36	2.74e-21	4.64e-06	1.4e-19	0.204257	0.104786	snoU13, Y_RNA, SCARNA16, U1, SCARNA18, SCARNA24, SNORD112, SNORA62, SNORA63, SNORD46, SNORA2, SNORD81, U3, SNORA51, SNORA25, SCARNA20, SNORA67, U6, SNORA70, SNORA77, SNORA26, U8, SCARNA11, SNORA31, SNORA42, SNORA40, SNORD64, ACA64, snoU109, SNORD60, SNORD116
2469	chr12	34447816	34449172	1357	*	5	2.47e-49	5.17e-18	1.3e-08	1.42e-19	-0.199017	-0.128051	snoMe28S-Am2634
2470	chr13	79161011	79161619	609	*	3	6.76e-47	1.49e-20	6.95e-09	1.43e-19	0.296996	0.263758	SNORD36, RNF219-AS1
2471	chr16	84828558	84829007	450	*	5	2.1e-41	1.04e-20	6.89e-07	1.44e-19	0.225559	0.140716	NA
2472	chr1	207995752	207997166	1415	*	5	6.69e-34	1.69e-20	1.38e-07	1.44e-19	0.305856	0.171493	snoU13, Y_RNA, SNORD112, U3, SNORA51, SNORA25, SNORA70, SNORA26, SNORA72, U8, C1orf132, SNORD116
2473	chr2	101033747	101034279	533	*	4	1.24e-41	1.03e-20	2.07e-07	1.54e-19	0.336051	0.265625	SNORA73, SNORA64, SNORA12, SNORA74, SNORA19, snR65, 5S_rRNA, SNORA4, SNORD11, SNORA41, SCARNA6, SNORD39, SNORA75, ACA59, CHST10, SNORA48, SNORD56, SNORA43, SNORA1, Vault
2474	chr12	10324843	10325287	445	*	4	2.01e-41	9.75e-21	1.56e-07	1.55e-19	-0.195594	-0.155099	TMEM52B, snoMe28S-Am2634
2475	chr11	120530355	120531034	680	*	7	2.19e-41	1.16e-18	9.14e-07	1.55e-19	-0.215953	-0.121743	GRIK4
2476	chr1	53098299	53099352	1054	*	8	1.4e-41	1.42e-19	1.74e-06	1.56e-19	0.264212	0.15001	snoU13, Y_RNA, SCARNA16, U1, SCARNA18, SCARNA24, SNORD112, SNORA62, SNORA63, SNORD46, FAM159A, SNORA2, SNORD81, U3, SNORA51, SNORA25, SCARNA20, SNORA67, U6, SNORA70, SNORA77, SNORA26, U8, SCARNA11, SNORA31, SNORA42, SNORA40, SNORD64, ACA64, snoU109, SNORD60, SNORD116
2477	chr17	77174120	77175465	1346	*	6	9.51e-50	3.92e-18	2.85e-08	1.62e-19	-0.250791	-0.1377	SNORA69, RBFOX3
2478	chr5	34042976	34043509	534	*	7	1.9e-38	3.36e-20	3.48e-06	1.74e-19	0.150624	0.103452	SNORA27, SNORA68, RPS23P5, RP11-1084J3.4, C1QTNF3, SNORA57, 7SK, SNORD45
2479	chr17	56232260	56232955	696	*	5	7.76e-50	1.28e-18	9.6e-08	1.77e-19	-0.219038	-0.142613	SNORA69, OR4D1
2480	chr12	48397055	48399295	2241	*	16	2.07e-31	4.22e-21	8.91e-05	1.78e-19	0.201659	0.105154	COL2A1, RP1-228P16.3, snoMe28S-Am2634
2481	chr14	29247148	29247705	558	*	6	6.91e-35	2.69e-21	1.75e-05	1.78e-19	0.23219	0.187675	C14orf23, SNORA79
2482	chr7	73417185	73417264	80	*	4	1.12e-40	9.69e-21	6.12e-07	1.85e-19	-0.231035	-0.170118	NA
2483	chr1	149137508	149138451	944	*	5	9.39e-43	3.05e-20	6.1e-07	1.85e-19	0.258041	0.152515	snoU13, Y_RNA, SCARNA16, SNORD112, SNORA63, SNORA2, U3, SNORA51, SNORA25, SNORA58, CKS1B, SCARNA20, SNORA67, U6, SNORA70, SNORA77, SNORA26, SNORA72, U8, SNORA31, SNORA42, SNORA40, SCARNA4, SNORD64, ACA64, SNORD78, snoU109, SNORD60, SNORD116
2484	chr3	58572520	58572894	375	*	3	1.35e-50	2.04e-20	6.71e-09	1.86e-19	0.210568	0.194409	U7, SNORD77, SNORA33, SNORA81, SNORD66, SNORD2, SNORD5, SNORD38, SNORD63, FAM107A, Metazoa_SRP, SNORA18
2485	chr16	88151455	88153548	2094	*	7	1.6e-37	7.53e-20	2.8e-06	1.87e-19	-0.155513	-0.106478	NA
2486	chr14	101926959	101927997	1039	*	3	1.64e-52	1.41e-19	4.31e-10	1.89e-19	-0.27817	-0.205595	NA
2487	chr17	3030185	3031874	1690	*	6	1.08e-33	4.25e-20	1.64e-06	1.9e-19	-0.207449	-0.15543	OR1G1
2488	chr2	168103475	168104087	613	*	3	3.9e-46	1.95e-20	1.1e-08	1.94e-19	-0.261987	-0.240127	XIRP2, SNORA4, SNORD11, SNORD51, SNORA41, SCARNA6, SNORD39, SNORA75, ACA59, SNORA48, SNORA43, SNORA1, Vault
2489	chr5	139524919	139526226	1308	*	7	2.48e-45	3.2e-19	3.76e-08	1.95e-19	0.297873	0.114918	SNORA27, SNORA68, SNORA57, 7SK, SNORD45, SNORD95
2490	chr17	2324794	2325143	350	*	5	2.79e-38	7.9e-21	1.49e-06	1.96e-19	0.153157	0.126575	METTL16
2491	chr19	57182844	57183268	425	*	4	1.29e-39	7.26e-21	1.16e-06	1.99e-19	0.269215	0.219056	ZNF835
2492	chr17	64872169	64873594	1426	*	8	1.24e-30	1.78e-20	1.57e-05	2e-19	-0.221358	-0.113633	SNORA69, CACNG5
2493	chr12	40618284	40619282	999	*	7	5.47e-37	2.33e-20	2.65e-05	2.03e-19	0.242417	0.105314	LRRK2, snoMe28S-Am2634
2494	chr4	2431872	2432313	442	*	3	6.13e-47	1.76e-20	5.08e-08	2.06e-19	-0.217565	-0.181331	RP11-503N18.1
2495	chr7	156836741	156837855	1115	*	8	2.29e-38	8.71e-19	1.93e-07	2.06e-19	-0.228955	-0.125074	NA
2496	chr1	158688775	158689263	489	*	5	5.57e-42	1.08e-17	3.87e-07	2.1e-19	-0.244624	-0.174139	snoU13, Y_RNA, SCARNA16, SNORD112, SNORA63, U3, SNORA51, SNORA25, SNORD59, SCARNA20, SNORA67, U6, SNORA70, SNORA77, SNORA26, SNORA72, U8, SNORA31, SNORA40, SNORD64, ACA64, SNORD78, snoU109, SNORD60, SNORD116
2497	chr6	168416740	168417743	1004	*	8	1.31e-37	1.97e-20	2.35e-05	2.11e-19	-0.26248	-0.159461	KIF25
2498	chr5	980580	981189	610	*	6	1.87e-51	2.01e-18	4.48e-09	2.15e-19	-0.244141	-0.13167	RP11-661C8.3
2499	chr1	152552175	152553096	922	*	3	2.61e-49	3.52e-20	1.27e-09	2.16e-19	-0.2397	-0.182621	snoU13, Y_RNA, SCARNA16, SNORD112, SNORA63, U3, SNORA51, SNORA25, SNORA58, CKS1B, SCARNA20, SNORA67, U6, SNORA70, SNORA77, SNORA26, SNORA72, U8, SNORA31, SNORA42, SNORA40, LCE3D, SCARNA4, SNORD64, ACA64, SNORD78, snoU109, SNORD60, SNORD116
2500	chr6	168549842	168551491	1650	*	8	7.47e-28	8.82e-20	1.51e-05	2.19e-19	-0.180499	-0.1008	NA
2501	chr11	1228752	1230144	1393	*	8	1.84e-41	2.91e-16	4.88e-07	2.19e-19	-0.244029	-0.12069	NA
2502	chr12	113514933	113516445	1513	*	6	2.35e-44	1.52e-18	4.08e-08	2.23e-19	0.283908	0.130171	DTX1, SNORA9
2503	chr6	13274151	13274354	204	*	5	3.31e-37	5.54e-21	3.7e-06	2.28e-19	-0.20564	-0.177174	PHACTR1, RP1-257A7.4, TBC1D7, SNORA20
2504	chr11	65123257	65124394	1138	*	5	7.08e-51	9.77e-18	1.12e-07	2.29e-19	0.218808	0.14447	TIGD3, SNORD43
2505	chr3	10436197	10437269	1073	*	10	3.61e-37	1.87e-19	1.28e-06	2.33e-19	-0.187075	-0.10028	ATP2B2, MIR885, SNORD38
2506	chr1	180201319	180203488	2170	*	9	1.08e-42	6.08e-18	1.81e-06	2.33e-19	0.424928	0.147504	snoU13, Y_RNA, SCARNA16, SNORD112, SNORA63, U3, SNORA51, SNORA25, SNORD59, SCARNA20, LHX4, U6, SNORA70, SNORA77, SNORA26, SNORA72, U8, SNORA31, snoU109, SNORD60, SNORD116
2507	chr15	99193247	99195143	1897	*	10	1.65e-34	2.06e-20	7.55e-06	2.37e-19	0.29777	0.113058	IGF1R
2508	chr6	28414780	28415023	244	*	3	3.49e-46	2.23e-20	3.96e-08	2.52e-19	0.23636	0.218392	COX11P1, SNORA20
2509	chr1	2382748	2383687	940	*	6	1.69e-59	5.51e-14	2.93e-08	2.56e-19	-0.274509	-0.134207	PLCH2, snoU13, Y_RNA, SNORD60
2510	chr5	159398670	159399681	1012	*	5	5.52e-45	3.52e-19	3.9e-08	2.57e-19	0.28271	0.139951	ADRA1B, SNORA57, SNORD45, SNORD95
2511	chr2	133062284	133062405	122	*	3	1.85e-48	3.54e-20	6.26e-09	2.62e-19	0.26927	0.262609	SNORA74, snR65, 5S_rRNA, SNORA4, SNORD11, SNORD51, SNORA41, SCARNA6, SNORD39, SNORA75, ACA59, SNORA48, SNORD56, SNORA43, SNORA1, Vault
2512	chr22	51158550	51159995	1446	*	5	1.34e-47	5.28e-17	9.2e-08	2.63e-19	0.288194	0.16531	SHANK3
2513	chr12	124941307	124942248	942	*	8	2.4e-34	5.8e-21	3.9e-05	2.64e-19	0.193863	0.11372	NCOR2
2514	chr11	34534480	34535579	1100	*	13	1.46e-37	1.03e-19	4.43e-06	2.69e-19	-0.195805	-0.106026	ELF5
2515	chr1	15271830	15272326	497	*	6	1.25e-35	8.47e-21	2.53e-06	2.72e-19	0.219592	0.16877	snoU13, Y_RNA, SCARNA16, KAZN, SCARNA21, SNORD112, SNORA62, SNORA63, SNORA2, U3, SNORA51, SCARNA20, SNORA67, U6, SNORA70, SNORA77, SNORA26, U8, SCARNA11, SNORA31, SNORA42, SNORA40, ACA64, snoU109, SNORD60
2516	chr5	178564818	178565937	1120	*	6	7.81e-39	9.3e-20	2.42e-08	2.73e-19	-0.152051	-0.123908	ADAMTS2, SNORD95
2517	chr21	46424715	46424976	262	*	6	1.57e-34	2.91e-21	2.66e-05	2.78e-19	-0.147342	-0.120003	NA
2518	chr8	142517186	142518658	1473	*	8	4.98e-34	7.03e-15	2e-07	2.78e-19	-0.247799	-0.130094	MROH5
2519	chr14	29227969	29229455	1487	*	7	1.82e-43	7.57e-18	9e-08	2.79e-19	0.253907	0.144159	SNORA79, RP11-966I7.1
2520	chr2	10665727	10666713	987	*	6	1.32e-36	3.69e-18	3.93e-08	2.81e-19	-0.226691	-0.127144	SNORA73, SNORA64, snR65, SNORA75, SNORA48, SNORD56, SNORA43
2521	chr4	30719706	30722152	2447	*	10	4.39e-26	1.59e-21	0.000256043	2.83e-19	0.184348	0.124167	SNORD74, PCDH7, SNORA3, snoR442, SNORD42, snoU2_19, SNORD65
2522	chr13	54887288	54888141	854	*	5	2.46e-44	9.45e-20	2.08e-08	2.85e-19	-0.215778	-0.117624	SNORD36, SNORD37
2523	chr8	495736	496739	1004	*	5	6.53e-72	2.85e-16	1.81e-09	2.85e-19	0.490826	0.229165	TDRP
2524	chr11	57405372	57406473	1102	*	4	6.33e-46	4.47e-20	1.25e-08	2.97e-19	0.240837	0.144913	AP000662.4, SNORD43
2525	chr19	37825009	37826008	1000	*	9	4.01e-33	2.58e-21	0.000158691	2.99e-19	0.171504	0.146564	HKR1
2526	chr11	5008411	5009489	1079	*	5	6.67e-71	1.35e-16	6.35e-11	2.99e-19	-0.327021	-0.157324	LSP1, MMP26
2527	chr8	3253958	3254875	918	*	4	1.12e-34	2.48e-20	1.75e-07	3.1e-19	-0.222459	-0.19685	CSMD1
2528	chr4	54959548	54961668	2121	*	9	5.82e-49	1.95e-17	1.31e-07	3.1e-19	0.21955	0.111037	SNORD74, FIP1L1, SNORA3, snoR442, SNORA11, SNORD42, snoU2_19, SNORD65
2529	chr2	16804409	16804749	341	*	3	7.86e-59	2.99e-19	3.02e-10	3.13e-19	-0.259426	-0.18617	SNORA73, SNORA64, SNORA74, snR65, SNORD18, FAM49A, SNORA75, SNORA48, SNORD56, SNORA43
2530	chr11	69064741	69065869	1129	*	5	4.44e-46	3.51e-16	2.54e-07	3.14e-19	-0.238029	-0.141003	MYEOV, SNORD43
2531	chr11	123324834	123325095	262	*	3	2.3e-46	3.04e-20	3.53e-08	3.24e-19	-0.203325	-0.183132	NA
2532	chr19	51669595	51670552	958	*	6	2.87e-38	1.54e-18	1.47e-06	3.25e-19	-0.217301	-0.115033	CTD-3187F8.14
2533	chr6	169285957	169287939	1983	*	8	2.28e-28	1.3e-20	7.37e-05	3.3e-19	-0.218541	-0.139229	NA
2534	chr19	54480951	54481859	909	*	5	3.02e-49	1.62e-18	9.86e-08	3.31e-19	0.345962	0.151401	CACNG8
2535	chr21	45769977	45770390	414	*	3	1.1e-46	3.42e-20	1.54e-08	3.33e-19	0.396729	0.322633	TRPM2
2536	chr7	27203546	27206073	2528	*	20	2.18e-28	2.04e-23	0.00592527	3.36e-19	0.169213	0.101853	SNORA15, HOXA9, RP1-170O19.20
2537	chr12	123753186	123755018	1833	*	7	1.7e-54	2.69e-16	6.05e-08	3.37e-19	0.325823	0.133141	SNORA9, CDK2AP1
2538	chr6	168501903	168502888	986	*	4	3.08e-53	1.1e-14	1.93e-08	3.43e-19	0.394351	0.223872	NA
2539	chr5	1973774	1974859	1086	*	5	4.72e-56	2.95e-18	4.59e-09	3.57e-19	-0.280928	-0.162713	NA
2540	chr13	49794053	49795541	1489	*	6	5.19e-33	6.78e-20	4.02e-07	3.59e-19	0.322244	0.213025	SNORD36, MLNR, SNORD37
2541	chr6	27235820	27236866	1047	*	8	3.39e-48	1.51e-14	1.14e-06	3.67e-19	0.336031	0.136676	XXbac-BPGBPG24O18.1, SNORA20
2542	chr10	50530557	50530868	312	*	4	1.42e-40	2.16e-20	2.29e-07	3.73e-19	-0.23979	-0.168745	C10orf71, SNORA71
2543	chr19	54848878	54851571	2694	*	7	1.33e-22	7.69e-19	9.08e-06	3.74e-19	-0.203009	-0.120767	LILRA4
2544	chr10	127371542	127372281	740	*	5	3.03e-39	1.51e-20	1.47e-06	3.83e-19	-0.176896	-0.132288	RP11-383C5.3, TEX36
2545	chr11	15094364	15096495	2132	*	12	2.27e-33	6.13e-20	0.000334486	3.87e-19	0.226424	0.13655	LSP1, CALCB
2546	chr22	51175364	51176711	1348	*	5	5.24e-25	9.3e-21	7.2e-06	3.94e-19	-0.197065	-0.154412	ACR, AC000036.4
2547	chr6	167535171	167536521	1351	*	9	6.16e-37	1.29e-19	1.17e-06	3.94e-19	-0.261262	-0.112103	RP11-517H2.6, CCR6
2548	chr7	2143172	2144767	1596	*	7	6.63e-37	8.1e-20	1.49e-06	4.02e-19	0.26224	0.105038	MAD1L1
2549	chr22	37214864	37216067	1204	*	8	1.61e-34	4.64e-19	1.72e-06	4.04e-19	-0.192406	-0.109648	CITF22-24E5.1, PVALB
2550	chr3	178275369	178276672	1304	*	4	5.47e-37	3.45e-20	6.25e-08	4.05e-19	-0.244772	-0.178824	KCNMB2, SNORA81, SNORD66, SNORD2, RP11-385J1.2, U4
2551	chr17	78915878	78917019	1142	*	5	5.78e-47	1.96e-19	4.36e-08	4.08e-19	0.287577	0.145235	SNORA69, RPTOR
2552	chr6	100916959	100917871	913	*	6	8.1e-42	5.16e-19	1.47e-06	4.2e-19	0.237897	0.163077	SNORA38, SNORA8, SNORD28, SNORA20
2553	chr12	1947412	1949586	2175	*	7	1.01e-36	1.06e-17	5.02e-08	4.2e-19	-0.213053	-0.11626	CACNA2D4
2554	chr17	47547353	47548493	1141	*	6	2.07e-52	2.43e-18	7.15e-10	4.28e-19	0.339454	0.188742	SNORA69, RP11-81K2.1
2555	chr1	152798912	152800168	1257	*	4	7.25e-39	1.06e-19	1.03e-07	4.48e-19	-0.208035	-0.172095	snoU13, Y_RNA, SCARNA16, SNORD112, SNORA63, U3, SNORA51, SNORA25, LCE1A, SNORA58, CKS1B, SCARNA20, SNORA67, U6, SNORA70, SNORA77, SNORA26, SNORA72, U8, SNORA31, SNORA42, SNORA40, SCARNA4, SNORD64, ACA64, SNORD78, snoU109, SNORD60, SNORD116
2556	chr1	159283536	159284298	763	*	3	1.22e-54	1.87e-19	1.99e-09	4.55e-19	-0.271498	-0.208882	snoU13, Y_RNA, SCARNA16, SNORD112, SNORA63, U3, SNORA51, SNORA25, SNORD59, SCARNA20, SNORA67, U6, SNORA70, SNORA77, SNORA26, SNORA72, U8, SNORA31, SNORA40, OR10J3, SNORD64, ACA64, SNORD78, snoU109, SNORD60, SNORD116
2557	chr5	28809037	28810645	1609	*	7	1.33e-32	3e-13	1.41e-07	4.62e-19	-0.248013	-0.111311	CTD-2134P3.2, SNORA27, SNORA68, RPS23P5, CTD-2134P3.1, SNORA57, 7SK, SNORD45
2558	chr2	241834752	241836501	1750	*	9	1.46e-48	5.01e-16	1.46e-06	4.72e-19	-0.221076	-0.102098	C2orf54
2559	chr16	81731249	81732038	790	*	3	1.03e-50	7.22e-20	1.46e-09	4.73e-19	0.208905	0.166354	CMIP
2560	chr10	73156377	73158072	1696	*	12	1.47e-25	3.78e-22	0.000880102	4.74e-19	0.169592	0.110679	CDH23, SNORA71, SNORA17
2561	chr20	36932385	36933189	805	*	5	2.44e-74	1.51e-14	9.49e-11	4.75e-19	-0.354298	-0.154839	BPI, CTD-2308N23.2
2562	chr3	137716750	137718043	1294	*	6	7.29e-29	4.63e-20	2.11e-06	4.81e-19	-0.170542	-0.124034	CLDN18, SNORA81, SNORD66, SNORD2, SNORD5, SNORD63, Metazoa_SRP, SNORA18, U4
2563	chr4	147575999	147576547	549	*	3	5.28e-45	4.96e-20	3.13e-08	4.95e-19	0.24553	0.211863	SNORD65
2564	chr4	74809912	74810310	399	*	4	1.7e-38	1.92e-20	1.44e-06	5.04e-19	0.288598	0.238577	SNORD74, SNORA3, snoR442, SNORA11, CXCL1P, SNORD42, snoU2_19, SNORD65
2565	chr2	135475426	135477425	2000	*	12	5.25e-39	3.62e-17	7.69e-07	5.15e-19	0.232194	0.124397	SNORA74, snR65, 5S_rRNA, SNORA4, SNORD11, SNORD51, SNORA41, SCARNA6, SNORD39, SNORA75, ACA59, TMEM163, SNORA48, SNORD56, SNORA43, SNORA1, Vault
2566	chr2	240230452	240230892	441	*	5	1.39e-35	1.23e-20	7.8e-06	5.29e-19	0.175946	0.145094	HDAC4
2567	chr5	7826845	7827486	642	*	6	5.95e-49	3.61e-16	7.85e-09	5.29e-19	-0.196499	-0.120914	ADCY2
2568	chr1	227962723	227963296	574	*	5	1.68e-34	9.05e-21	1.45e-05	5.35e-19	0.2009	0.142243	snoU13, Y_RNA, SNORD112, SNORA51, SNORA25, SNAP47, U8
2569	chr10	119310053	119312077	2025	*	7	1.95e-32	1.14e-19	1.16e-06	5.45e-19	0.249299	0.190539	NA
2570	chr8	136245114	136246255	1142	*	5	1.94e-37	1.46e-18	9.01e-08	5.5e-19	-0.264311	-0.168434	NA
2571	chr6	41340293	41342382	2090	*	11	1.64e-36	3.25e-17	3.36e-06	5.52e-19	0.308321	0.106345	SNORA38, SNORA8, SNORA20
2572	chr12	34484805	34487126	2322	*	6	1.02e-23	3.99e-20	2.3e-06	5.81e-19	-0.200337	-0.125053	snoMe28S-Am2634
2573	chr7	5919012	5920635	1624	*	5	1.39e-35	1.93e-19	7.19e-07	5.9e-19	-0.264533	-0.154856	OCM
2574	chr12	31078790	31080052	1263	*	6	2.76e-54	7.34e-17	4.63e-09	5.91e-19	0.291813	0.122278	TSPAN11, snoMe28S-Am2634
2575	chr5	150727045	150728626	1582	*	6	2.12e-33	2.63e-20	2.36e-06	5.94e-19	-0.241318	-0.163225	SNORA68, SNORA57, SNORD45, SLC36A2, SNORD95
2576	chr19	45655294	45656349	1056	*	4	4.14e-54	6.38e-19	3.09e-09	6.19e-19	0.252444	0.16578	MARK4, NKPD1
2577	chr1	116380316	116382122	1807	*	12	1.27e-32	1.07e-20	0.000175399	6.21e-19	0.191114	0.12092	snoU13, Y_RNA, SCARNA16, U1, SNORD112, SNORA63, SNORD46, SNORA2, SNORD81, U3, SNORA51, SNORA25, SNORA58, CKS1B, SCARNA20, SNORA67, U6, SNORA70, SNORA77, SNORA26, SNORA72, U8, SCARNA11, SNORA31, SNORA42, NHLH2, SNORA40, SNORD64, ACA64, SNORD78, snoU109, SNORD60, SNORD116
2578	chr8	74282812	74282931	120	*	3	7.36e-45	6.1e-20	3.8e-08	6.24e-19	0.240176	0.217783	SNORA7, SNORA32
2579	chr3	13974286	13975655	1370	*	5	6.2e-37	6.8e-20	1.13e-06	6.25e-19	0.246279	0.132324	FGD5P1, SNORD38
2580	chr15	29407792	29408145	354	*	4	6.88e-43	6.46e-20	1.47e-07	6.27e-19	0.335141	0.244873	APBA2
2581	chr14	22191382	22191888	507	*	4	2.64e-39	3.42e-20	3.04e-07	6.29e-19	-0.267787	-0.227592	SNORA79, SNORD41
2582	chr1	209604378	209605749	1372	*	7	3.82e-35	1.35e-18	6.11e-07	6.29e-19	-0.242179	-0.125523	snoU13, Y_RNA, SNORD112, U3, SNORA51, SNORA25, SNORA70, MIR205HG, SNORA26, SNORA72, U8, SNORD116
2583	chr7	128470416	128472459	2044	*	8	3.49e-36	3.99e-18	2.24e-06	6.3e-19	0.269963	0.1257	FLNC
2584	chr4	41753227	41754857	1631	*	9	3.26e-30	7.88e-21	0.000109345	6.44e-19	0.158563	0.115085	SNORD74, RP11-227F19.1, RP11-227F19.2, SNORA3, snoR442, SNORA11, SNORD42, snoU2_19, SNORD65
2585	chr18	53446528	53447841	1314	*	7	3.05e-35	2.56e-20	1.43e-05	6.5e-19	0.178852	0.12665	RP11-397A16.1, RP11-397A16.2
2586	chr7	97619372	97620915	1544	*	5	1.19e-40	3.57e-19	1.34e-07	6.56e-19	-0.229581	-0.134912	OCM2
2587	chr12	132908418	132910456	2039	*	7	6.19e-26	2.07e-17	3.34e-06	6.57e-19	-0.234262	-0.104825	NA
2588	chr16	1170618	1172205	1588	*	7	1.86e-32	1.02e-19	4.92e-06	6.59e-19	-0.183052	-0.125614	NA
2589	chr8	19459672	19461068	1397	*	10	7.39e-40	3.09e-15	1.63e-05	6.79e-19	0.296736	0.103459	SNORA7, CSGALNACT1
2590	chr12	132656788	132657879	1092	*	7	2.95e-32	1.04e-19	4.7e-06	6.88e-19	-0.190319	-0.11918	NA
2591	chr22	31480934	31481480	547	*	4	1.89e-39	3.79e-20	1.5e-07	6.94e-19	0.313843	0.266714	SMTN
2592	chr19	45901453	45902045	593	*	4	1.8e-38	2.96e-20	1.02e-06	7e-19	0.266326	0.207132	PPP1R13L
2593	chr6	40567317	40568310	994	*	5	2.69e-36	2.77e-20	8.17e-07	7.04e-19	0.235892	0.113667	SNORA38, SNORA8, SNORA20
2594	chr12	113913695	113914511	817	*	5	1.04e-40	6.26e-19	8.55e-07	7.12e-19	0.315019	0.200503	RP11-82C23.2, SNORA9
2595	chr2	132182304	132183108	805	*	4	1.44e-57	7.49e-16	6.7e-10	7.23e-19	0.437906	0.229771	SNORA74, snR65, 5S_rRNA, SNORA4, SNORD11, SNORD51, SNORA41, SCARNA6, SNORD39, SNORA75, ACA59, GNAQP1, SNORA48, SNORD56, SNORA43, SNORA1, Vault
2596	chr13	46189838	46190098	261	*	8	4.71e-32	3.5e-21	0.000160579	7.3e-19	0.190705	0.13134	SNORD36, FAM194B, SNORD37
2597	chr13	22615049	22615334	286	*	5	2.99e-54	1.5e-13	6.72e-09	7.63e-19	-0.273678	-0.156508	SNORA16, SNORD37
2598	chr3	187929286	187930704	1419	*	6	1.34e-23	8.95e-21	3.07e-05	7.75e-19	0.199939	0.156296	LPP, U4
2599	chr4	7812988	7814047	1060	*	5	7.98e-40	2.19e-19	1.51e-06	7.86e-19	0.255473	0.17255	SNORA3, AFAP1
2600	chr22	23922378	23923610	1233	*	6	2.11e-34	7.35e-20	7.8e-07	7.87e-19	-0.23743	-0.15998	IGLL1, KB-208E9.1
2601	chr7	155596322	155598546	2225	*	9	2.09e-37	2.08e-15	3.11e-06	7.9e-19	0.271501	0.164153	SHH
2602	chr19	58520847	58521273	427	*	6	2.42e-36	4.31e-20	1.6e-05	7.9e-19	0.33567	0.191057	CTD-2368P22.1
2603	chr3	133392210	133393656	1447	*	7	1.3e-37	5.58e-20	4.08e-07	8.07e-19	0.33266	0.138883	TFP1, SNORA81, SNORD66, SNORD2, SNORD5, SNORD63, SNORD61, Metazoa_SRP, SNORA18, U4
2604	chr13	112335776	112336027	252	*	3	3.62e-48	1.38e-19	2.33e-09	8.09e-19	-0.269103	-0.238051	SNORD36
2605	chr7	3214289	3215543	1255	*	4	1.98e-31	1.18e-19	1.01e-07	8.11e-19	-0.284556	-0.184448	NA
2606	chr12	103355123	103356060	938	*	5	8.79e-38	6.24e-20	8.12e-08	8.2e-19	0.303947	0.20591	SNORA9
2607	chr9	22446830	22447694	865	*	3	5.56e-50	3.06e-19	3.2e-09	8.22e-19	0.347964	0.270596	SNORA30, DMRTA1
2608	chr19	495737	496528	792	*	7	5.74e-46	2.14e-12	5.52e-07	8.28e-19	0.326986	0.175641	MADCAM1, AC005775.2
2609	chr1	149333124	149334215	1092	*	4	1.06e-31	2.28e-19	1.44e-07	8.33e-19	0.262641	0.160331	snoU13, Y_RNA, SCARNA16, SNORD112, SNORA63, SNORA2, U3, SNORA51, SNORA25, SNORA58, CKS1B, SCARNA20, SNORA67, U6, SNORA70, SNORA77, SNORA26, SNORA72, U8, SNORA31, SNORA42, SNORA40, SCARNA4, SNORD64, ACA64, SNORD78, snoU109, SNORD60, SNORD116
2610	chr13	95410412	95412246	1835	*	5	2.7e-23	1.2e-19	8.28e-07	8.42e-19	-0.2662	-0.134788	SNORD36, BRD7P5
2611	chr10	101541451	101542983	1533	*	6	7.21e-40	9.4e-19	1.69e-07	8.61e-19	-0.236117	-0.134982	ABCC2, SNORA17
2612	chr21	46765150	46766039	890	*	3	6.77e-44	9.42e-20	1.84e-08	8.62e-19	-0.205154	-0.189538	NA
2613	chr13	40762150	40762469	320	*	6	2.05e-41	2.96e-19	2.09e-07	8.75e-19	-0.189014	-0.134183	SNORD36, LINC00332, SNORD37
2614	chr17	36734475	36735584	1110	*	7	1.37e-49	5.34e-15	1.2e-07	8.81e-19	0.319701	0.140725	SNORA69, SRCIN1
2615	chr5	1405330	1407569	2240	*	9	1.61e-22	2.1e-20	8.85e-05	8.87e-19	-0.19084	-0.10408	SLC6A3
2616	chr2	219219072	219220105	1034	*	5	1.87e-41	8.97e-20	3.16e-07	8.95e-19	-0.206905	-0.106028	AC021016.7, SCARNA6, SNORD39, SNORA75, SNORA48, AC021016.8
2617	chr10	128193219	128194154	936	*	6	2.57e-38	2.05e-19	5.87e-08	9.21e-19	-0.208948	-0.128669	C10orf90
2618	chr19	19639553	19640075	523	*	6	6.7e-37	4.27e-20	1.26e-06	9.28e-19	0.215886	0.120406	NDUFA13, CTC-260F20.3, YJEFN3
2619	chr9	100616607	100618041	1435	*	5	4.87e-41	4.18e-17	8.48e-09	9.36e-19	0.356556	0.191045	FOXE1
2620	chr12	122396633	122396687	55	*	3	5.6e-46	1.43e-19	8.4e-09	9.67e-19	0.16603	0.127212	WDR66, SNORA9
2621	chr11	18955977	18956637	661	*	4	5.15e-67	6.72e-17	1.45e-10	9.75e-19	-0.219093	-0.107296	LSP1, RP11-583F24.8, MRGPRX1
2622	chr1	152783137	152784305	1169	*	4	3.17e-39	6.08e-20	2.7e-07	9.78e-19	-0.289127	-0.205332	snoU13, Y_RNA, SCARNA16, SNORD112, SNORA63, U3, SNORA51, SNORA25, SNORA58, CKS1B, SCARNA20, SNORA67, U6, SNORA70, SNORA77, SNORA26, SNORA72, U8, SNORA31, SNORA42, SNORA40, SCARNA4, SNORD64, ACA64, SNORD78, snoU109, SNORD60, SNORD116
2623	chr15	42749336	42750798	1463	*	5	2.35e-34	1.66e-19	1.41e-06	9.86e-19	0.196331	0.131523	ZNF106
2624	chr14	103745233	103746266	1034	*	5	2.43e-42	8.51e-17	4.09e-07	9.87e-19	0.274285	0.168059	RAP2CP1
2625	chr8	143591042	143592721	1680	*	5	4.93e-44	1.14e-16	4.82e-09	1.01e-18	0.328004	0.121527	BAI1
2626	chr20	31641808	31643051	1244	*	4	1.04e-42	2.44e-19	1.4e-08	1.02e-18	-0.268116	-0.193657	NA
2627	chr19	58739734	58740861	1128	*	13	1.31e-31	9.87e-21	0.00124809	1.03e-18	0.169885	0.114487	ZNF544, CTD-3138B18.4
2628	chr1	35395541	35396310	770	*	4	1.07e-42	2.24e-19	1.04e-07	1.03e-18	0.381372	0.28172	snoU13, Y_RNA, SCARNA16, SCARNA21, U1, SCARNA17, SCARNA18, SCARNA24, SNORD112, SNORA62, SNORA63, SNORD46, SNORA2, SNORD81, U3, SNORA51, SNORA25, SCARNA20, SNORA67, U6, SNORA70, SNORA77, SNORA26, U8, SCARNA11, SNORA31, SNORA42, SNORA40, SNORD64, ACA64, snoU109, SNORD60
2629	chr19	58010513	58011582	1070	*	9	3.36e-33	3.31e-19	0.00015583	1.05e-18	0.207964	0.102611	AC003005.4, ZNF773
2630	chr16	69106629	69107290	662	*	2	4.95e-59	2.82e-19	5.54e-11	1.06e-18	-0.354984	-0.352503	TANGO6, SNORD111, SNORD33
2631	chr12	130526797	130527212	416	*	8	9.43e-34	3.39e-20	2.97e-05	1.09e-18	0.305683	0.189684	RP11-474D1.4, RP11-474D1.3
2632	chr1	152669985	152670843	859	*	4	1.18e-42	7.3e-19	4.21e-08	1.09e-18	-0.235681	-0.171267	snoU13, Y_RNA, SCARNA16, SNORD112, SNORA63, U3, SNORA51, SNORA25, LCE2A, SNORA58, CKS1B, SCARNA20, SNORA67, U6, SNORA70, SNORA77, SNORA26, SNORA72, U8, SNORA31, SNORA42, SNORA40, SCARNA4, SNORD64, ACA64, SNORD78, snoU109, SNORD60, SNORD116
2633	chr13	113291507	113292951	1445	*	6	1.74e-35	7.17e-19	1.89e-06	1.1e-18	-0.214034	-0.104029	SNORD36
2634	chr3	55693182	55694954	1773	*	6	3.06e-27	2.98e-20	6.72e-06	1.1e-18	-0.169391	-0.140704	U7, SNORD77, SNORA33, SNORA81, SNORD66, SNORD5, SNORD38, SNORD63, ERC2, Metazoa_SRP, SNORA18
2635	chr7	29872894	29874354	1461	*	5	1.02e-25	3.12e-20	8.27e-06	1.11e-18	-0.221157	-0.155685	WIPF3, SNORA15
2636	chr7	22602133	22602895	763	*	4	1.17e-40	3.19e-19	3.06e-08	1.14e-18	-0.237555	-0.158621	SNORA15, STEAP1B
2637	chr2	179672121	179672691	571	*	3	1.13e-43	1.26e-19	1.58e-08	1.14e-18	-0.242511	-0.21336	SNORA4, SNORD11, SNORD51, SNORA41, SCARNA6, SNORD39, SNORA75, ACA59, SNORA48, TTN, SNORA43, SNORA1, Vault
2638	chr21	47517484	47519444	1961	*	6	1.32e-34	1.41e-19	6.14e-07	1.14e-18	0.333123	0.166468	COL6A2
2639	chr12	52913824	52915646	1823	*	9	5.61e-44	4.93e-18	2.58e-07	1.24e-18	-0.222272	-0.101101	KRT5, snoMe28S-Am2634
2640	chr10	50341989	50342784	796	*	5	8.94e-37	7.67e-20	4.04e-07	1.26e-18	-0.225958	-0.141472	FAM170B-AS1, SNORA71, FAM170B
2641	chr8	42356127	42356871	745	*	4	9.6e-44	4.1e-19	5.47e-08	1.3e-18	0.228516	0.157356	SNORA7, SLC20A2
2642	chr10	49673534	49674883	1350	*	6	1.07e-56	2.75e-14	1.37e-09	1.32e-18	0.352556	0.164214	SNORA71, ARHGAP22
2643	chr16	86703935	86704486	552	*	4	8.07e-42	2.03e-19	1.03e-07	1.32e-18	0.18851	0.13466	NA
2644	chr20	21371547	21372807	1261	*	7	5.64e-44	3.69e-16	8.99e-07	1.34e-18	0.245695	0.121928	NA
2645	chr7	142574509	142576211	1703	*	6	7.49e-29	1.93e-20	1.2e-05	1.34e-18	-0.199942	-0.133656	RP11-114L10.2, TRPV6
2646	chr3	194096808	194097382	575	*	4	2.93e-41	2.52e-19	1.75e-07	1.35e-18	-0.243913	-0.13604	U4
2647	chr19	43709654	43711064	1411	*	5	2.75e-33	1.79e-19	1.5e-06	1.38e-18	-0.187735	-0.116725	PSG4
2648	chr17	41363502	41364121	620	*	9	1.15e-30	2.12e-21	0.000704224	1.4e-18	0.203122	0.160232	SNORA69, NBR1, TMEM106A
2649	chr16	71008050	71008732	683	*	4	3.74e-37	5.85e-20	1.57e-06	1.4e-18	-0.216817	-0.150019	HYDIN, SNORD33
2650	chr6	169689773	169689939	167	*	3	6.36e-45	1.78e-19	7.61e-09	1.41e-18	-0.194202	-0.165916	NA
2651	chr1	66998484	66999929	1446	*	10	1.34e-33	1.1e-18	7.13e-05	1.41e-18	0.237304	0.122298	snoU13, Y_RNA, SCARNA16, U1, SCARNA18, SCARNA24, SNORD112, SNORA62, SNORA63, SNORD46, SGIP1, SNORA2, SNORD81, U3, SNORA51, SNORA25, SNORA58, CKS1B, SCARNA20, SNORA67, U6, SNORA70, SNORA77, SNORA26, U8, SCARNA11, SNORA31, SNORA42, SNORA40, SNORD64, ACA64, SNORD78, snoU109, SNORD60, SNORD116
2652	chr15	51385476	51387921	2446	*	13	1.47e-25	5.86e-19	9.64e-05	1.43e-18	0.291127	0.109395	RP11-108K3.1, TNFAIP8L3
2653	chr5	131409289	131409637	349	*	3	2.24e-50	2.56e-19	6.17e-09	1.44e-18	-0.253079	-0.237183	CSF2, snoZ6, SNORA27, SNORA68, SNORA57, 7SK, SNORD45, SNORD95
2654	chr1	3659644	3659702	59	*	3	2e-45	2.4e-19	1.26e-08	1.45e-18	-0.223742	-0.188912	snoU13, Y_RNA, U3, SNORA51, SNORA70, TP73-AS1, snoU109, SNORD60
2655	chr14	104550915	104552397	1483	*	9	4.24e-35	1.57e-18	2.61e-06	1.46e-18	0.221602	0.119291	ASPG
2656	chr14	33407334	33408527	1194	*	8	4.1e-43	5.69e-18	5.1e-07	1.49e-18	0.229498	0.107976	NPAS3, SNORA79
2657	chr13	95655083	95655579	497	*	4	3.19e-57	2.49e-17	7.13e-10	1.5e-18	0.34153	0.222678	SNORD36
2658	chr9	139228229	139229668	1440	*	5	8.8e-35	1.04e-19	4.5e-06	1.5e-18	-0.186165	-0.141914	GPSM1
2659	chr11	45742200	45743771	1572	*	7	1.08e-34	1.12e-19	2.07e-06	1.51e-18	-0.229063	-0.135597	SNORD43
2660	chr10	101874554	101875138	585	*	7	3.27e-47	6.35e-15	3.05e-07	1.52e-18	0.282563	0.143457	SNORA17, TPM4P1
2661	chr15	99562412	99564474	2063	*	5	3.1e-39	3.95e-16	7.18e-09	1.55e-18	-0.255871	-0.124093	RP11-654A16.3
2662	chr10	128152094	128153186	1093	*	4	7.08e-33	3.2e-19	9.51e-09	1.56e-18	-0.222716	-0.139083	C10orf90
2663	chr1	3208865	3210424	1560	*	7	4.28e-45	1.35e-15	7.1e-08	1.58e-18	-0.244916	-0.133786	PRDM16, snoU13, Y_RNA, SNORA51, SNORA70, snoU109, SNORD60
2664	chr11	61101089	61102165	1077	*	4	5.14e-45	1.64e-18	1.19e-07	1.62e-18	-0.287955	-0.159969	DAK, DDB1, SNORD43
2665	chr20	30072314	30073576	1263	*	6	1.52e-53	1.59e-14	6.37e-09	1.63e-18	0.409895	0.151227	REM1
2666	chr15	29076546	29077683	1138	*	6	4.75e-40	5.29e-18	9.39e-07	1.65e-18	0.308025	0.119126	RP11-578F21.12
2667	chr8	58128466	58130467	2002	*	6	1.92e-27	6.51e-20	2.56e-06	1.67e-18	-0.269879	-0.13878	SNORA7, RP11-513O17.2, SNORA32
2668	chr19	29284229	29285119	891	*	5	3.55e-44	1.77e-13	5.85e-08	1.7e-18	0.234239	0.144328	NA
2669	chr5	139056667	139057496	830	*	5	1.49e-31	5.64e-20	5.16e-06	1.71e-18	0.18927	0.121394	CXXC5, SNORA27, SNORA68, SNORA57, 7SK, SNORD45, SNORD95
2670	chr1	207842303	207843084	782	*	3	1.11e-47	3.75e-19	7.73e-10	1.75e-18	0.318489	0.142569	snoU13, Y_RNA, SNORD112, U3, SNORA51, SNORA25, SNORA70, CR1L, SNORA26, SNORA72, U8, SNORD116
2671	chr15	93122918	93124343	1426	*	6	1.76e-34	2.05e-17	4.36e-07	1.78e-18	-0.194947	-0.120491	RP11-386M24.3
2672	chr12	132839125	132839436	312	*	3	6.39e-49	2.07e-19	1.58e-08	1.78e-18	-0.250937	-0.218586	GALNT9
2673	chr14	36992233	36994456	2224	*	6	2.62e-32	5.88e-18	1.47e-07	1.79e-18	0.313655	0.178555	SNORA79
2674	chr6	33943520	33944367	848	*	6	5.36e-38	1.03e-18	1.13e-05	1.81e-18	0.253642	0.173553	SNORA38, SNORA20
2675	chr12	39538604	39539558	955	*	6	3.41e-33	5.4e-20	1.52e-05	1.81e-18	0.251556	0.161899	snoMe28S-Am2634
2676	chr16	10970200	10971250	1051	*	6	4.79e-38	6.78e-17	7.44e-06	1.84e-18	-0.186458	-0.130358	CIITA, RP11-876N24.2
2677	chr2	113735377	113736044	668	*	6	2.33e-40	3.99e-16	1.5e-06	1.88e-18	-0.192124	-0.121819	SNORA64, SNORA12, SNORA74, SNORA19, IL36G, snR65, 5S_rRNA, SNORA4, SNORD11, SNORD51, SNORA41, SCARNA6, SNORD39, SNORA75, ACA59, SNORA48, SNORD56, SNORA43, SNORA1, Vault
2678	chr17	80345221	80346912	1692	*	7	1.06e-36	2.19e-18	6.52e-08	1.88e-18	-0.220029	-0.126743	SNORA69
2679	chr1	67772896	67773725	830	*	12	2.45e-44	3.33e-18	4.87e-06	1.92e-18	0.314491	0.151022	snoU13, Y_RNA, SCARNA16, U1, SCARNA18, SCARNA24, SNORD112, SNORA62, SNORA63, SNORD46, IL12RB2, SNORA2, SNORD81, U3, SNORA51, SNORA25, SNORA58, CKS1B, SCARNA20, SNORA67, U6, SNORA70, SNORA77, SNORA26, U8, SCARNA11, SNORA31, SNORA42, SNORA40, SNORD64, ACA64, SNORD78, snoU109, SNORD60, SNORD116
2680	chr9	118687465	118687943	479	*	3	1.76e-45	2.66e-19	7.99e-09	1.97e-18	-0.242722	-0.201101	LINC00474
2681	chr7	100823280	100824169	890	*	8	1.59e-36	3.27e-18	1.28e-05	1.97e-18	0.317053	0.138189	NAT16
2682	chr19	23385934	23387133	1200	*	6	3.06e-39	1.04e-16	2.31e-06	1.99e-18	0.21641	0.136288	RP11-15H20.2
2683	chr4	379766	380529	764	*	6	8.77e-42	1.87e-15	3.6e-06	1.99e-18	0.222679	0.129695	NA
2684	chr8	86290219	86291640	1422	*	6	1.95e-32	8.7e-20	1.19e-05	2e-18	-0.149647	-0.123861	CA3, SNORA32, CA1
2685	chr1	228501816	228504333	2518	*	8	3.72e-56	1.78e-09	3.19e-09	2.03e-18	-0.269435	-0.101078	snoU13, Y_RNA, SNORD112, SNORA51, SNORA25, OBSCN, U8
2686	chr7	121651766	121652024	259	*	3	1.17e-43	2.33e-19	3.15e-08	2.04e-18	-0.287582	-0.248813	PTPRZ1
2687	chr11	63827432	63828762	1331	*	9	1.23e-49	1.24e-13	4.04e-08	2.1e-18	0.325229	0.119728	RP11-21A7A.2, MACROD1, SNORD43
2688	chr5	11384581	11385821	1241	*	7	2.27e-43	6.19e-16	6.17e-08	2.11e-18	0.222798	0.124439	CTNND2
2689	chr7	157293606	157294502	897	*	6	6.5e-43	6.21e-17	3.34e-08	2.12e-18	-0.233583	-0.115863	AC006372.5
2690	chr16	1991308	1991447	140	*	2	5.91e-62	5.56e-19	1.66e-10	2.18e-18	-0.358725	-0.317461	MSRB1
2691	chr1	223743086	223743126	41	*	2	1.23e-59	5.68e-19	1.27e-10	2.18e-18	0.288949	0.27571	snoU13, Y_RNA, SNORD112, SNORA51, SNORA25, SNORA72, U8, CAPN8
2692	chr22	19879176	19880135	960	*	5	5.84e-41	5.04e-19	2.28e-07	2.18e-18	-0.34022	-0.180196	TXNRD2
2693	chr19	55042308	55044295	1988	*	7	4.1e-33	2.85e-19	5.48e-08	2.35e-18	-0.216094	-0.128377	KIR3DX1
2694	chr4	85414016	85414486	471	*	5	3.26e-35	8.48e-20	7.68e-06	2.36e-18	0.220198	0.168713	SNORD74, SNORD50, SNORA11, NKX6-1, snoU2_19, SNORD65
2695	chr6	49754976	49755190	215	*	5	2.35e-35	1.04e-19	3.8e-06	2.49e-18	-0.245452	-0.162557	SNORA38, SNORA8, SCARNA15, PGK2, SNORA20
2696	chr16	22926538	22926625	88	*	3	3.11e-42	2.48e-19	6.21e-08	2.49e-18	-0.236993	-0.202511	HS3ST2
2697	chr19	52222198	52223620	1423	*	6	6.24e-40	9.62e-16	7.57e-07	2.52e-18	0.23224	0.113936	HAS1
2698	chr7	181309	182369	1061	*	8	8.01e-41	1.06e-17	3.2e-07	2.58e-18	-0.246271	-0.103745	NA
2699	chr3	193587264	193587939	676	*	5	2.69e-39	5.32e-19	5.62e-07	2.58e-18	-0.356088	-0.225663	U4
2700	chr19	21769190	21769736	547	*	4	8.95e-36	1.02e-19	2.75e-06	2.65e-18	0.349846	0.277889	RP11-678G14.3
2701	chr13	41593385	41593582	198	*	4	7.26e-39	1.57e-19	2.95e-07	2.65e-18	-0.136646	-0.125675	SNORD36, ELF1, SNORD37
2702	chr20	60455415	60457149	1735	*	5	6.85e-49	2.32e-15	1.79e-08	2.72e-18	-0.2226	-0.141822	CDH4
2703	chr17	79130988	79132083	1096	*	7	8.04e-27	3.6e-16	5.66e-06	2.72e-18	-0.158038	-0.103742	SNORA69, AATK
2704	chr6	116691382	116692265	884	*	5	1.11e-41	8.23e-18	4.73e-07	2.72e-18	0.247032	0.152477	SNORA38, SNORA8, DSE, RP1-93H18.1, SNORD28, SNORA20
2705	chr8	143054785	143055975	1191	*	8	1.63e-37	1.85e-18	1.09e-06	2.78e-18	-0.266126	-0.121918	NA
2706	chr1	148248073	148248171	99	*	3	1.57e-45	5.9e-19	4.72e-09	2.79e-18	0.159109	0.129796	snoU13, Y_RNA, SCARNA16, SNORD112, SNORA63, SNORA2, U3, SNORA51, SNORA25, SNORA58, CKS1B, SCARNA20, SNORA67, U6, SNORA70, SNORA77, SNORA26, SNORA72, U8, SNORA31, SNORA42, SNORA40, RP11-89F3.2, SCARNA4, SNORD64, ACA64, SNORD78, snoU109, SNORD60, SNORD116
2707	chr10	94828103	94829090	988	*	4	1.54e-37	4.27e-19	3.2e-07	2.88e-18	0.262469	0.159951	CYP26C1, SNORA17
2708	chr12	119740840	119742417	1578	*	4	1.26e-32	6.74e-17	3.5e-09	2.91e-18	-0.246816	-0.15273	SNORA9
2709	chr7	54612333	54612709	377	*	3	7.55e-44	3.61e-19	1.07e-08	2.91e-18	0.307466	0.259506	VSTM2A, SNORA22, SNORA15
2710	chr1	166134282	166135957	1676	*	9	2.54e-35	4.6e-19	6.84e-06	2.94e-18	0.187284	0.111785	snoU13, Y_RNA, SCARNA16, SNORD112, SNORA63, U3, SNORA51, SNORA25, SNORD59, SCARNA20, SNORA67, U6, SNORA70, SNORA77, SNORA26, SNORA72, U8, SNORA31, SNORA40, FAM78B, RP11-9L18.3, SNORD78, snoU109, SNORD60, SNORD116
2711	chr14	105036133	105037685	1553	*	7	5.05e-26	4.86e-16	3.59e-06	2.99e-18	-0.179578	-0.120894	TMEM179
2712	chr10	125751386	125751983	598	*	5	6.8e-45	4.3e-18	3.11e-08	3.05e-18	0.276644	0.17706	YBX2P1
2713	chr2	228028741	228029856	1116	*	11	2.01e-38	5.64e-17	7.64e-05	3.05e-18	0.253084	0.12494	COL4A3, SCARNA6, SNORD39, SNORA75, COL4A4
2714	chr1	203198757	203200291	1535	*	6	7.64e-35	4.22e-16	1.9e-08	3.1e-18	-0.237061	-0.113639	snoU13, Y_RNA, SNORD112, U3, SNORA51, SNORA25, SCARNA20, SNORA70, SNORA77, SNORA26, SNORA72, U8, CHIT1, SNORD60, SNORD116
2715	chr17	38708399	38708809	411	*	5	7.3e-36	2.79e-19	1.82e-06	3.12e-18	0.181494	0.147454	SNORA69
2716	chr1	248636313	248637451	1139	*	3	4e-33	2.96e-19	9.04e-08	3.17e-18	-0.215084	-0.207464	Y_RNA, OR2T3
2717	chr8	94657423	94659265	1843	*	5	2.48e-34	6.35e-17	1.15e-07	3.18e-18	-0.213121	-0.103684	ZNF317P1, SNORA32, LINC00535
2718	chr9	72658358	72659163	806	*	4	1.01e-49	2.26e-18	1.03e-09	3.18e-18	0.280663	0.167164	SNORA30, MAMDC2
2719	chr2	222434778	222436149	1372	*	5	7.78e-51	6.44e-15	5.56e-08	3.27e-18	0.280947	0.16231	SCARNA6, SNORD39, SNORA75, SNORA48, EPHA4
2720	chr1	111097901	111098456	556	*	6	1.65e-32	4.91e-20	1.59e-05	3.28e-18	0.290486	0.197006	snoU13, Y_RNA, SCARNA16, U1, SNORD112, SNORA63, SNORD46, SNORA2, SNORD81, U3, SNORA51, SNORA25, SNORA58, CKS1B, SCARNA20, SNORA67, U6, SNORA70, SNORA77, SNORA26, SNORA72, U8, SCARNA11, SNORA31, SNORA42, SNORA40, SNORD64, ACA64, SNORD78, snoU109, SNORD60, SNORD116
2721	chr13	111281037	111281479	443	*	6	1e-33	1.05e-19	3.92e-06	3.28e-18	0.265656	0.127673	SNORD36, CARKD
2722	chr8	144367072	144369512	2441	*	7	3.77e-30	4.18e-18	3.63e-07	3.44e-18	-0.250055	-0.113972	NA
2723	chr7	124430753	124431682	930	*	5	2.62e-45	1.26e-16	8.8e-10	3.54e-18	-0.299337	-0.162917	NA
2724	chr4	56708175	56708199	25	*	2	5.88e-61	1.18e-18	2.01e-11	3.57e-18	-0.274309	-0.18165	SNORD74, SNORA3, snoR442, SNORA11, SNORD42, snoU2_19, SNORD65
2725	chr7	53286592	53287126	535	*	4	2.54e-35	1.39e-19	3.25e-06	3.64e-18	0.207933	0.189878	SNORA22, SNORA15
2726	chr8	42552470	42553592	1123	*	3	2.08e-30	4.62e-19	1.28e-08	3.66e-18	-0.266849	-0.218429	CHRNB3, SNORA7
2727	chr6	89827135	89828674	1540	*	8	8.73e-34	5.22e-19	2.31e-05	3.68e-18	0.245801	0.112501	SNORA38, SNORA8, SNORD28, SRSF12, SNORA20
2728	chr2	238499464	238500389	926	*	7	2.81e-35	2.58e-19	7.68e-06	3.71e-18	-0.199972	-0.137316	AC104667.3, SNORD39, RAB17
2729	chr1	228109169	228109530	362	*	3	3.08e-44	7.48e-19	9.31e-09	3.72e-18	-0.189214	-0.134417	snoU13, Y_RNA, SNORD112, SNORA51, SNORA25, U8, WNT9A
2730	chr20	62126068	62126289	222	*	3	1.64e-45	3.82e-19	6.6e-08	3.79e-18	-0.324179	-0.27977	EEF1A2
2731	chr2	73147030	73148229	1200	*	5	9.28e-42	9.52e-19	6.43e-09	3.82e-18	0.316901	0.181385	SNORA73, SNORA64, SNORD75, SNORA12, SNORA74, EMX1, SNORA19, snR65, 5S_rRNA, SNORA4, SNORD11, SNORA41, SCARNA6, SNORD39, SNORD18, SNORA36, SNORA75, ACA59, SNORA48, SNORD56, SNORA43, SNORA1, Vault
2732	chr15	89312795	89313222	428	*	7	1.13e-32	1.86e-19	2e-05	3.95e-18	0.19074	0.12798	NA
2733	chr15	100913571	100914168	598	*	4	9.47e-47	5.67e-17	5.84e-08	3.97e-18	0.356675	0.206523	RP11-168G16.2
2734	chr2	91634652	91635595	944	*	5	1.31e-48	2.12e-16	1.11e-08	3.97e-18	0.348717	0.150136	SNORA73, SNORA64, SNORA12, SNORA74, SNORA19, snR65, 5S_rRNA, SNORA4, SNORD11, SNORA41, SCARNA6, SNORD39, SNORA75, ACA59, SNORA48, SNORD56, SNORA43, SNORA1, Vault
2735	chr19	7741454	7741955	502	*	6	3.14e-38	1.26e-16	2e-06	3.99e-18	-0.221928	-0.13102	C19orf59
2736	chr22	45897933	45899736	1804	*	8	7.99e-34	7.16e-19	3.23e-05	4.11e-18	0.205072	0.131398	FBLN1
2737	chr20	3065343	3066643	1301	*	9	2.25e-35	1.58e-17	9.6e-06	4.21e-18	-0.220181	-0.108459	AVP
2738	chr15	53082249	53083978	1730	*	9	4.48e-36	8.34e-19	1.29e-05	4.25e-18	0.260281	0.114762	ONECUT1
2739	chr1	149146229	149148312	2084	*	7	3.02e-35	1.39e-16	6.1e-07	4.27e-18	0.252417	0.134154	snoU13, Y_RNA, SCARNA16, SNORD112, SNORA63, SNORA2, U3, SNORA51, SNORA25, SNORA58, CKS1B, SCARNA20, SNORA67, U6, SNORA70, SNORA77, SNORA26, SNORA72, U8, SNORA31, SNORA42, SNORA40, RNU1-114P, SCARNA4, SNORD64, ACA64, SNORD78, snoU109, SNORD60, SNORD116
2740	chr6	3900170	3900209	40	*	3	7.3e-43	5.86e-19	8.84e-09	4.35e-18	-0.272452	-0.194402	NA
2741	chr16	86652360	86653215	856	*	3	1.96e-53	6.52e-18	5.2e-10	4.53e-18	-0.345341	-0.238423	NA
2742	chr6	161351879	161352297	419	*	3	3.08e-74	1.16e-11	9.04e-11	4.65e-18	0.302681	0.188971	RP3-428L16.1
2743	chr14	99711752	99713430	1679	*	6	1.23e-63	2.93e-13	8.18e-10	4.72e-18	0.349304	0.138899	BCL11B
2744	chr19	1775211	1776398	1188	*	6	2.56e-30	5.77e-19	1.76e-06	4.89e-18	0.305131	0.170158	ONECUT3
2745	chr8	58122215	58124249	2035	*	4	4.43e-29	4.53e-19	5.73e-07	5.09e-18	-0.164405	-0.112954	SNORA7, RP11-513O17.2, SNORA32
2746	chr7	2738728	2738961	234	*	4	3.16e-38	3.01e-19	7.31e-07	5.22e-18	-0.197806	-0.159593	AMZ1
2747	chr2	242798443	242799562	1120	*	8	5.78e-37	2.23e-16	2.08e-06	5.34e-18	-0.221056	-0.10744	PDCD1
2748	chr11	83393062	83394759	1698	*	5	6.33e-28	1.68e-19	8.69e-06	5.35e-18	-0.219197	-0.169283	RP11-160H12.2, DLG2
2749	chr1	248342467	248343317	851	*	3	1.16e-36	9.51e-19	1.24e-08	5.38e-18	-0.176608	-0.15653	Y_RNA, OR2M2
2750	chr18	56931575	56932993	1419	*	6	8.79e-37	3.51e-18	2.1e-07	5.4e-18	0.234045	0.165237	NA
2751	chr7	150026554	150027050	497	*	6	2.27e-42	1.92e-17	2.79e-07	5.48e-18	0.202239	0.113413	LRRC61, ZBED6CL
2752	chr7	27291346	27292554	1209	*	7	7.47e-37	2.68e-18	6.79e-06	5.57e-18	0.2136	0.112746	SNORA15
2753	chr1	152747472	152747562	91	*	3	5.68e-42	6.01e-19	4.22e-08	5.69e-18	-0.264512	-0.198742	snoU13, Y_RNA, SCARNA16, SNORD112, SNORA63, U3, SNORA51, SNORA25, SNORA58, CKS1B, SCARNA20, SNORA67, U6, SNORA70, SNORA77, SNORA26, SNORA72, U8, SNORA31, SNORA42, SNORA40, SCARNA4, SNORD64, ACA64, SNORD78, snoU109, SNORD60, SNORD116
2754	chr17	72580458	72581081	624	*	7	7.71e-30	4.99e-20	6.13e-05	5.72e-18	-0.185577	-0.129217	SNORA69, C17orf77, CD300LD
2755	chr2	45227645	45229337	1693	*	7	1.08e-33	2.97e-18	9.85e-06	5.85e-18	0.222994	0.145138	SNORA73, SNORA64, SNORD75, SNORA74, snR65, 5S_rRNA, SCARNA6, SNORD39, SNORD18, SNORA36, SNORA75, SNORA48, SNORD56, SNORA43, SNORA1, Vault
2756	chr3	3080197	3080621	425	*	4	1.58e-38	6.21e-19	3.16e-07	6.03e-18	-0.245107	-0.194889	CNTN4
2757	chr16	3253043	3254567	1525	*	5	2.51e-29	1.75e-17	6.65e-07	6.08e-18	-0.183289	-0.121407	AJ003147.9, OR1F1
2758	chr12	66582582	66583431	850	*	9	4.94e-36	4.54e-15	2.85e-05	6.22e-18	0.169006	0.11766	IRAK3, snoMe28S-Am2634
2759	chr8	144576604	144577238	635	*	4	1.7e-36	1.29e-18	1.74e-07	6.24e-18	0.216215	0.136946	ZC3H3
2760	chr11	32008659	32009163	505	*	5	5.41e-45	2.29e-16	1.25e-08	6.32e-18	0.328433	0.182227	RCN1
2761	chr11	1463541	1464792	1252	*	7	1.05e-39	7.86e-18	2.01e-07	6.38e-18	-0.27998	-0.123535	BRSK2
2762	chr7	962492	964629	2138	*	7	5.24e-22	3.58e-19	2.59e-06	6.44e-18	-0.207594	-0.11773	ADAP1, COX19
2763	chr9	37029364	37030825	1462	*	5	1.86e-35	4.13e-18	9.93e-08	6.59e-18	0.237587	0.175387	SNORA30, PAX5
2764	chr19	49636270	49636594	325	*	3	2.36e-41	6.88e-19	6.17e-08	6.64e-18	0.263869	0.238751	PPFIA3
2765	chr15	32605028	32605243	216	*	3	7e-44	1.08e-18	5.6e-09	6.81e-18	0.253061	0.195334	NA
2766	chr18	61222064	61223564	1501	*	3	5.39e-40	1.06e-18	5.36e-09	6.93e-18	-0.25497	-0.179145	SERPINB12
2767	chr2	164204628	164205343	716	*	7	1.38e-32	1.93e-19	4.34e-05	7.19e-18	0.196551	0.140445	SNORA4, SNORD11, SNORD51, SNORA41, SCARNA6, SNORD39, SNORA75, ACA59, SNORA48, SNORA43, SNORA1, Vault
2768	chr7	64712379	64712896	518	*	5	4.57e-35	3.66e-19	3.1e-06	7.31e-18	0.316892	0.210962	SNORA22, SNORA15
2769	chr16	17561865	17563827	1963	*	6	8.71e-36	3.29e-18	2.95e-06	7.38e-18	0.199365	0.130006	hsa-mir-3180-3, NPIPA7, XYLT1
2770	chr6	32299300	32299649	350	*	4	1.45e-36	4.91e-19	6.7e-07	7.38e-18	-0.191759	-0.136027	SNORA38, C6orf10, SNORA20
2771	chr7	127846739	127847936	1198	*	5	1.77e-36	2.94e-16	9.95e-08	7.58e-18	-0.25473	-0.154424	MIR129-1
2772	chr19	51162091	51162684	594	*	3	1e-42	1.56e-18	3.91e-09	7.59e-18	0.289416	0.219518	C19orf81, SYT3
2773	chr11	17756435	17758285	1851	*	9	1.25e-52	7.65e-16	9.12e-08	7.61e-18	0.329374	0.120816	LSP1, KCNC1, snoMBII-202
2774	chr8	143201145	143201610	466	*	2	3.01e-77	3.62e-18	5.98e-12	7.75e-18	-0.308571	-0.247843	NA
2775	chr6	10421460	10422636	1177	*	6	1.58e-39	7.56e-18	5.18e-07	7.76e-18	0.315739	0.173446	SNORA20
2776	chr7	154473202	154474156	955	*	6	1.47e-25	2.56e-19	1.62e-05	7.85e-18	-0.183739	-0.124299	DPP6
2777	chr9	115652824	115653802	979	*	4	5.87e-50	3.61e-15	9.3e-09	8.46e-18	0.324093	0.188828	SLC46A2
2778	chr22	50623165	50624742	1578	*	9	2.87e-68	6.17e-14	5.29e-09	8.56e-18	0.411584	0.102684	TRABD
2779	chr8	145011406	145013249	1844	*	6	1.69e-33	9.76e-19	4.84e-06	8.56e-18	-0.212098	-0.119564	PLEC
2780	chr7	54271152	54271282	131	*	2	4.4e-55	2.2e-18	4.29e-10	8.59e-18	-0.367057	-0.344842	SNORA22, SNORA15
2781	chr19	855536	856145	610	*	5	4.36e-37	1.28e-18	8.66e-07	8.64e-18	-0.162783	-0.12658	ELANE
2782	chr18	43608105	43608548	444	*	5	1.1e-35	4.89e-18	2.11e-06	8.71e-18	0.233739	0.125098	RP11-8H2.1, SNORD23, PSTPIP2
2783	chr7	10819051	10819836	786	*	5	8.22e-48	9.88e-13	4.83e-08	8.74e-18	-0.206909	-0.103127	NA
2784	chr4	189375874	189376729	856	*	5	6.2e-38	9.79e-18	7.07e-08	8.76e-18	-0.176397	-0.130444	LINC01060
2785	chr13	100626995	100627956	962	*	7	3.2e-42	3.12e-17	1.6e-07	8.94e-18	0.284104	0.166529	SNORD36
2786	chr19	5292330	5294252	1923	*	7	2.07e-34	2.17e-15	1.09e-06	9.04e-18	0.306643	0.144755	PTPRS
2787	chr3	140395771	140397089	1319	*	5	5.65e-26	7.69e-17	8.69e-08	9.08e-18	-0.245517	-0.142549	TRIM42, SNORA81, SNORD66, SNORD2, SNORD5, Metazoa_SRP, SNORA18, U4
2788	chr7	17274056	17274337	282	*	2	2.51e-54	2.35e-18	4.37e-10	9.14e-18	-0.2886	-0.280187	NA
2789	chr17	59572908	59573001	94	*	2	1.17e-54	2.45e-18	3.4e-10	9.4e-18	-0.395601	-0.355159	SNORA69
2790	chr17	63225020	63225111	92	*	2	1.61e-54	2.47e-18	3.76e-10	9.54e-18	-0.337513	-0.325894	SNORA69
2791	chr17	72347925	72348295	371	*	3	2.35e-51	4.93e-18	2.04e-10	9.56e-18	0.272192	0.219889	SNORA69, KIF19, AC103809.2
2792	chr3	66454763	66455738	976	*	4	6.06e-36	2.02e-18	1.77e-07	9.65e-18	0.199806	0.121885	U7, SNORD77, SNORA33, SNORA81, SNORD66, SNORD2, SNORD5, SNORD38, SNORD63, LRIG1, SNORA24, Metazoa_SRP, SNORA18
2793	chr2	220196530	220197900	1371	*	7	7.99e-45	1.29e-14	8.32e-07	9.67e-18	0.265856	0.145896	SCARNA6, SNORD39, SNORA75, SNORA48, RESP18
2794	chr8	138493473	138493933	461	*	2	7.57e-64	4.16e-18	9.73e-12	9.68e-18	-0.360114	-0.28259	NA
2795	chr20	61002595	61003303	709	*	6	4.59e-31	2.25e-19	2.45e-05	9.73e-18	-0.230399	-0.178344	NA
2796	chr3	122043799	122044172	374	*	4	6.38e-41	5.08e-18	4.28e-08	9.97e-18	-0.267087	-0.167994	CSTA, SNORA33, SNORA81, SNORD66, SNORD2, SNORD5, SNORD63, SNORD61, SNORA24, Metazoa_SRP, SNORA18, U4
2797	chr11	5346163	5346249	87	*	2	7.57e-59	3.04e-18	6.69e-11	9.98e-18	-0.313158	-0.275885	LSP1, HBG2, HBE1, AC104389.28
2798	chr11	5462540	5463768	1229	*	3	2.47e-41	2.08e-18	1.79e-08	1.01e-17	-0.246992	-0.204003	LSP1, HBG2, HBE1, AC104389.28, OR51I1
2799	chr6	168517728	168517792	65	*	3	3.77e-52	2.59e-17	1.43e-10	1.05e-17	-0.26588	-0.166406	NA
2800	chr18	44789949	44790514	566	*	3	2.48e-39	1.03e-18	1.18e-07	1.05e-17	0.25921	0.229422	SNORD23
2801	chr6	161560605	161561121	517	*	6	5.26e-33	9.16e-19	3.5e-06	1.06e-17	-0.202022	-0.137248	AGPAT4
2802	chr10	121171859	121172898	1040	*	5	2.29e-35	8.79e-19	9.71e-07	1.08e-17	0.199867	0.117031	GRK5
2803	chr13	25506131	25506383	253	*	4	6.82e-37	1.11e-18	4.1e-07	1.08e-17	0.302568	0.201232	SNORD36, TPTE2P1, SNORA16, SNORD37
2804	chr20	31822877	31824068	1192	*	6	7.52e-35	4.75e-14	3.07e-07	1.1e-17	-0.202836	-0.122953	AL121901.1, BPIFA1
2805	chr4	1503917	1505559	1643	*	9	2.1e-45	1.39e-15	8.64e-07	1.11e-17	-0.211486	-0.112326	NA
2806	chr2	134023662	134024618	957	*	6	4.71e-32	3.12e-19	2.2e-05	1.14e-17	0.23707	0.170183	SNORA74, AC010890.1, snR65, 5S_rRNA, SNORA4, SNORD11, SNORD51, SNORA41, SCARNA6, SNORD39, SNORA75, ACA59, NCKAP5, SNORA48, SNORD56, SNORA43, SNORA1, Vault
2807	chr19	10023943	10025176	1234	*	4	4.91e-45	9.99e-18	1.66e-08	1.15e-17	0.231305	0.155806	OLFM2
2808	chr1	176998705	176999916	1212	*	5	2.44e-38	8.08e-13	6.18e-08	1.16e-17	-0.23355	-0.125008	snoU13, Y_RNA, SCARNA16, SNORD112, SNORA63, U3, SNORA51, SNORA25, SNORD59, SCARNA20, SNORA67, U6, SNORA70, SNORA77, SNORA26, SNORA72, U8, SNORA31, ASTN1, snoU109, SNORD60, SNORD116
2809	chr16	24856104	24857601	1498	*	6	4.35e-34	2.97e-17	2.53e-08	1.17e-17	-0.271411	-0.122774	SLC5A11
2810	chr5	320888	322321	1434	*	6	6.01e-34	1.06e-17	6.38e-07	1.21e-17	0.313232	0.136684	PDCD6, AHRR
2811	chr15	43808806	43810131	1326	*	6	2.44e-33	6.1e-19	2.11e-05	1.22e-17	0.164207	0.113272	MAP1A
2812	chr17	33825172	33825374	203	*	3	3.28e-43	2.09e-18	4.89e-09	1.22e-17	0.225319	0.182441	SNORA69, RP11-1094M14.8, SLFN12L
2813	chr12	54359712	54360836	1125	*	6	1.37e-44	1.24e-17	4.57e-08	1.23e-17	0.250537	0.126181	HOTAIR, snoMe28S-Am2634
2814	chr4	186456009	186456935	927	*	9	2.26e-30	6.56e-20	0.000268869	1.24e-17	0.155478	0.109487	PDLIM3
2815	chr17	71948430	71948849	420	*	4	2.16e-43	4.98e-16	1.3e-07	1.25e-17	0.279014	0.188934	SNORA69
2816	chr3	52864659	52865917	1259	*	7	5.12e-30	5.64e-17	2.06e-05	1.28e-17	-0.162357	-0.119455	U7, SNORD77, SNORA33, SNORA81, SNORD66, SNORD5, ITIH4, RP5-966M1.6, SNORD38, SNORD63, Metazoa_SRP, SNORA18
2817	chr13	102572229	102572300	72	*	3	1.05e-40	1.93e-18	4.04e-08	1.32e-17	0.354494	0.261473	SNORD36, FGF14
2818	chr17	56234001	56234897	897	*	4	1.65e-40	3.06e-18	5.91e-08	1.33e-17	0.265519	0.135347	SNORA69, MSX2P1
2819	chr12	56030242	56031142	901	*	4	8.22e-39	2.63e-18	1.56e-08	1.33e-17	-0.207277	-0.154844	OR10P1, snoMe28S-Am2634
2820	chr15	101420185	101421391	1207	*	5	3.38e-85	6.82e-13	1.5e-10	1.33e-17	0.2759	0.105712	RP11-66B24.8, ALDH1A3
2821	chr1	153029939	153030751	813	*	5	6.94e-39	1.14e-17	2.94e-07	1.35e-17	-0.260774	-0.150057	snoU13, Y_RNA, SCARNA16, SNORD112, SNORA63, U3, SNORA51, SNORA25, SNORA58, CKS1B, SCARNA20, SNORA67, U6, SNORA70, SNORA77, SNORA26, SNORA72, U8, SNORA31, SNORA42, SNORA40, SPRR2A, SCARNA4, SNORD64, ACA64, SNORD78, snoU109, SNORD60, SNORD116
2822	chr7	104444687	104445585	899	*	3	3.84e-31	1.38e-18	1.37e-07	1.38e-17	-0.221662	-0.21969	LHFPL3
2823	chr2	71133854	71134936	1083	*	7	6.23e-41	2.92e-16	6.54e-07	1.39e-17	0.259735	0.123524	SNORA73, SNORA64, SNORD75, SNORA12, SNORA74, VAX2, SNORA19, snR65, 5S_rRNA, SNORA4, SNORD11, SNORA41, SCARNA6, SNORD39, SNORD18, SNORA36, SNORA75, ACA59, SNORA48, SNORD56, SNORA43, SNORA1, Vault
2824	chr12	114917737	114918693	957	*	6	1.68e-33	1.61e-18	1.16e-05	1.39e-17	0.234971	0.165444	SNORA9
2825	chr2	176963315	176965435	2121	*	14	5.51e-25	1.46e-19	0.000853818	1.39e-17	0.198797	0.12178	HOXD12, SNORA4, SNORD11, SNORD51, SNORA41, SCARNA6, SNORD39, SNORA75, ACA59, SNORA48, SNORA43, SNORA1, Vault
2826	chr19	49527339	49527947	609	*	5	4.31e-32	3.61e-19	8.36e-06	1.4e-17	-0.152835	-0.118145	CGB, CTB-60B18.6
2827	chr7	122635026	122636635	1610	*	4	5.01e-35	2.82e-18	3.55e-07	1.4e-17	-0.284333	-0.197699	TAS2R16
2828	chr15	30516906	30518064	1159	*	4	1.33e-52	7.15e-14	1.61e-09	1.41e-17	0.257898	0.151376	RP11-261B23.1
2829	chr1	31245455	31246279	825	*	4	4.96e-33	6.61e-19	2.6e-06	1.43e-17	-0.1416	-0.128385	snoU13, Y_RNA, SCARNA16, SCARNA21, U1, SCARNA17, SCARNA18, SCARNA24, SNORD112, SNORA62, SNORA63, SNORD46, SNORA2, SNORD81, U3, SNORA51, SNORA25, SCARNA20, SNORA67, U6, SNORA70, SNORA77, SNORA26, U8, SCARNA11, SNORA31, SNORA42, SNORA40, SNORD64, ACA64, snoU109, SNORD60
2830	chr11	1979879	1981302	1424	*	7	5.48e-52	2.97e-12	1.27e-08	1.43e-17	-0.280792	-0.105758	LSP1, MRPL23
2831	chr8	126011005	126012434	1430	*	5	3.63e-55	1.02e-11	8.07e-09	1.44e-17	-0.26218	-0.140504	SQLE
2832	chr4	41875193	41875784	592	*	4	1.03e-42	1.89e-17	5.19e-08	1.44e-17	0.285895	0.196837	SNORD74, SNORA3, snoR442, SNORA11, SNORD42, snoU2_19, SNORD65
2833	chr2	3832511	3833816	1306	*	3	4.57e-35	2.9e-18	6.31e-09	1.45e-17	-0.266001	-0.20596	SNORA73, DCDC2C, SNORA64, SNORA48, SNORD56, SNORA43
2834	chr7	135412196	135413232	1037	*	9	7.62e-38	2.37e-14	9.16e-07	1.46e-17	-0.194507	-0.100621	SLC13A4, FAM180A
2835	chr17	1880631	1881333	703	*	7	1.62e-32	2.55e-18	3.97e-05	1.49e-17	0.316472	0.154487	RTN4RL1
2836	chr19	3397718	3399015	1298	*	5	2.66e-28	3.28e-19	2.05e-05	1.5e-17	0.185691	0.151888	NFIC
2837	chr8	63160127	63161676	1550	*	16	1.01e-33	3.27e-18	0.000587085	1.51e-17	0.234689	0.104749	SNORA7, NKAIN3, SNORA32
2838	chr19	19321359	19323330	1972	*	7	3.98e-27	2.95e-18	8.88e-06	1.51e-17	0.344797	0.13339	NCAN
2839	chr1	43250303	43250900	598	*	6	1.46e-33	1.03e-18	1.39e-05	1.55e-17	0.196735	0.112815	snoU13, Y_RNA, SCARNA16, U1, SCARNA17, SCARNA18, SCARNA24, SNORD112, SNORA62, SNORA63, C1orf50, SNORD46, SNORA2, SNORD81, U3, SNORA51, SNORA25, SCARNA20, SNORA67, U6, SNORA70, SNORA77, SNORA26, U8, SCARNA11, SNORA31, SNORA42, SNORA40, SNORD64, ACA64, snoU109, SNORD60, SNORD116
2840	chr1	2559371	2561122	1752	*	8	3.88e-38	2.06e-14	4.6e-06	1.6e-17	0.353033	0.167321	snoU13, Y_RNA, MMEL1, snoU109, SNORD60
2841	chr17	58218643	58218965	323	*	4	1.85e-40	4.65e-18	9.97e-08	1.63e-17	0.278203	0.182004	SNORA69
2842	chr6	28945182	28945507	326	*	8	2.38e-30	2.66e-19	0.000222789	1.65e-17	0.179612	0.123394	RN7SL471P, SNORA20
2843	chr13	100583767	100583872	106	*	3	9.54e-40	2.1e-18	3.05e-08	1.71e-17	-0.246237	-0.219546	SNORD36
2844	chr3	97753623	97754720	1098	*	3	9.91e-28	1.93e-18	1.01e-07	1.74e-17	-0.227141	-0.183351	U7, SNORD77, SNORA33, SNORA81, SNORD66, SNORD2, SNORD5, SNORD63, GABRR3, SNORA24, Metazoa_SRP, SNORA18
2845	chr19	57617602	57618436	835	*	4	4.1e-32	1.01e-18	1.14e-06	1.78e-17	0.241892	0.212217	NA
2846	chr3	46923433	46925081	1649	*	9	2.29e-30	4.64e-18	8e-05	1.83e-17	0.237814	0.123174	U7, SNORD77, PTH1R, SNORA33, SNORA81, SNORD5, MYL3, SNORD38, SNORD63, Metazoa_SRP, SNORA18
2847	chr1	159046391	159047163	773	*	7	2.05e-45	1.22e-13	2.42e-07	1.86e-17	-0.252007	-0.119319	snoU13, Y_RNA, SCARNA16, SNORD112, SNORA63, U3, SNORA51, SNORA25, SNORD59, SCARNA20, SNORA67, U6, SNORA70, SNORA77, SNORA26, SNORA72, U8, SNORA31, SNORA40, AIM2, SNORD64, ACA64, SNORD78, snoU109, SNORD60, SNORD116
2848	chr13	100610616	100611865	1250	*	6	1.37e-37	4.61e-17	3.11e-06	1.87e-17	0.280082	0.161117	SNORD36
2849	chr10	99695981	99697469	1489	*	7	3.8e-39	7.91e-12	4.09e-07	1.89e-17	-0.204326	-0.106338	SNORA17, CRTAC1
2850	chr5	50683378	50683914	537	*	5	4.21e-57	2.55e-12	7.03e-10	1.89e-17	0.275412	0.140436	ISL1, snoZ6, SNORA27, SNORA68, RPS23P5, SNORA57, SNORA76, 7SK, SNORD45
2851	chr3	73672063	73673231	1169	*	4	1.16e-44	6.63e-15	8.21e-08	1.9e-17	0.249539	0.15618	U7, SNORD77, PDZRN3-AS1, SNORA33, SNORA81, SNORD66, SNORD2, SNORD5, SNORD38, SNORD63, PDZRN3, SNORA24, Metazoa_SRP, SNORA18
2852	chr6	97009594	97010439	846	*	3	7.51e-37	1.94e-18	1.59e-07	1.98e-17	-0.224362	-0.194154	SNORA38, SNORA8, FHL5, SNORD28, SNORA20
2853	chr5	33892223	33893097	875	*	5	1.3e-40	1.18e-15	3.62e-07	1.99e-17	0.33346	0.171087	SNORA27, SNORA68, RPS23P5, ADAMTS12, SNORA57, 7SK, SNORD45
2854	chr10	27547554	27548601	1048	*	7	4.16e-35	9.05e-19	1.39e-06	2.06e-17	0.295925	0.142157	ARMC4P1, SNORD115, LRRC37A6P
2855	chr11	44337982	44338968	987	*	6	1.35e-49	2.37e-15	3.65e-09	2.1e-17	0.314437	0.155062	SNORD43
2856	chr12	6054731	6056642	1912	*	4	4.71e-36	1.09e-15	9.09e-09	2.1e-17	-0.337788	-0.167971	ANO2
2857	chr19	51071307	51071328	22	*	4	1.44e-33	1.02e-18	3.5e-06	2.24e-17	0.244431	0.225958	NA
2858	chr3	51740201	51741473	1273	*	8	5.81e-33	1.75e-17	3.01e-05	2.25e-17	0.213971	0.141195	U7, SNORD77, GRM2, SNORA33, SNORA81, SNORD66, SNORD5, SNORD38, SNORD63, Metazoa_SRP, SNORA18
2859	chr19	7852739	7854482	1744	*	8	6.31e-45	4.74e-16	1.11e-07	2.27e-17	0.341163	0.108217	CLEC4GP1
2860	chr9	34457129	34457500	372	*	4	1.12e-40	6.05e-18	2.74e-07	2.28e-17	0.239392	0.169386	SNORA30, DNAI1, FAM219A
2861	chr19	44203013	44203913	901	*	4	7.6e-45	4e-14	1.09e-07	2.3e-17	0.410191	0.249468	NA
2862	chr9	99983156	99984521	1366	*	4	2.93e-38	4.71e-13	2.53e-08	2.33e-17	0.240048	0.136777	ANKRD18CP, RP11-498P14.5
2863	chr10	3509710	3509758	49	*	2	1.14e-51	6.04e-18	7.23e-10	2.33e-17	-0.253369	-0.237589	NA
2864	chr12	57630107	57630456	350	*	4	3.33e-35	1.11e-18	2.01e-06	2.35e-17	0.196301	0.165266	NDUFA4L2, snoMe28S-Am2634
2865	chr7	27278570	27279575	1006	*	4	4.7e-43	1.35e-16	5.31e-08	2.36e-17	0.339914	0.171874	SNORA15, RP1-170O19.17
2866	chr6	28733419	28733950	532	*	6	7.16e-32	1.63e-18	2.2e-05	2.39e-17	0.196339	0.160321	SNORA20
2867	chr13	110900646	110900693	48	*	3	4.83e-39	2.89e-18	3.48e-08	2.4e-17	0.211721	0.170211	SNORD36, COL4A1
2868	chr13	30079047	30079782	736	*	6	1.93e-34	4.34e-17	5.39e-06	2.4e-17	-0.223074	-0.132589	SNORD36, SNORA16, SNORD37
2869	chr22	17600844	17602681	1838	*	10	1.33e-18	3.34e-17	4.14e-05	2.41e-17	0.198093	0.10767	AC006946.15, CECR6
2870	chr7	41732237	41733448	1212	*	5	2.64e-36	1.56e-16	1.97e-06	2.42e-17	-0.247374	-0.166098	SNORA22, SNORA15, AC005027.3, INHBA
2871	chr3	108190095	108191083	989	*	2	1.48e-43	7.8e-18	8.03e-11	2.43e-17	-0.345272	-0.273539	U7, SNORA33, SNORA81, SNORD66, SNORD2, SNORD5, SNORD63, SNORD61, MYH15, SNORA24, Metazoa_SRP, SNORA18
2872	chr7	157314073	157315298	1226	*	7	1.3e-47	2.45e-14	6.02e-08	2.43e-17	-0.265381	-0.122767	NA
2873	chr7	154540294	154540580	287	*	4	2.41e-42	3.15e-14	9.66e-08	2.45e-17	-0.267152	-0.155668	DPP6
2874	chr19	48983508	48984318	811	*	5	3.36e-34	1.96e-18	5.15e-06	2.46e-17	0.322452	0.20785	CYTH2, CTC-273B12.8
2875	chr1	167598958	167599830	873	*	7	1.46e-36	7.17e-15	5.65e-06	2.48e-17	0.224561	0.132571	snoU13, Y_RNA, SCARNA16, SNORD112, SNORA63, U3, SNORA51, SNORA25, SNORD59, RCSD1, SCARNA20, SNORA67, U6, SNORA70, SNORA77, SNORA26, SNORA72, U8, SNORA31, RP3-455J7.4, SNORD78, snoU109, SNORD60, SNORD116
2876	chr11	132952915	132954292	1378	*	4	5.4e-38	4.88e-18	2.79e-08	2.49e-17	0.316217	0.1603	OPCML
2877	chr8	22547688	22549568	1881	*	8	2.19e-33	1.14e-16	1.12e-06	2.51e-17	0.212798	0.108577	RP11-459E5.1, SNORA7, EGR3
2878	chr17	79798629	79799549	921	*	6	1.21e-27	9.17e-19	1.77e-05	2.51e-17	-0.163123	-0.120411	SNORA69
2879	chr20	56269575	56269979	405	*	2	6.98e-52	6.82e-18	3.79e-10	2.52e-17	-0.249498	-0.245385	PMEPA1
2880	chr3	180546119	180547568	1450	*	6	1.2e-33	3.3e-16	4.1e-07	2.58e-17	-0.192094	-0.107517	SNORA81, SNORD66, SNORD2, CCDC39, FLYWCH1P1, U4
2881	chr10	102473022	102473810	789	*	5	8.03e-35	1.03e-17	3.41e-06	2.61e-17	0.197944	0.15016	SNORA17
2882	chr7	25991654	25992501	848	*	5	1.87e-33	1.34e-18	6.89e-06	2.68e-17	-0.185647	-0.133941	SNORA15
2883	chr2	145281519	145282103	585	*	7	1.38e-36	1.29e-15	7.03e-07	2.69e-17	0.347952	0.118533	snR65, 5S_rRNA, SNORA4, SNORD11, SNORD51, SNORA41, SCARNA6, SNORD39, SNORA75, ACA59, ZEB2, SNORA48, SNORD56, SNORA43, SNORA1, Vault
2884	chr2	238647283	238647913	631	*	4	3.95e-42	9.07e-17	6.42e-08	2.69e-17	0.228024	0.160447	LRRFIP1, SNORD39
2885	chr15	37179603	37181087	1485	*	8	2.44e-40	1.68e-17	1.6e-08	2.71e-17	0.313909	0.134537	NA
2886	chr10	98063967	98064362	396	*	3	3.22e-39	3.26e-18	8.87e-08	2.72e-17	-0.234275	-0.19766	DNTT, SNORA17, RP11-35J23.1
2887	chr20	61754869	61756016	1148	*	4	2.03e-37	9.16e-18	6.08e-08	2.73e-17	-0.250364	-0.185165	NA
2888	chr3	158288680	158289160	481	*	12	6.68e-28	2.05e-20	0.00222143	2.85e-17	0.136594	0.101705	MLF1, SNORA81, SNORD66, SNORD2, RP11-538P18.2, SNORA18, U4
2889	chr19	6271786	6272597	812	*	5	1.1e-36	8.21e-17	2.32e-06	2.86e-17	0.228497	0.134178	MLLT1
2890	chr11	133913342	133914047	706	*	3	4.62e-37	3.62e-18	6.44e-08	2.88e-17	-0.210446	-0.19012	RP11-713P17.3
2891	chr17	61777804	61778813	1010	*	6	2.8e-45	2.67e-12	1.83e-07	2.89e-17	0.189673	0.108396	SNORA69, LIMD2
2892	chr7	127743667	127744553	887	*	5	7.65e-42	5.53e-14	3.15e-07	2.9e-17	0.303065	0.179166	NA
2893	chr12	50426531	50427095	565	*	4	1.44e-36	3.46e-18	5.83e-07	2.92e-17	0.229241	0.179844	RACGAP1, snoMe28S-Am2634
2894	chr1	183385831	183387564	1734	*	7	8.81e-26	6.35e-17	2.8e-05	2.98e-17	0.281406	0.17014	snoU13, Y_RNA, SCARNA16, SNORD112, SNORA63, U3, SNORA51, SNORA25, SNORD59, SCARNA20, U6, SNORA70, SNORA77, SNORA26, SNORA72, U8, SNORA31, NMNAT2, snoU109, SNORD60, SNORD116
2895	chr12	131417943	131418766	824	*	5	2.14e-33	1.61e-18	3.65e-06	3e-17	-0.195739	-0.140753	NA
2896	chr8	128808017	128808554	538	*	3	3.69e-40	2.89e-18	2.62e-07	3.03e-17	-0.331479	-0.27069	PVT1
2897	chr15	85359854	85360691	838	*	7	1.04e-42	1.61e-14	2.23e-06	3.07e-17	0.319917	0.165857	ALPK3
2898	chr14	105052560	105055171	2612	*	7	1.55e-16	1.08e-18	4.81e-05	3.11e-17	-0.161506	-0.111734	C14orf180, TMEM179
2899	chr12	68619556	68621047	1492	*	5	7.47e-30	1.8e-16	1.9e-06	3.12e-17	-0.177908	-0.133234	IFNG-AS1, IL26, snoMe28S-Am2634
2900	chr1	177225466	177225888	423	*	5	3.67e-33	1.34e-18	1.84e-06	3.14e-17	-0.203658	-0.174584	snoU13, Y_RNA, SCARNA16, SNORD112, SNORA63, U3, SNORA51, SNORA25, SNORD59, SCARNA20, BRINP2, SNORA67, U6, SNORA70, SNORA77, SNORA26, SNORA72, U8, SNORA31, snoU109, SNORD60, SNORD116
2901	chr9	138606811	138607307	497	*	3	3.16e-43	9.2e-18	1.55e-08	3.16e-17	0.334328	0.257702	KCNT1
2902	chr3	74662850	74664210	1361	*	10	5.4e-27	1.11e-19	0.000482539	3.16e-17	0.208709	0.114245	U7, SNORD77, SNORA33, SNORA81, SNORD66, SNORD2, SNORD5, SNORD38, SNORD63, SNORA24, Metazoa_SRP, SNORA18
2903	chr7	158243369	158244406	1038	*	5	8.86e-38	6.6e-16	1.12e-06	3.17e-17	-0.27358	-0.161508	PTPRN2
2904	chr2	218465569	218466469	901	*	4	4.78e-56	9.1e-17	1.25e-10	3.27e-17	-0.281776	-0.156662	SCARNA6, SNORD39, SNORA75, SNORA48, DIRC3
2905	chr14	94254131	94255901	1771	*	7	3.22e-25	7.1e-18	1.1e-06	3.28e-17	0.180126	0.123938	PRIMA1
2906	chr6	165714794	165715757	964	*	5	5.9e-58	4.36e-10	4.69e-10	3.29e-17	-0.280605	-0.120935	C6orf118
2907	chr13	43136804	43136933	130	*	3	7.71e-38	3.57e-18	1.43e-07	3.29e-17	-0.245966	-0.214967	SNORD36, TNFSF11, SNORD37
2908	chr1	234365540	234367586	2047	*	8	8.98e-26	5.75e-14	1.01e-05	3.3e-17	-0.211836	-0.112848	snoU13, Y_RNA, SNORD112, SNORA25, SLC35F3, U8
2909	chr9	139633680	139634272	593	*	4	1.81e-50	1.35e-15	1.16e-09	3.31e-17	-0.218767	-0.142969	LCN10, LCN6
2910	chr19	38973940	38975245	1306	*	6	6.6e-32	4.53e-17	1.33e-07	3.32e-17	-0.22527	-0.126339	RYR1
2911	chr20	29844516	29845320	805	*	5	2.87e-37	4.63e-16	1.25e-07	3.36e-17	-0.222064	-0.124304	NA
2912	chr17	33817136	33817217	82	*	3	7.55e-39	4.76e-18	7.24e-08	3.43e-17	0.239005	0.22161	SNORA69, RP11-1094M14.9, SLFN12L
2913	chr20	61923848	61924802	955	*	6	3.41e-31	1.71e-18	4.89e-06	3.47e-17	-0.207745	-0.14353	COL20A1
2914	chr17	80329175	80330901	1727	*	10	8.83e-51	1.23e-11	5.14e-07	3.47e-17	0.317077	0.115244	SNORA69
2915	chr12	132837412	132837679	268	*	3	2.15e-39	3.86e-18	8.27e-08	3.53e-17	-0.236782	-0.207166	GALNT9
2916	chr7	1716623	1717324	702	*	4	8.9e-38	6.31e-18	3.58e-07	3.53e-17	-0.185573	-0.153775	NA
2917	chr18	43355414	43355681	268	*	3	2.28e-39	5.26e-18	2.89e-08	3.6e-17	0.285371	0.249153	SNORD23
2918	chr22	17849639	17851653	2015	*	9	2e-28	8.21e-19	6.19e-05	3.69e-17	0.311263	0.136905	CECR2
2919	chr19	46094030	46095562	1533	*	7	7.08e-29	5.79e-15	3.84e-06	3.69e-17	-0.230373	-0.116717	OPA3, GPR4
2920	chr6	1594034	1595676	1643	*	8	1.81e-28	2.81e-18	7.33e-06	3.7e-17	-0.206367	-0.139538	NA
2921	chr1	164290179	164290833	655	*	7	1.18e-31	1.77e-18	5.82e-05	3.7e-17	0.260378	0.193243	snoU13, Y_RNA, SCARNA16, SNORD112, SNORA63, U3, SNORA51, SNORA25, SNORD59, SCARNA20, SNORA67, U6, SNORA70, SNORA77, SNORA26, SNORA72, U8, SNORA31, SNORA40, SNORD78, snoU109, SNORD60, SNORD116
2922	chr11	30251197	30251556	360	*	3	2.18e-38	3.74e-18	1.9e-07	3.72e-17	-0.217991	-0.181318	NA
2923	chr12	127211262	127212528	1267	*	6	1.31e-33	2.17e-12	6.17e-07	3.72e-17	0.248636	0.146766	LINC00943
2924	chr1	228785238	228786295	1058	*	4	4.37e-42	4.92e-17	7.47e-08	3.74e-17	0.215335	0.12629	snoU13, Y_RNA, SNORD112, SNORA51, SNORA25, DUSP5P1, U8
2925	chr1	12654900	12656315	1416	*	6	1.86e-22	8.87e-19	4.4e-05	3.88e-17	0.255418	0.152133	snoU13, Y_RNA, SCARNA16, SCARNA21, SNORD112, SNORA62, SNORA2, U3, SNORA51, SCARNA20, SNORA67, U6, SNORA70, SNORA77, SNORA26, U8, DHRS3, SCARNA11, SNORA31, SNORA42, SNORA40, ACA64, snoU109, SNORD60
2926	chr20	58152281	58152803	523	*	3	1.21e-40	7.04e-18	1.68e-08	3.98e-17	0.332437	0.270827	PHACTR3
2927	chr11	2154638	2156699	2062	*	9	4.01e-38	7.03e-17	1.81e-07	4.01e-17	-0.231496	-0.105949	LSP1, IGF2, INS-IGF2, MIR483
2928	chr12	127220617	127221782	1166	*	5	3.7e-33	1.3e-17	2.32e-07	4.05e-17	-0.236365	-0.129679	LINC00943, LINC00944
2929	chr2	234847247	234848156	910	*	6	1.06e-41	4.12e-13	5.42e-07	4.06e-17	0.345556	0.149215	TRPM8, SNORD39
2930	chr19	49669281	49669542	262	*	2	1.8e-54	1.44e-17	6.13e-11	4.07e-17	0.433991	0.330135	TRPM4
2931	chr4	568205	569174	970	*	4	2.32e-49	5.85e-17	1.7e-09	4.11e-17	0.260432	0.182756	NA
2932	chr6	32724369	32725438	1070	*	5	1.21e-29	1.79e-17	1.84e-07	4.12e-17	-0.302843	-0.142205	SNORA38, HLA-DQB2, SNORA20
2933	chr12	127209284	127209925	642	*	3	2.11e-39	5.73e-18	7.9e-08	4.13e-17	-0.239483	-0.189872	NA
2934	chr16	4714080	4714815	736	*	7	1.56e-43	2.8e-15	1.75e-07	4.14e-17	-0.227496	-0.103798	MGRN1
2935	chr2	866258	867791	1534	*	5	7.83e-27	2.39e-16	6.09e-07	4.21e-17	-0.196439	-0.125841	NA
2936	chr20	37854269	37854852	584	*	3	4.65e-41	1.25e-17	1.01e-08	4.34e-17	-0.269845	-0.224019	NA
2937	chr4	9453010	9453650	641	*	3	1.91e-38	6.32e-18	2.37e-08	4.35e-17	-0.136447	-0.12549	SNORA3
2938	chr13	33780078	33780951	874	*	7	4.94e-39	6.51e-14	5.05e-06	4.38e-17	0.198354	0.132802	SNORD36, STARD13, SNORD37
2939	chr20	643716	645199	1484	*	5	3.01e-49	5.46e-16	8.09e-09	4.41e-17	0.360525	0.151806	RP5-850E9.3, SCRT2
2940	chr19	41018444	41019285	842	*	6	2.42e-35	2.5e-17	3.14e-06	4.41e-17	0.311542	0.174585	SPTBN4
2941	chr14	19746900	19747134	235	*	2	9.57e-67	3.33e-17	3.52e-12	4.43e-17	-0.185977	-0.147809	RP11-496I2.4, SNORD41
2942	chr6	6622864	6624448	1585	*	5	6.99e-28	1.68e-18	4.83e-06	4.44e-17	-0.167034	-0.140218	LY86, LY86-AS1, SNORA20
2943	chr17	73887208	73887651	444	*	5	3.65e-34	5.91e-18	2.8e-07	4.48e-17	-0.294661	-0.154115	SNORA69, TRIM65
2944	chr2	121624862	121625735	874	*	6	9.52e-30	2.86e-18	2.07e-05	4.5e-17	0.179104	0.127512	SNORA12, SNORA74, GLI2, snR65, 5S_rRNA, SNORA4, SNORD11, SNORD51, SNORA41, SCARNA6, SNORD39, SNORA75, ACA59, RP11-297J22.1, SNORA48, SNORD56, SNORA43, SNORA1, Vault
2945	chr2	236578808	236580208	1401	*	7	5.36e-46	4.88e-13	2.44e-07	4.59e-17	0.401755	0.146823	AGAP1, SNORD39
2946	chr16	30684633	30685952	1320	*	4	4.35e-31	3.46e-18	8.33e-07	4.62e-17	-0.211248	-0.170045	NA
2947	chr11	6280183	6281383	1201	*	9	2.86e-28	5.16e-16	2.97e-05	4.71e-17	0.282704	0.146439	LSP1, CCKBR
2948	chr15	34806349	34807679	1331	*	5	4.55e-37	3.24e-15	3.56e-07	4.77e-17	0.321143	0.199018	GOLGA8A
2949	chr14	101435336	101436540	1205	*	4	1.08e-30	4.98e-18	8.38e-08	4.78e-17	-0.159411	-0.148034	SNORD113, RP11-909M7.3, SNORD114-12, SNORD114-13
2950	chr7	44105721	44107504	1784	*	4	2.3e-34	8.07e-16	3.22e-09	4.82e-17	-0.241561	-0.156234	DBNL, SNORA22, SNORA15
2951	chr22	17073594	17075075	1482	*	4	1.43e-27	4.02e-18	7.87e-07	4.85e-17	-0.231417	-0.137125	CCT8L2
2952	chr3	122640625	122641316	692	*	7	5.07e-33	7.47e-16	1.75e-05	4.85e-17	0.213126	0.131301	SNORA33, SNORA81, SNORD66, SNORD2, SNORD5, SNORD63, SNORD61, SEMA5B, SNORA24, Metazoa_SRP, SNORA18, U4
2953	chr20	62400520	62402671	2152	*	7	1.58e-37	4.17e-12	1.49e-08	4.86e-17	-0.331541	-0.121177	ZBTB46
2954	chr2	128421828	128422717	890	*	10	2.19e-29	6.34e-19	0.000351808	4.92e-17	0.171381	0.111381	SNORA12, SNORA74, snosnR60_Z15, snR65, 5S_rRNA, SNORA4, SNORD11, SNORD51, SNORA41, SCARNA6, SNORD39, SNORA75, ACA59, LIMS2, SNORA48, SNORD56, SNORA43, SNORA1, Vault
2955	chr16	85678179	85678884	706	*	4	4.23e-37	9.98e-18	2.77e-08	4.93e-17	-0.231947	-0.15093	GSE1
2956	chr12	54337929	54339288	1360	*	6	4.06e-29	1.33e-18	2.53e-05	5.03e-17	0.182955	0.111098	HOXC13, snoMe28S-Am2634
2957	chr11	124413229	124414205	977	*	4	1.89e-31	3.27e-18	1.6e-06	5.08e-17	-0.213939	-0.175412	OR8B12
2958	chr4	11652441	11652505	65	*	3	4.3e-38	7.31e-18	6.21e-08	5.13e-17	-0.213546	-0.187798	RP11-281P23.2, SNORA3
2959	chr5	176046144	176047485	1342	*	7	6.18e-36	1.4e-17	4.42e-06	5.14e-17	0.320123	0.190428	SNCB, SNORD95
2960	chr20	37464179	37465325	1147	*	4	1.8e-32	3.01e-18	1.65e-06	5.15e-17	-0.164721	-0.136305	PPP1R16B
2961	chr2	240270793	240271276	484	*	6	6.9e-30	8.5e-19	1.82e-05	5.17e-17	0.210317	0.167787	HDAC4
2962	chr6	34984836	34984953	118	*	4	1.5e-33	3.41e-18	5.04e-07	5.29e-17	0.23626	0.200775	SNORA38, ANKS1A, SNORA20
2963	chr5	43191975	43193035	1061	*	7	1.57e-25	4.26e-17	1.07e-05	5.31e-17	0.209249	0.114557	ZNF131, NIM1K, SNORA27, SNORA68, RPS23P5, SNORA57, SNORA76, 7SK, SNORD45
2964	chr12	130572394	130572734	341	*	3	8.64e-42	5.65e-18	1.86e-07	5.33e-17	-0.277217	-0.256741	NA
2965	chr17	37244021	37244473	453	*	4	3.46e-35	4.46e-18	9.25e-07	5.34e-17	-0.181332	-0.113993	SNORA69, CTD-2206N4.4, PLXDC1
2966	chr1	200860534	200861597	1064	*	3	8.45e-65	3.05e-15	9.03e-11	5.36e-17	-0.398302	-0.213879	snoU13, Y_RNA, SNORD112, U3, SNORA51, SNORA25, SCARNA20, U6, C1orf106, SNORA70, SNORA77, SNORA26, SNORA72, U8, SNORD60, SNORD116
2967	chr7	31147293	31147341	49	*	3	4.13e-44	1.13e-17	1.44e-08	5.37e-17	-0.298953	-0.242562	ADCYAP1R1, SNORA15
2968	chr3	100328186	100328745	560	*	4	1.01e-41	2.6e-17	4.27e-08	5.4e-17	-0.274904	-0.1682	U7, SNORD77, GPR128, SNORA33, SNORA81, SNORD66, SNORD2, SNORD5, SNORD63, SNORD61, SNORA24, Metazoa_SRP, SNORA18
2969	chr8	28173732	28174928	1197	*	8	2.03e-36	2.07e-15	2.06e-05	5.44e-17	-0.215331	-0.126765	PNOC, SNORA7, RP11-380I10.4
2970	chr7	93534024	93535731	1708	*	4	6.42e-42	5.21e-16	1.8e-09	5.47e-17	-0.25666	-0.127737	GNGT1
2971	chr5	7394927	7397021	2095	*	7	1e-24	1.88e-16	4.4e-06	5.47e-17	0.294361	0.149465	ADCY2
2972	chr4	7774382	7774950	569	*	5	2.05e-32	2.87e-18	5.98e-06	5.47e-17	0.235309	0.168202	AFAP1-AS1, SNORA3, AFAP1
2973	chr1	47009527	47010105	579	*	4	2.06e-36	9e-18	1.26e-07	5.49e-17	0.302251	0.224131	snoU13, Y_RNA, SCARNA16, U1, SCARNA17, SCARNA18, SCARNA24, SNORD112, SNORA62, SNORA63, SNORD46, MKNK1-AS1, SNORA2, SNORD81, U3, SNORA51, SNORA25, SCARNA20, SNORA67, U6, SNORA70, SNORA77, SNORA26, U8, SCARNA11, SNORA31, SNORA42, SNORA40, SNORD64, ACA64, snoU109, SNORD60, SNORD116
2974	chr22	50482250	50484121	1872	*	7	3.93e-39	2.85e-14	5.67e-07	5.51e-17	-0.257306	-0.127036	TTLL8
2975	chr22	25003400	25003854	455	*	6	1.93e-29	7.95e-19	7.42e-05	5.57e-17	-0.126733	-0.103767	SNRPD3, GGT1
2976	chr12	8170797	8172018	1222	*	4	2.01e-40	2.08e-17	1.15e-07	5.58e-17	0.302855	0.149758	snoMe28S-Am2634
2977	chr4	3265080	3265763	684	*	4	1.1e-32	5.3e-18	7.75e-07	5.62e-17	-0.204483	-0.144757	MSANTD1, SNORA3
2978	chr17	32952449	32953678	1230	*	4	7.84e-35	1.81e-17	1.94e-07	5.74e-17	0.293811	0.103208	SNORA69, TMEM132E
2979	chr16	1070957	1072056	1100	*	7	8.27e-30	9.25e-19	7.97e-05	5.77e-17	-0.150091	-0.104367	NA
2980	chr7	52735864	52736744	881	*	5	2.52e-47	9.62e-16	1.62e-09	5.85e-17	-0.237237	-0.124299	SNORA22, SNORA15
2981	chr8	143761503	143761811	309	*	6	4.7e-31	1.77e-18	1.32e-05	5.85e-17	-0.135125	-0.104772	PSCA, JRK
2982	chr11	124480990	124481310	321	*	4	6.55e-38	3.69e-17	1.41e-07	5.92e-17	-0.28607	-0.16634	NA
2983	chr16	73265382	73266785	1404	*	7	2.73e-31	4.53e-15	4.37e-06	5.92e-17	-0.21744	-0.114646	AC140912.1, SNORD33
2984	chr11	33913187	33915315	2129	*	7	7.93e-26	3.41e-18	1.7e-05	5.99e-17	-0.218024	-0.124277	LMO2
2985	chr17	66596275	66598067	1793	*	7	2.74e-32	8.22e-17	6.62e-06	6e-17	0.243004	0.156462	SNORA69, RP11-118B18.1, FAM20A
2986	chr19	41619850	41620458	609	*	5	8.06e-31	2.58e-18	7.51e-06	6.02e-17	-0.168025	-0.120669	CYP2F1
2987	chr6	27301083	27301172	90	*	3	1.7e-36	6.04e-18	2.76e-07	6.05e-17	0.233698	0.210675	SNORA20
2988	chr17	44087629	44087784	156	*	3	1.3e-38	9.34e-18	1.82e-08	6.3e-17	-0.225233	-0.178163	SNORA69, MAPT
2989	chr6	28793219	28793681	463	*	5	4.46e-32	3.14e-18	2.9e-06	6.3e-17	0.252531	0.178338	SNORA20
2990	chr22	19743336	19744239	904	*	9	2.92e-29	3.19e-18	0.000123363	6.31e-17	0.210976	0.120457	TBX1
2991	chr1	43613173	43613627	455	*	7	4.25e-30	1.56e-18	0.000134734	6.35e-17	0.228479	0.153534	snoU13, Y_RNA, SCARNA16, U1, SCARNA17, SCARNA18, SCARNA24, SNORD112, SNORA62, SNORA63, FAM183A, SNORD46, SNORA2, SNORD81, U3, SNORA51, SNORA25, SCARNA20, SNORA67, U6, SNORA70, SNORA77, SNORA26, U8, SCARNA11, SNORA31, SNORA42, SNORA40, SNORD64, ACA64, snoU109, SNORD60, SNORD116
2992	chr5	50694104	50696059	1956	*	8	1.28e-28	2.22e-18	0.000100017	6.36e-17	0.255474	0.147036	snoZ6, SNORA27, SNORA68, RPS23P5, SNORA57, SNORA76, 7SK, SNORD45
2993	chr7	127841335	127841927	593	*	5	5.53e-31	2.56e-18	6.09e-06	6.36e-17	0.187285	0.140726	NA
2994	chr5	137203358	137204467	1110	*	4	5.22e-39	1.06e-16	2.06e-07	6.47e-17	-0.208497	-0.154439	MYOT, SNORA27, SNORA68, SNORA57, 7SK, RP11-381K20.2, SNORD45, SNORD95
2995	chr2	121549725	121549866	142	*	3	7.95e-41	1.2e-17	1.44e-08	6.6e-17	-0.244807	-0.197797	SNORA12, SNORA74, GLI2, snR65, 5S_rRNA, SNORA4, SNORD11, SNORD51, SNORA41, SCARNA6, SNORD39, SNORA75, ACA59, SNORA48, SNORD56, SNORA43, SNORA1, Vault
2996	chr11	45420355	45420442	88	*	3	6.63e-49	1.36e-15	1.94e-09	6.62e-17	-0.17377	-0.121773	RP11-430H10.4, SNORD43
2997	chr6	169195382	169196473	1092	*	4	1.72e-40	4.56e-16	3.13e-08	6.74e-17	-0.219941	-0.123877	NA
2998	chr21	32185331	32185576	246	*	3	9.72e-42	2.66e-17	1.08e-08	6.76e-17	-0.270355	-0.223997	KRTAP8-1
2999	chr1	173638470	173639916	1447	*	6	6.08e-43	4.24e-11	9.98e-08	6.79e-17	0.236818	0.119245	snoU13, Y_RNA, SCARNA16, SNORD112, SNORA63, U3, SNORA51, SNORA25, SNORD59, SCARNA20, SNORA67, U6, SNORA70, SNORA77, SNORA26, SNORA72, U8, SNORA31, ANKRD45, SNORD78, snoU109, SNORD60, SNORD116
3000	chr2	100720179	100722584	2406	*	10	5.29e-29	3.13e-15	2.82e-06	6.83e-17	0.218181	0.106392	SNORA73, SNORA64, SNORA12, SNORA74, SNORA19, AC092667.2, snR65, 5S_rRNA, SNORA4, SNORD11, SNORA41, SCARNA6, SNORD39, SNORA75, ACA59, AFF3, SNORA48, SNORD56, SNORA43, SNORA1, Vault
3001	chr22	32600722	32601654	933	*	5	1.01e-29	1.76e-18	2.2e-05	7.17e-17	-0.228382	-0.158156	RP1-90G24.10
3002	chr8	101314934	101315846	913	*	6	1.54e-34	5.58e-17	9.28e-06	7.18e-17	-0.187981	-0.118135	SNORA32, RNF19A
3003	chr12	54329854	54330354	501	*	4	5.9e-37	1.1e-17	6.87e-08	7.19e-17	0.248692	0.186625	HOXC13-AS, snoMe28S-Am2634
3004	chr19	9964420	9965432	1013	*	5	3.01e-39	6.82e-15	1.09e-08	7.35e-17	-0.193528	-0.105362	OLFM2
3005	chr20	2801711	2802307	597	*	4	1.5e-39	4.05e-17	6.37e-08	7.41e-17	0.330786	0.219223	NA
3006	chr13	79168044	79168573	530	*	5	1.25e-50	2.89e-16	3.18e-08	7.44e-17	0.31053	0.159084	SNORD36, RNF219-AS1
3007	chr6	52007909	52009154	1246	*	7	2.5e-34	9.49e-17	2.36e-08	7.44e-17	-0.282764	-0.100994	SNORA38, SNORA8, SCARNA15, MIR206, SNORA20
3008	chr10	129346391	129347529	1139	*	3	1.34e-32	1.31e-17	1.3e-08	7.47e-17	-0.243026	-0.207989	NA
3009	chr10	54531345	54532905	1561	*	5	6.92e-24	3.05e-18	1.63e-05	7.48e-17	-0.174797	-0.146734	SNORA71, MBL2
3010	chr10	50603612	50604569	958	*	6	5.56e-39	7.38e-16	2.72e-06	7.76e-17	0.267195	0.169378	SNORA71
3011	chr7	158819193	158820591	1399	*	7	1.08e-26	2.59e-18	9.97e-05	7.84e-17	-0.188007	-0.129396	LINC00689
3012	chr8	142157104	142157867	764	*	5	9.32e-30	5.65e-18	6.41e-06	7.84e-17	0.147659	0.102905	DENND3
3013	chr5	6449001	6450051	1051	*	5	4.74e-39	2.72e-14	9.65e-07	7.93e-17	0.332367	0.166694	UBE2QL1
3014	chr4	94124971	94125068	98	*	3	6.13e-36	7.75e-18	3.63e-07	7.93e-17	-0.228147	-0.220116	SNORD74, SNORD50, GRID2, SNORA11, snoU2_19, SNORD65
3015	chr1	149155178	149156294	1117	*	4	3.61e-41	7.72e-16	1.24e-07	7.95e-17	0.289438	0.160494	snoU13, Y_RNA, SCARNA16, SNORD112, SNORA63, SNORA2, U3, SNORA51, SNORA25, SNORA58, CKS1B, SCARNA20, SNORA67, U6, SNORA70, SNORA77, SNORA26, SNORA72, U8, SNORA31, SNORA42, SNORA40, SCARNA4, SNORD64, ACA64, SNORD78, snoU109, SNORD60, SNORD116
3016	chr16	85295997	85296503	507	*	4	8.27e-34	7.05e-18	4.16e-07	7.98e-17	-0.204456	-0.139131	NA
3017	chr2	114260142	114262013	1872	*	7	1.52e-25	2.09e-18	5.45e-05	8.23e-17	0.253381	0.139473	SNORA64, SNORA12, SNORA74, SNORA19, snR65, 5S_rRNA, SNORA4, SNORD11, SNORD51, SNORA41, SCARNA6, SNORD39, SNORA75, ACA59, SNORA48, SNORD56, SNORA43, SNORA1, Vault
3018	chr15	30483519	30484033	515	*	3	2.71e-46	2.89e-17	1.06e-09	8.28e-17	0.324045	0.179463	NA
3019	chr1	111148105	111150185	2081	*	11	6.79e-27	1.14e-18	0.000206759	8.32e-17	0.208712	0.111339	snoU13, Y_RNA, SCARNA16, U1, SNORD112, SNORA63, SNORD46, SNORA2, SNORD81, U3, SNORA51, SNORA25, SNORA58, CKS1B, SCARNA20, SNORA67, U6, SNORA70, SNORA77, SNORA26, SNORA72, U8, SCARNA11, SNORA31, KCNA2, SNORA42, SNORA40, SNORD64, ACA64, SNORD78, snoU109, SNORD60, SNORD116
3020	chr11	35439994	35442225	2232	*	14	1.98e-26	1.92e-16	0.000377031	8.46e-17	0.222848	0.102019	RP4-683L5.1, SLC1A2
3021	chr19	43271004	43271112	109	*	3	2.11e-48	1.72e-16	8.42e-10	8.63e-17	-0.167495	-0.122598	PSG8
3022	chr9	96710875	96711316	442	*	3	4.81e-38	9.42e-18	2.25e-07	8.64e-17	0.222761	0.205797	NA
3023	chr20	61715740	61716293	554	*	3	8.85e-41	7.78e-17	4.59e-09	8.71e-17	-0.30108	-0.212242	RP11-305P22.9
3024	chr4	10462849	10463749	901	*	7	3.21e-37	3.11e-15	1.65e-06	8.74e-17	0.238145	0.15338	SNORA3
3025	chr8	7191273	7192145	873	*	4	8.16e-32	1.52e-17	7.59e-07	8.79e-17	-0.131381	-0.101301	USP17L1P, SNORA7, FAM66B
3026	chr6	29012269	29014046	1778	*	4	8.89e-36	3.06e-17	3.86e-08	8.85e-17	-0.246641	-0.161574	OR2W1, SNORA20
3027	chr22	50478166	50480293	2128	*	5	9.78e-22	1.28e-17	2.26e-06	8.87e-17	-0.136405	-0.111433	TTLL8
3028	chr11	93753348	93754390	1043	*	7	8.9e-36	3.36e-15	7.28e-07	8.89e-17	-0.178815	-0.104879	NA
3029	chr8	11555178	11555548	371	*	4	4.08e-35	9.76e-18	2.64e-07	8.98e-17	0.257308	0.206898	GATA4, SNORA7
3030	chr11	59633874	59634276	403	*	4	8.13e-36	1.29e-17	4.64e-08	9.36e-17	-0.231814	-0.1938	TCN1, SNORD43
3031	chr13	21520203	21520519	317	*	4	8.55e-38	1.78e-16	1.87e-07	9.46e-17	0.241188	0.181031	HNRNPA1P30, SNORA16, SNORD37
3032	chr1	13839662	13840612	951	*	6	4.29e-46	1.72e-14	8.34e-08	9.57e-17	0.364816	0.168918	snoU13, Y_RNA, SCARNA16, RP4-597A16.2, SCARNA21, SNORD112, SNORA62, SNORA2, U3, SNORA51, SCARNA20, SNORA67, U6, SNORA70, SNORA77, SNORA26, U8, LRRC38, SCARNA11, SNORA31, SNORA42, SNORA40, ACA64, snoU109, SNORD60
3033	chr4	183064952	183066337	1386	*	7	7.06e-34	1.55e-16	2.77e-06	9.66e-17	0.198872	0.10738	TENM3, RP11-402C9.1, AC108142.1
3034	chr4	3478064	3478348	285	*	3	9.98e-36	9.62e-18	3.41e-07	9.68e-17	-0.235677	-0.19111	DOK7, SNORA3
3035	chr8	11996327	11997496	1170	*	4	7.01e-35	4.11e-17	8.69e-08	9.68e-17	-0.191392	-0.102961	FAM66D, SNORA7, DEFB130, USP17L2
3036	chr7	1775904	1776076	173	*	3	9.22e-38	1.6e-17	3.07e-08	9.7e-17	-0.229514	-0.18771	ELFN1
3037	chr15	23115058	23115616	559	*	6	7.74e-30	2.4e-18	1.47e-05	9.88e-17	0.143286	0.104016	RP11-566K19.6
3038	chr2	9960583	9960899	317	*	3	4.75e-55	2.34e-15	3.6e-11	9.94e-17	-0.260812	-0.179392	SNORA73, SNORA64, snR65, SNORA75, SNORA48, SNORD56, SNORA43
3039	chr6	30782080	30782272	193	*	3	4.98e-36	1.06e-17	2.49e-07	9.98e-17	-0.258615	-0.210821	LINC00243, SNORA20
3040	chr7	175423	176739	1317	*	4	7.19e-27	2.06e-17	7.95e-07	1.01e-16	-0.225077	-0.1677	AC093627.11
3041	chr1	108022767	108023482	716	*	6	3.06e-33	6.08e-16	8.21e-06	1.02e-16	0.240711	0.153122	snoU13, Y_RNA, SCARNA16, U1, SNORD112, SNORA63, SNORD46, SNORA2, SNORD81, U3, SNORA51, NTNG1, SNORA25, SNORA58, CKS1B, SCARNA20, SNORA67, U6, SNORA70, SNORA77, SNORA26, SNORA72, U8, SCARNA11, SNORA31, SNORA42, SNORA40, SNORD64, ACA64, SNORD78, snoU109, SNORD60, SNORD116
3042	chr19	6333547	6333761	215	*	5	3.24e-32	4.09e-18	6.7e-06	1.02e-16	-0.177329	-0.150688	ACER1
3043	chr15	25432236	25432687	452	*	4	1.82e-38	1.25e-13	1.58e-07	1.04e-16	-0.215582	-0.136574	SNHG14, SNORD115-10
3044	chr16	86538106	86539121	1016	*	6	9.07e-31	3.8e-18	3.93e-06	1.05e-16	0.185951	0.111768	FENDRR
3045	chr16	1040373	1041686	1314	*	10	2.73e-26	1.33e-18	0.000393355	1.05e-16	-0.16584	-0.103651	RP11-161M6.3
3046	chr11	57249947	57250780	834	*	3	3.19e-46	1.29e-16	6.94e-09	1.05e-16	0.357844	0.258278	SNORD43
3047	chr12	54423549	54425418	1870	*	10	5e-24	6.97e-15	1.17e-05	1.06e-16	0.217881	0.127186	RP11-834C11.12, HOXC6, HOXC4, RP11-834C11.14, snoMe28S-Am2634
3048	chr1	243645911	243647204	1294	*	6	3.55e-33	1.9e-17	6.5e-06	1.08e-16	0.192842	0.121786	Y_RNA, SNORD112, SNORA25, SDCCAG8
3049	chr15	29212340	29213860	1521	*	9	1.25e-30	4.08e-14	2.85e-05	1.09e-16	-0.206454	-0.111082	APBA2
3050	chr10	134723491	134724823	1333	*	5	9.43e-29	3.62e-18	7.11e-06	1.1e-16	-0.160029	-0.140179	TTC40
3051	chr10	131142473	131142827	355	*	3	1.61e-41	3.76e-17	5.54e-09	1.13e-16	-0.249832	-0.169182	NA
3052	chr8	30300142	30300306	165	*	3	3.51e-37	1.6e-17	3.31e-08	1.13e-16	0.295115	0.191713	RBPMS, SNORA7
3053	chr7	75596021	75596055	35	*	3	2.03e-35	1.13e-17	3.73e-07	1.13e-16	0.165759	0.146491	POR
3054	chr8	56851846	56852290	445	*	4	9.82e-32	5.63e-18	3.75e-06	1.14e-16	0.300202	0.203843	SNORA7, LYN, SNORA32
3055	chr1	9224003	9224376	374	*	3	4.44e-38	2.74e-17	2.59e-08	1.16e-16	-0.223491	-0.173222	snoU13, Y_RNA, SCARNA16, SCARNA21, SNORD112, SNORA62, U3, SNORA51, SCARNA20, SNORA67, SNORA70, SNORA77, SNORA26, U8, SCARNA11, SNORA31, SNORA42, SNORA40, snoU109, SNORD60
3056	chr1	171809804	171811529	1726	*	13	7.44e-32	4.97e-16	0.000135172	1.17e-16	0.217252	0.14003	snoU13, Y_RNA, SCARNA16, SNORD112, SNORA63, U3, SNORA51, SNORA25, SNORD59, SCARNA20, DNM3, SNORA67, U6, SNORA70, SNORA77, SNORA26, SNORA72, U8, SNORA31, SNORD78, snoU109, SNORD60, SNORD116
3057	chr11	8052536	8053420	885	*	4	1.62e-30	1.9e-16	1.09e-07	1.18e-16	-0.25668	-0.153416	LSP1, TUB
3058	chr16	57701317	57702239	923	*	5	2.62e-40	2.78e-15	5.77e-08	1.2e-16	-0.164311	-0.10758	GPR97, SNORD111, SNORD33
3059	chr9	135036217	135037343	1127	*	7	2.03e-33	7.65e-15	6.22e-06	1.2e-16	0.227735	0.145982	NTNG2
3060	chr19	58110744	58111769	1026	*	10	9.71e-34	2.7e-16	3.6e-05	1.21e-16	0.292638	0.109842	ZNF530
3061	chr14	94383850	94385395	1546	*	5	3.6e-23	2.59e-17	8.51e-07	1.24e-16	-0.184667	-0.11265	FAM181A, FAM181A-AS1
3062	chr19	49699496	49700427	932	*	6	8.67e-32	8.47e-17	2.18e-05	1.24e-16	0.234833	0.164307	TRPM4
3063	chr14	91750825	91752093	1269	*	4	5.27e-31	1.08e-17	5.16e-07	1.26e-16	0.145064	0.10612	CCDC88C
3064	chr20	29994089	29995343	1255	*	4	1.78e-24	1.56e-17	1.08e-06	1.28e-16	-0.225866	-0.137385	DEFB121
3065	chr6	74289464	74290516	1053	*	4	7.22e-38	2.94e-16	1.72e-07	1.28e-16	-0.134923	-0.102436	SNORA38, SNORA8, SCARNA15, SNORD28, SNORA20
3066	chr4	7300999	7301854	856	*	7	1.76e-28	7.05e-18	5.54e-05	1.29e-16	-0.183257	-0.11563	SORCS2, SNORA3
3067	chr10	131671373	131671830	458	*	6	2.55e-35	3.26e-16	9.84e-07	1.3e-16	-0.202638	-0.116044	EBF3
3068	chr13	36429936	36430134	199	*	3	1.25e-36	1.3e-17	3.94e-07	1.31e-16	-0.245753	-0.230001	SNORD36, DCLK1, SNORD37
3069	chr11	129613547	129613766	220	*	3	7.52e-36	1.47e-17	2.2e-07	1.31e-16	-0.198824	-0.170267	NA
3070	chr7	44348976	44349955	980	*	7	4.85e-40	9.21e-13	1.8e-07	1.32e-16	0.271701	0.15408	SNORA22, SNORA15, CAMK2B
3071	chr11	5537331	5538200	870	*	3	7.59e-65	2.64e-11	5.1e-11	1.35e-16	-0.253114	-0.165281	LSP1, HBG2, UBQLNL
3072	chr6	10425553	10426657	1105	*	9	1.46e-34	2.78e-17	1.4e-06	1.38e-16	0.234852	0.123776	RP1-290I10.3, SNORA20
3073	chr4	8193123	8193353	231	*	3	1.64e-35	1.51e-17	1.94e-07	1.4e-16	-0.247086	-0.18343	SH3TC1, SNORA3
3074	chr3	5137549	5138170	622	*	5	1.13e-33	3.63e-17	3.27e-06	1.4e-16	0.209808	0.157206	SNORD38
3075	chr9	123656751	123657221	471	*	3	9.57e-36	1.44e-17	4.25e-07	1.45e-16	0.213151	0.198521	NA
3076	chr2	20865088	20866500	1413	*	13	2.54e-35	2.53e-16	0.000102346	1.45e-16	0.284042	0.106286	SNORA73, GDF7, SNORA64, SNORA74, snR65, SNORD18, SNORA75, SNORA48, SNORD56, SNORA43, SNORA1
3077	chr1	21754153	21755759	1607	*	6	3.93e-52	2.43e-11	2.3e-08	1.46e-16	0.294543	0.112007	snoU13, Y_RNA, SCARNA16, SCARNA21, U1, HS6ST1P1, SCARNA17, SCARNA18, SNORD112, SNORA62, SNORA63, SNORA2, SNORD81, U3, SNORA51, SCARNA20, SNORA67, U6, SNORA70, SNORA77, SNORA26, U8, SCARNA11, NBPF2P, SNORA31, SNORA42, SNORA40, ACA64, snoU109, SNORD60
3078	chr20	43945254	43945735	482	*	4	4.84e-42	9.5e-15	1.77e-08	1.49e-16	0.268406	0.139469	RBPJL
3079	chr5	42423577	42425093	1517	*	13	7.84e-25	1.71e-19	0.00201035	1.55e-16	0.197723	0.103025	GHR, SNORA27, SNORA68, RPS23P5, SNORA57, SNORA76, 7SK, SNORD45
3080	chr10	3466795	3466852	58	*	2	1.11e-52	4.54e-17	6.37e-10	1.58e-16	-0.332354	-0.330339	NA
3081	chr11	4927915	4928760	846	*	4	3.74e-30	8.1e-18	4.39e-06	1.59e-16	-0.190821	-0.168556	LSP1, MMP26, OR51A7
3082	chr11	57004919	57006273	1355	*	5	1.06e-35	1.39e-16	6.66e-08	1.6e-16	-0.249045	-0.154983	SNORD43
3083	chr5	31193686	31194800	1115	*	11	7.45e-30	8.73e-16	0.000239491	1.6e-16	0.214206	0.12781	CDH6, SNORA27, SNORA68, RPS23P5, RP11-152K4.2, SNORA57, 7SK, SNORD45
3084	chr7	26676191	26677983	1793	*	6	5.67e-34	4.72e-13	6.93e-09	1.63e-16	-0.327639	-0.117197	C7orf71, SNORA15
3085	chr19	41595975	41596486	512	*	4	2.41e-39	1.94e-15	4.34e-07	1.64e-16	0.238313	0.150614	CYP2A13
3086	chr1	228473704	228473980	277	*	5	6.06e-35	7.07e-16	3.45e-07	1.65e-16	-0.177143	-0.113745	snoU13, Y_RNA, SNORD112, SNORA51, SNORA25, OBSCN, U8
3087	chr11	48345361	48346680	1320	*	3	7.86e-29	2.81e-17	9.8e-08	1.67e-16	-0.257167	-0.193558	OR4C3, SNORD43
3088	chr5	24644878	24645487	610	*	6	1.21e-32	4.93e-17	9.46e-07	1.67e-16	0.234451	0.151452	SNORA27, SNORA68, RPS23P5, CDH10, 7SK, SNORD45
3089	chr22	48945175	48946660	1486	*	4	3.52e-29	9.46e-18	2.31e-06	1.67e-16	-0.19776	-0.17062	FAM19A5
3090	chr16	10271822	10272788	967	*	4	4.89e-37	5.51e-16	2.25e-08	1.68e-16	-0.215068	-0.147827	GRIN2A
3091	chr9	137809628	137810348	721	*	3	2.06e-38	3.26e-17	1.27e-08	1.68e-16	-0.255393	-0.203107	FCN1
3092	chr7	128828120	128829789	1670	*	12	7.81e-24	4.88e-18	0.000518156	1.69e-16	0.155196	0.106559	SMO
3093	chr5	176314231	176314737	507	*	6	7.45e-37	1.62e-15	4.64e-07	1.71e-16	-0.217327	-0.113225	HK3, SNORD95
3094	chr11	1146419	1146470	52	*	2	1.14e-47	5.43e-17	3.42e-10	1.74e-16	-0.346791	-0.282379	NA
3095	chr3	8693706	8693859	154	*	4	4.56e-37	5.41e-17	1.46e-08	1.75e-16	-0.276634	-0.179605	SSUH2, SNORD38
3096	chr1	65730339	65731886	1548	*	12	6.87e-27	4.11e-18	0.00105187	1.75e-16	0.244411	0.127017	snoU13, Y_RNA, SCARNA16, U1, SCARNA18, SCARNA24, SNORD112, SNORA62, SNORA63, SNORD46, DNAJC6, SNORA2, SNORD81, U3, SNORA51, SNORA25, SNORA58, CKS1B, SCARNA20, SNORA67, U6, SNORA70, SNORA77, SNORA26, U8, SCARNA11, SNORA31, SNORA42, SNORA40, SNORD64, ACA64, SNORD78, snoU109, SNORD60, SNORD116
3097	chr6	29079939	29080437	499	*	5	1.99e-31	3.99e-17	4.18e-06	1.75e-16	-0.18043	-0.129161	OR2J3, SNORA20
3098	chr3	133097784	133098492	709	*	3	2.15e-36	6.29e-17	8.11e-09	1.76e-16	-0.270824	-0.195625	TMEM108, SNORA33, SNORA81, SNORD66, SNORD2, SNORD5, SNORD63, SNORD61, Metazoa_SRP, SNORA18, U4
3099	chr17	78796159	78797061	903	*	6	2.3e-58	2.79e-09	1.18e-08	1.78e-16	-0.263402	-0.112168	SNORA69, RPTOR
3100	chr11	1951814	1953846	2033	*	6	5.8e-32	5.29e-14	1.63e-07	1.78e-16	-0.218153	-0.114936	LSP1, TNNT3
3101	chr7	154958558	154959041	484	*	5	1.09e-36	2.63e-14	6.03e-07	1.78e-16	-0.202289	-0.113418	NA
3102	chr10	93509658	93509667	10	*	2	6.55e-46	4.76e-17	2e-09	1.79e-16	-0.208143	-0.184494	SNORA17
3103	chr20	62046270	62047039	770	*	4	4.91e-30	8.23e-18	8.12e-06	1.84e-16	-0.189772	-0.172826	KCNQ2
3104	chr15	97325725	97327588	1864	*	5	1.23e-36	3.74e-11	1.98e-09	1.87e-16	-0.278451	-0.134085	SPATA8, SPATA8-AS1
3105	chr10	60473872	60474759	888	*	4	7.26e-34	2.84e-17	7.98e-08	1.91e-16	-0.192219	-0.149979	BICC1, SNORA71
3106	chr14	61113109	61116121	3013	*	10	2.73e-18	5.72e-18	1.16e-05	1.91e-16	0.259077	0.135446	SNORA46, SNORA79, SIX1
3107	chr8	143614464	143615353	890	*	4	5.68e-37	9.19e-17	3.45e-08	1.91e-16	-0.221439	-0.155779	BAI1
3108	chr10	29948324	29948428	105	*	2	1.09e-45	5.16e-17	2.15e-09	1.95e-16	-0.289066	-0.27239	SVIL
3109	chr13	113274482	113274535	54	*	3	3.31e-35	2.32e-17	1.75e-07	1.95e-16	-0.27402	-0.231454	SNORD36
3110	chr12	55028545	55029660	1116	*	5	1.98e-29	1.27e-17	2.54e-06	1.96e-16	-0.208169	-0.150246	LACRT, snoMe28S-Am2634
3111	chr21	44816571	44817420	850	*	3	6.57e-34	2.55e-17	8.81e-08	1.97e-16	-0.22666	-0.195238	NA
3112	chr7	128764517	128765150	634	*	4	1.62e-37	5.67e-17	2.23e-08	1.98e-16	-0.263988	-0.180429	NA
3113	chr1	98513986	98515272	1287	*	9	1.55e-29	4.07e-17	1.24e-05	2.04e-16	0.30268	0.129176	snoU13, Y_RNA, SCARNA16, U1, SNORD112, SNORA63, SNORD46, SNORA2, SNORD81, U3, SNORA51, SNORA25, SNORA58, CKS1B, SCARNA20, SNORA67, U6, SNORA70, SNORA77, SNORA26, U8, SCARNA11, SNORA31, MIR137HG, SNORA42, SNORA40, SNORD64, ACA64, SNORD78, snoU109, SNORD60, SNORD116
3114	chr5	177209285	177210257	973	*	3	4.7e-36	3.84e-17	3.15e-08	2.09e-16	0.168624	0.137326	RP11-1026M7.2, FAM153A, SNORD95
3115	chr18	12306837	12308377	1541	*	6	1.34e-38	1.3e-15	1.29e-06	2.11e-16	0.221252	0.133649	TUBB6
3116	chr6	589274	589406	133	*	3	1.01e-38	7.01e-17	1.1e-08	2.15e-16	0.243948	0.150866	EXOC2
3117	chr19	4104918	4105153	236	*	2	1.78e-47	6.87e-17	4.13e-10	2.22e-16	-0.362432	-0.292803	MAP2K2
3118	chr17	7082562	7083519	958	*	8	2.85e-45	1.54e-12	1.32e-07	2.27e-16	-0.223474	-0.102555	ASGR1
3119	chr4	3446405	3448150	1746	*	7	1.17e-24	1.69e-17	2.11e-05	2.27e-16	-0.226869	-0.112043	HGFAC, SNORA3
3120	chr9	137980469	137981447	979	*	4	9.24e-33	2.75e-17	2.24e-07	2.33e-16	0.242485	0.118725	OLFM1
3121	chr13	100607772	100609235	1464	*	7	1.2e-34	6.53e-16	4.04e-06	2.37e-16	0.241489	0.117837	SNORD36
3122	chr20	18793817	18794833	1017	*	5	3.39e-39	4.17e-14	1.48e-07	2.39e-16	-0.255496	-0.154184	SCP2D1, C20orf78
3123	chr11	4869963	4871813	1851	*	5	8.61e-21	1.91e-17	2.64e-06	2.4e-16	-0.226958	-0.170024	LSP1, MMP26, OR51S1
3124	chr1	146543992	146544645	654	*	5	5.61e-31	2.09e-17	7.84e-06	2.4e-16	0.226613	0.179687	snoU13, Y_RNA, SCARNA16, SNORD112, SNORA63, SNORA2, U3, SNORA51, SNORA25, SNORA58, CKS1B, SCARNA20, SNORA67, U6, SNORA70, SNORA77, SNORA26, SNORA72, U8, SNORA31, SNORA42, SNORA40, NBPF13P, SCARNA4, SNORD64, ACA64, SNORD78, snoU109, SNORD60, SNORD116
3125	chr20	31668448	31669392	945	*	3	8.07e-35	6.9e-16	5.49e-09	2.41e-16	-0.293815	-0.210335	BPIFB4
3126	chr7	4751611	4752170	560	*	8	5.68e-30	3.78e-17	0.000146204	2.43e-16	-0.168618	-0.118391	FOXK1
3127	chr6	37673335	37673863	529	*	6	1.14e-35	1.08e-14	1.46e-07	2.45e-16	0.232401	0.13614	SNORA38, SNORA20
3128	chr5	111077837	111078579	743	*	3	5.51e-33	3.22e-17	8.29e-08	2.47e-16	0.287924	0.218608	snoZ6, SNORA27, SNORA68, SNORA57, 7SK, NREP, SNORD45, SNORD95
3129	chr11	102826090	102827356	1267	*	6	6.64e-41	9.89e-13	3.83e-07	2.47e-16	-0.184096	-0.100496	MMP13
3130	chr3	45208900	45209252	353	*	5	2.45e-30	1.28e-17	1.54e-05	2.49e-16	-0.155939	-0.115137	U7, SNORD77, SNORA33, SNORA81, SNORD5, SNORD38, SNORD63, Metazoa_SRP, SNORA18
3131	chr19	1525316	1526651	1336	*	6	9.39e-31	2.2e-16	2.75e-06	2.53e-16	-0.223135	-0.144955	PLK5
3132	chr6	73951145	73951939	795	*	2	6.55e-35	6.77e-17	2.5e-09	2.55e-16	-0.226954	-0.221305	SNORA38, SNORA8, SCARNA15, SNORD28, RP11-257K9.8, KHDC1, SNORA20
3133	chr11	268923	269468	546	*	4	1.74e-30	1.47e-17	2.48e-06	2.63e-16	-0.222392	-0.155897	NA
3134	chr18	44526430	44527026	597	*	6	2.48e-30	1.21e-17	4.15e-05	2.68e-16	0.237696	0.168751	KATNAL2, SNORD23
3135	chr20	60491905	60492176	272	*	2	2.98e-53	1.46e-16	3.07e-11	2.7e-16	-0.331788	-0.279783	CDH4
3136	chr1	49224825	49224895	71	*	3	1.35e-40	2.64e-16	5.93e-09	2.73e-16	-0.237505	-0.15378	snoU13, Y_RNA, SCARNA16, U1, SCARNA18, SCARNA24, SNORD112, SNORA62, SNORA63, SNORD46, SNORA2, SNORD81, U3, SNORA51, SNORA25, SCARNA20, SNORA67, U6, SNORA70, SNORA77, SNORA26, U8, SCARNA11, AGBL4, BEND5, SNORA31, SNORA42, SNORA40, SNORD64, ACA64, snoU109, SNORD60, SNORD116
3137	chr1	156814488	156815774	1287	*	6	5.32e-52	7.18e-12	3.33e-09	2.79e-16	0.338909	0.135603	snoU13, Y_RNA, SCARNA16, SNORD112, SNORA63, U3, SNORA51, SNORA25, SNORD59, NTRK1, SCARNA20, SNORA67, U6, SNORA70, SNORA77, SNORA26, SNORA72, U8, SNORA31, SNORA40, INSRR, SNORD64, ACA64, SNORD78, snoU109, SNORD60, SNORD116
3138	chr20	3643863	3645526	1664	*	8	4.51e-27	3.36e-14	1.27e-05	2.84e-16	-0.240088	-0.109831	GFRA4
3139	chr5	177031208	177031502	295	*	5	4.02e-29	7.86e-18	1.61e-05	2.84e-16	-0.132734	-0.116255	B4GALT7, SNORD95
3140	chr11	89654367	89656189	1823	*	4	1.94e-21	5.96e-17	5.89e-07	2.85e-16	-0.252204	-0.191214	TRIM49D1
3141	chr7	78368660	78368756	97	*	2	2.17e-48	1.11e-16	1.32e-10	2.88e-16	-0.288433	-0.272351	MAGI2
3142	chr17	63532630	63534688	2059	*	9	7.74e-21	9.82e-17	0.000317012	2.92e-16	-0.201229	-0.146876	SNORA69, AXIN2, CTD-2535L24.2
3143	chr3	71056608	71057616	1009	*	3	1.4e-42	5.72e-16	7.37e-09	2.95e-16	0.197537	0.159834	U7, SNORD77, SNORA33, SNORA81, SNORD66, SNORD2, SNORD5, SNORD38, SNORD63, FOXP1, SNORA24, Metazoa_SRP, SNORA18
3144	chr20	3640545	3641652	1108	*	5	6.99e-42	2.72e-13	6.73e-08	3e-16	0.333577	0.125888	GFRA4
3145	chr12	65671664	65673222	1559	*	10	5.45e-27	6.7e-17	0.000321104	3e-16	0.209411	0.118117	MSRB3, snoMe28S-Am2634
3146	chr3	68056706	68057357	652	*	5	7.27e-30	1.81e-17	3.07e-06	3e-16	0.241141	0.165052	U7, SNORD77, FAM19A1, SNORA33, SNORA81, SNORD66, SNORD2, SNORD5, SNORD38, SNORD63, SNORA24, Metazoa_SRP, SNORA18
3147	chr9	139879629	139880518	890	*	4	1.16e-32	2.8e-17	2.01e-06	3.02e-16	0.211181	0.171333	PTGDS, LCNL1
3148	chr17	1173700	1175360	1661	*	8	1.28e-52	5.62e-10	4e-08	3.02e-16	0.290197	0.1096	BHLHA9
3149	chr10	102760724	102760970	247	*	3	5.29e-34	3.08e-17	6.24e-07	3.09e-16	0.220928	0.186787	LZTS2, SNORA17
3150	chr1	248738256	248738984	729	*	3	2.94e-35	4.22e-17	1.94e-07	3.09e-16	-0.198153	-0.193106	Y_RNA
3151	chr8	145936124	145936947	824	*	3	1.23e-39	1.05e-16	2.49e-08	3.11e-16	-0.242587	-0.205453	NA
3152	chr13	28673714	28675265	1552	*	9	5.28e-25	1.93e-18	0.000284014	3.15e-16	0.252008	0.143215	SNORD36, FLT3, SNORA16, SNORD37
3153	chr19	45448413	45449301	889	*	6	4.54e-35	7.93e-16	2.36e-07	3.31e-16	-0.212084	-0.114568	APOC4, APOC4-APOC2, APOC2
3154	chr8	15093686	15095163	1478	*	6	1.31e-26	3.02e-14	2.66e-06	3.35e-16	0.278587	0.10081	SNORA7, SGCZ
3155	chr1	3354412	3354467	56	*	3	1.13e-35	5.44e-17	1.28e-07	3.37e-16	-0.215093	-0.186012	PRDM16, snoU13, Y_RNA, SNORA51, SNORA70, snoU109, SNORD60
3156	chr20	3022925	3023418	494	*	3	3.99e-39	7.29e-17	1.03e-08	3.43e-16	0.256208	0.174742	NA
3157	chr10	3828932	3829456	525	*	2	2.62e-56	1.14e-16	5.03e-10	3.61e-16	-0.22165	-0.163882	NA
3158	chr16	27437730	27438621	892	*	5	9.07e-47	8.08e-11	3.22e-08	3.64e-16	-0.195833	-0.1056	IL21R
3159	chr17	75473577	75474070	494	*	6	1.23e-33	3.28e-16	8.18e-07	3.7e-16	0.21704	0.120731	SNORA69, SEPT9
3160	chr10	126749347	126749441	95	*	2	3.04e-44	1.02e-16	2.06e-09	3.73e-16	0.238162	0.185848	CTBP2
3161	chr6	27182908	27182976	69	*	3	1.05e-34	3.95e-17	3.99e-07	3.73e-16	0.266648	0.217685	SNORA20
3162	chr3	27863174	27864012	839	*	3	3.6e-28	4.11e-17	3.77e-07	3.74e-16	-0.184831	-0.116284	U7, AC098973.2, SNORA81, SNORD5, SNORD38, Metazoa_SRP
3163	chr19	54208517	54210371	1855	*	6	1.8e-26	6.82e-13	6.53e-07	3.75e-16	-0.186615	-0.100868	MIR526A1
3164	chr6	28956226	28956989	764	*	19	4e-27	5.05e-19	0.00127903	3.77e-16	0.217236	0.141022	HCG16, SNORA20
3165	chr7	57083938	57084268	331	*	3	8.16e-37	7.85e-17	4.18e-08	3.84e-16	-0.197054	-0.128844	SNORA22, SNORA15, SLC29A4P1
3166	chr12	132859441	132859951	511	*	4	2.53e-34	5.17e-17	3.71e-07	3.87e-16	-0.23916	-0.157014	GALNT9
3167	chr16	69564625	69564735	111	*	2	7.14e-44	1.04e-16	3.12e-09	3.91e-16	-0.261183	-0.22469	SNORD111, SNORD33
3168	chr14	22004993	22005368	376	*	4	1.2e-38	2.59e-15	2.93e-08	3.91e-16	0.209155	0.156741	SNORA79, SALL2, SNORD41
3169	chr14	54418728	54420185	1458	*	6	5.88e-32	8.72e-15	1e-06	3.92e-16	0.270134	0.137546	SNORA79, BMP4
3170	chr1	152196106	152196674	569	*	3	5.31e-40	2.45e-16	1e-08	3.97e-16	-0.279824	-0.190924	snoU13, Y_RNA, SCARNA16, SNORD112, SNORA63, U3, SNORA51, SNORA25, FLG-AS1, SNORA58, CKS1B, SCARNA20, SNORA67, U6, SNORA70, SNORA77, SNORA26, SNORA72, U8, SNORA31, SNORA42, SNORA40, HRNR, SCARNA4, SNORD64, ACA64, SNORD78, snoU109, SNORD60, SNORD116
3171	chr4	1164681	1166272	1592	*	6	1.44e-43	2.93e-12	3.63e-07	3.98e-16	0.228556	0.113371	SPON2
3172	chr19	52227309	52228048	740	*	6	1e-43	1.89e-14	1.32e-07	3.98e-16	0.220383	0.108441	NA
3173	chr8	141248582	141249727	1146	*	9	1.26e-25	1.16e-15	6.56e-05	4.06e-16	-0.191145	-0.125283	TRAPPC9
3174	chr20	34188211	34190258	2048	*	5	4.53e-82	1.16e-10	1.84e-12	4.26e-16	0.425887	0.12551	FER1L4
3175	chr7	157092682	157093534	853	*	3	2.08e-58	1.39e-12	1.42e-09	4.29e-16	-0.254454	-0.165981	NA
3176	chr8	143762866	143763565	700	*	5	1.91e-35	8.65e-12	1.96e-06	4.4e-16	-0.215431	-0.111996	PSCA, JRK
3177	chr8	1250400	1251106	707	*	3	6.79e-38	9.05e-17	1.83e-08	4.48e-16	-0.181346	-0.132394	CTD-2281E23.1
3178	chr13	112785388	112786727	1340	*	5	1.93e-46	3.4e-09	1.57e-08	4.53e-16	-0.240367	-0.135423	SNORD36
3179	chr16	1244321	1246033	1713	*	8	6.15e-33	3.05e-14	8.68e-07	4.56e-16	-0.240086	-0.113329	CACNA1H
3180	chr5	140807225	140807787	563	*	5	6.55e-29	1.25e-17	3.93e-05	4.65e-16	0.210069	0.118061	PCDHGA1, PCDHGA2, PCDHGA3, PCDHGB1, PCDHGA4, PCDHGB2, PCDHGA5, PCDHGB3, PCDHGA6, PCDHGA7, PCDHGB4, PCDHGA8, PCDHGA9, PCDHGB6, PCDHGA10, PCDHGB7, PCDHGA11, PCDHGB8P, SNORA68, SNORA57, 7SK, SNORD45, SNORD95
3181	chr18	53255063	53255894	832	*	4	5.86e-29	2.2e-17	9.14e-06	4.68e-16	0.240371	0.158649	TCF4
3182	chr7	121955589	121957254	1666	*	8	5.54e-34	2.45e-16	8.8e-06	4.76e-16	0.249744	0.13851	NA
3183	chr15	23692496	23692569	74	*	3	2.94e-35	1.04e-16	9.38e-08	4.99e-16	-0.170771	-0.138341	NA
3184	chr19	53561386	53561973	588	*	4	2.2e-32	2.62e-16	1.24e-06	5.04e-16	0.272353	0.16971	NA
3185	chr11	57157508	57158970	1463	*	6	1.13e-24	3.45e-16	4.99e-06	5.12e-16	-0.186417	-0.127364	PRG2, RP11-872D17.8, SNORD43
3186	chr7	142012034	142012988	955	*	3	1.78e-30	5.27e-17	7.07e-07	5.19e-16	-0.264776	-0.218511	NA
3187	chr14	23294242	23294368	127	*	2	1.2e-48	2.47e-16	7.98e-11	5.26e-16	-0.269337	-0.156246	SNORA79, SLC7A7
3188	chr2	45176067	45177885	1819	*	8	2.82e-36	1.46e-13	1.9e-06	5.26e-16	0.228217	0.106241	SNORA73, SNORA64, SNORD75, SNORA74, snR65, 5S_rRNA, SCARNA6, SNORD39, SNORD18, SNORA36, SNORA75, SNORA48, SNORD56, SNORA43, SNORA1, Vault
3189	chr8	105431269	105431947	679	*	3	5.37e-35	8.12e-17	1.91e-07	5.33e-16	-0.237415	-0.209002	SNORA32, DPYS
3190	chr7	56605325	56606663	1339	*	5	1.06e-29	2e-16	5.49e-07	5.36e-16	0.18063	0.128619	SNORA22, SNORA15, RP11-760D2.5
3191	chr4	178649743	178650141	399	*	4	1.39e-39	2.22e-15	4.66e-08	5.64e-16	-0.253923	-0.125493	LINC01098, SNORD65
3192	chr11	55736968	55737072	105	*	3	1.85e-33	6.41e-17	2.9e-07	5.64e-16	-0.22654	-0.207634	SNORD43
3193	chr15	22646692	22647092	401	*	4	3.77e-32	3.06e-16	1.17e-06	5.66e-16	0.208107	0.130361	RP11-467N20.1
3194	chr7	5518071	5519576	1506	*	5	3.53e-30	8.59e-15	2.28e-06	5.66e-16	0.19523	0.112957	AC092171.4, FBXL18
3195	chr14	21422605	21424117	1513	*	6	4.82e-30	2.37e-16	6e-06	5.68e-16	-0.187068	-0.107418	RNASE2, SNORA79, SNORD41
3196	chr5	2252878	2253242	365	*	4	1.27e-33	1.5e-16	2.72e-07	5.78e-16	-0.178491	-0.104936	NA
3197	chr8	15496541	15496638	98	*	2	6.53e-43	1.59e-16	3.36e-09	5.88e-16	-0.190471	-0.183417	TUSC3, SNORA7
3198	chr12	111725167	111725516	350	*	4	1.6e-31	6.05e-17	1.39e-06	5.98e-16	-0.178131	-0.148832	CUX2, SNORA9
3199	chr10	105452339	105453229	891	*	5	8.49e-37	2.29e-15	4.23e-07	6.31e-16	0.369647	0.199935	SNORA17, SH3PXD2A
3200	chr12	23998921	23999045	125	*	4	2.48e-31	8.12e-17	1.11e-06	6.33e-16	-0.220713	-0.153049	SOX5, snoMe28S-Am2634
3201	chr11	350906	351125	220	*	3	2.6e-33	7.66e-17	3.47e-07	6.48e-16	-0.176164	-0.169363	NA
3202	chr20	23860078	23861280	1203	*	4	3.58e-38	1.57e-15	9.18e-09	6.54e-16	-0.316634	-0.15783	CST5
3203	chr9	126775263	126778017	2755	*	8	2.05e-26	2.82e-12	1.8e-07	6.63e-16	0.292675	0.113491	LHX2
3204	chr7	3411356	3411503	148	*	2	1.94e-46	2.64e-16	1.91e-10	6.64e-16	-0.339886	-0.305127	SDK1
3205	chr1	152538380	152538888	509	*	4	2.11e-36	1.87e-16	2.33e-08	6.65e-16	-0.265891	-0.175144	snoU13, Y_RNA, SCARNA16, SNORD112, SNORA63, U3, SNORA51, SNORA25, SNORA58, CKS1B, SCARNA20, SNORA67, U6, SNORA70, SNORA77, SNORA26, SNORA72, U8, SNORA31, SNORA42, SNORA40, LCE3E, SCARNA4, SNORD64, ACA64, SNORD78, snoU109, SNORD60, SNORD116
3206	chr9	32782825	32783516	692	*	4	2.87e-35	6.48e-16	3.56e-07	6.65e-16	0.223362	0.165365	SNORA30, TMEM215
3207	chr2	131185333	131185700	368	*	6	1.21e-30	6.55e-17	1.08e-05	6.66e-16	0.221891	0.129131	SNORA74, snosnR60_Z15, KLF2P2, snR65, 5S_rRNA, SNORA4, SNORD11, SNORD51, SNORA41, SCARNA6, SNORD39, SNORA75, ACA59, FAR2P2, SNORA48, SNORD56, SNORA43, SNORA1, Vault
3208	chr16	88476144	88477114	971	*	4	2.96e-30	7.73e-17	1.54e-06	6.71e-16	-0.160671	-0.132094	NA
3209	chr10	134977981	134979524	1544	*	9	2.62e-21	4.21e-17	0.000115867	6.73e-16	-0.179821	-0.103902	KNDC1
3210	chr1	161591215	161591659	445	*	3	1.17e-35	1.1e-16	5.88e-08	6.75e-16	0.256943	0.174339	snoU13, Y_RNA, SCARNA16, SNORD112, SNORA63, U3, SNORA51, SNORA25, SNORD59, FCGR2B, SCARNA20, SNORA67, U6, SNORA70, SNORA77, SNORA26, SNORA72, U8, SNORA31, SNORA40, FCGR3A, SNORD78, snoU109, SNORD60, SNORD116
3211	chr12	54942853	54943545	693	*	6	6.54e-38	1.52e-11	1.71e-06	6.8e-16	0.234809	0.141353	PDE1B, snoMe28S-Am2634
3212	chr3	155394109	155394428	320	*	4	6.7e-31	5.79e-17	7.4e-07	6.84e-16	0.176505	0.120825	SNORA81, SNORD66, SNORD2, PLCH1, SNORA18, U4
3213	chr2	11752373	11752960	588	*	2	2.2e-44	2.08e-16	1.03e-09	6.88e-16	-0.24535	-0.24267	SNORA73, GREB1, SNORA64, snR65, SNORA75, SNORA48, SNORD56, SNORA43
3214	chr6	168628407	168629370	964	*	6	1.33e-30	1.19e-16	4.15e-06	6.91e-16	-0.179824	-0.118073	NA
3215	chr11	105009375	105010531	1157	*	4	2.55e-24	1.82e-16	1.29e-07	6.91e-16	-0.222207	-0.143542	CARD18
3216	chr10	1257999	1258462	464	*	2	1.47e-44	1.99e-16	1.67e-09	6.92e-16	-0.255667	-0.250752	ADARB2
3217	chr6	159070607	159071106	500	*	7	2.45e-32	4.66e-13	4.26e-05	6.93e-16	-0.207692	-0.102407	SYTL3, SNORA20
3218	chr19	36048484	36049734	1251	*	6	4.21e-31	6.6e-17	1.4e-06	6.96e-16	0.219544	0.130504	ATP4A
3219	chr12	57998192	57998786	595	*	7	6.32e-26	7.45e-18	0.000218943	6.99e-16	0.201301	0.128531	DTX3, snoMe28S-Am2634
3220	chr1	198509669	198510726	1058	*	3	1.6e-38	3.86e-16	3.58e-09	7.12e-16	-0.326766	-0.205041	snoU13, Y_RNA, SNORD112, U3, SNORA51, SNORA25, SCARNA20, U6, SNORA70, SNORA77, SNORA26, SNORA72, U8, ATP6V1G3, SNORD60, SNORD116
3221	chr13	111521981	111522985	1005	*	9	5.44e-38	1.27e-14	6.81e-06	7.15e-16	-0.272711	-0.102818	SNORD36, LINC00346
3222	chr11	15098608	15099930	1323	*	3	3.89e-26	1.59e-16	1.51e-08	7.28e-16	-0.208872	-0.197179	LSP1, CALCB
3223	chr16	48844170	48845230	1061	*	5	2.48e-41	2.51e-15	1.24e-07	7.29e-16	0.2162	0.100674	SNORD111
3224	chr2	58654962	58656105	1144	*	8	1.5e-28	7.21e-17	2.64e-05	7.47e-16	0.30905	0.131815	SNORA73, SNORA64, SNORD75, SNORA12, LINC01122, SNORA74, snR65, 5S_rRNA, SNORA4, SNORD11, SNORA41, SCARNA6, SNORD39, SNORD18, SNORA36, SNORA75, SNORA48, SNORD56, SNORA43, SNORA1, Vault
3225	chr18	56935937	56936882	946	*	4	8.29e-29	4.58e-17	3.88e-06	7.5e-16	0.250286	0.183718	RAX
3226	chr10	98129751	98130310	560	*	4	8.86e-33	2.26e-16	4.36e-07	7.54e-16	-0.192097	-0.162975	SNORA17, TLL2
3227	chr3	97982397	97983540	1144	*	3	9.4e-34	3.48e-16	2.51e-09	7.59e-16	-0.248056	-0.190288	U7, SNORD77, RP11-325B23.2, OR5H6, SNORA33, SNORA81, SNORD66, SNORD2, SNORD5, SNORD63, SNORA24, Metazoa_SRP, SNORA18
3228	chr3	171561060	171561201	142	*	3	9.41e-36	9.83e-17	2.32e-07	7.66e-16	0.203683	0.181404	TMEM212, SNORA81, SNORD66, SNORD2, SNORA18, U4
3229	chr6	29324300	29325133	834	*	3	1.05e-30	9.78e-17	3.45e-07	7.67e-16	-0.194255	-0.18606	OR5V1, SNORA20
3230	chr19	35786580	35787193	614	*	5	1.65e-33	1.79e-15	1.55e-06	7.81e-16	-0.185701	-0.109528	MAG
3231	chr10	134061604	134062614	1011	*	8	7.57e-25	5.39e-18	0.000458161	7.88e-16	-0.147555	-0.114136	STK32C
3232	chr16	55908870	55909732	863	*	4	1.62e-30	7.91e-17	2.26e-06	7.95e-16	-0.201725	-0.164812	SNORD111, CES5A, SNORD33
3233	chr8	134224711	134224890	180	*	3	1.05e-43	1.5e-15	3.52e-10	7.96e-16	-0.316972	-0.180839	WISP1
3234	chr4	8643029	8643968	940	*	6	1.86e-61	1.11e-09	2.16e-09	7.98e-16	-0.318788	-0.100424	SNORA3
3235	chr2	173061715	173061858	144	*	2	1.18e-42	2.34e-16	2.04e-09	8.21e-16	-0.370578	-0.32721	SNORA4, SNORD11, SNORD51, SNORA41, SCARNA6, SNORD39, SNORA75, ACA59, SNORA48, SNORA43, SNORA1, Vault
3236	chr19	31839171	31839734	564	*	4	7.88e-42	3.11e-15	1.62e-07	8.3e-16	0.270403	0.158856	TSHZ3
3237	chr14	101438430	101440409	1980	*	6	7.02e-24	9.17e-16	2.07e-06	8.41e-16	-0.21253	-0.114992	SNORD113, RP11-909M7.3, SNORD114-14, SNORD114-15, SNORD114-16
3238	chr6	49916931	49917881	951	*	5	3.5e-43	4.84e-12	1.65e-07	8.43e-16	-0.281225	-0.125779	SNORA38, SNORA8, SCARNA15, DEFB133, SNORA20
3239	chr9	129386671	129389125	2455	*	8	2.93e-23	9.04e-17	5.33e-05	8.46e-16	0.222693	0.115225	LMX1B
3240	chr6	37505970	37506304	335	*	3	1.56e-38	8.07e-16	1.92e-08	8.53e-16	-0.225852	-0.176794	SNORA38, SNORA20
3241	chr1	3511710	3512777	1068	*	6	2.82e-28	3.27e-17	6.65e-05	8.53e-16	-0.155799	-0.1106	snoU13, Y_RNA, U3, SNORA51, SNORA70, MEGF6, snoU109, SNORD60
3242	chr5	154230141	154231170	1030	*	7	3.8e-29	2.65e-16	8.68e-05	8.62e-16	0.175313	0.116404	SNORA68, SNORA57, SNORD45, FAXDC2, SNORD95
3243	chr20	39126551	39127000	450	*	3	6.81e-37	2.79e-16	7.79e-08	8.64e-16	-0.217685	-0.189709	NA
3244	chr15	83331441	83332873	1433	*	7	8.93e-26	1.09e-14	4.93e-06	8.64e-16	-0.20289	-0.111359	RP11-752G15.3, AP3B2
3245	chr20	43438809	43439688	880	*	5	1.05e-26	7.95e-17	1.32e-06	8.68e-16	0.332581	0.187781	RIMS4
3246	chr19	3820207	3821975	1769	*	6	4.54e-34	6.34e-15	3.16e-06	8.86e-16	-0.265338	-0.130376	ZFR2
3247	chr4	119948360	119948542	183	*	4	1.96e-33	1.7e-15	7.74e-07	8.88e-16	0.233426	0.14587	SYNPO2, SNORA11, SNORD65
3248	chr1	205912646	205913859	1214	*	5	1.04e-24	7.59e-17	7.95e-06	8.93e-16	-0.169763	-0.125753	snoU13, Y_RNA, SNORD112, U3, SNORA51, SNORA25, SNORA70, SNORA26, SNORA72, U8, SNORD60, SNORD116
3249	chr22	43342938	43343992	1055	*	4	4.62e-32	3.26e-16	4.3e-08	9.07e-16	-0.213274	-0.122873	PACSIN2
3250	chr1	117901042	117901175	134	*	2	2.12e-42	2.61e-16	2.11e-09	9.13e-16	-0.304855	-0.210747	snoU13, Y_RNA, SCARNA16, U1, SNORD112, SNORA63, SNORD46, SNORA2, SNORD81, U3, SNORA51, SNORA25, SNORA58, CKS1B, SCARNA20, SNORA67, U6, SNORA70, SNORA77, SNORA26, SNORA72, U8, SNORA31, SNORA42, SNORA40, SNORD64, ACA64, SNORD78, snoU109, SNORD60, SNORD116
3251	chr11	45713046	45713350	305	*	3	2.64e-33	9.39e-17	9.02e-07	9.15e-16	-0.231717	-0.22087	SNORD43
3252	chr7	150706321	150707830	1510	*	4	1.02e-44	7.82e-15	2.06e-08	9.22e-16	-0.290649	-0.170644	NOS3
3253	chr5	167000687	167001123	437	*	5	4.2e-28	3.79e-17	1.42e-05	9.35e-16	0.180821	0.130219	TENM2, SNORA57, SNORD95
3254	chr5	14440492	14441261	770	*	4	2.04e-27	4.46e-17	1.08e-05	9.47e-16	0.185659	0.161502	TRIO, SNORA27, RPS23P5, 7SK, SNORD45
3255	chr2	135594780	135595627	848	*	3	3.18e-38	5.04e-16	1.12e-08	9.52e-16	-0.301224	-0.218521	SNORA74, snR65, 5S_rRNA, SNORA4, SNORD11, SNORD51, SNORA41, SCARNA6, SNORD39, SNORA75, ACA59, CCNT2-AS1, SNORA48, SNORD56, SNORA43, SNORA1, Vault
3256	chr6	42694557	42695674	1118	*	6	2.57e-37	9.75e-14	1.05e-06	9.62e-16	0.250421	0.104583	SNORA38, SNORA8, ATP6V0CP3, SCARNA15, SNORA20
3257	chr12	7818585	7819180	596	*	4	6.04e-32	8.4e-17	4.87e-07	9.67e-16	-0.258849	-0.193038	snoMe28S-Am2634
3258	chr8	143851287	143852587	1301	*	7	4.1e-43	8.06e-15	3.57e-08	9.77e-16	-0.256118	-0.112268	LYNX1
3259	chr5	67521596	67522532	937	*	6	1.52e-36	1.52e-14	2.23e-07	9.8e-16	0.145954	0.100085	PIK3R1, SNORA50, snoZ6, SNORA27, SNORA68, RPS23P5, SNORA57, SNORA76, 7SK, SNORD45
3260	chr12	10459912	10460639	728	*	5	1.85e-26	5.53e-17	1.32e-05	9.93e-16	-0.159812	-0.114718	KLRD1, snoMe28S-Am2634
3261	chr11	69831572	69832524	953	*	4	7.16e-34	1.58e-16	1e-07	1.03e-15	0.295685	0.203225	RP11-626H12.1, SNORD43
3262	chr18	33529461	33530560	1100	*	7	2.74e-34	7.4e-15	7.35e-06	1.04e-15	0.283784	0.118885	SNORD23
3263	chr16	69597925	69598417	493	*	3	6.75e-41	5.37e-16	1.26e-08	1.04e-15	-0.280696	-0.205589	SNORD111, SNORD33
3264	chr2	210516795	210517441	647	*	2	1.77e-38	2.94e-16	2.74e-09	1.04e-15	-0.308787	-0.28759	MAP2, SCARNA6, SNORD39, SNORA75, SNORA48
3265	chr15	58357319	58358811	1493	*	8	1.77e-27	4.86e-17	0.000111953	1.05e-15	0.272449	0.133763	CTD-2330J20.2, ALDH1A2
3266	chr6	2697720	2698037	318	*	5	5.22e-29	6.75e-17	8.18e-06	1.06e-15	-0.193359	-0.152987	MYLK4
3267	chr5	15927184	15928686	1503	*	7	2.12e-39	1.2e-11	7.86e-09	1.07e-15	-0.292281	-0.101884	FBXL7, SNORA27, RPS23P5, 7SK, SNORD45
3268	chr3	123339334	123340814	1481	*	5	3.06e-27	1.76e-16	6.6e-06	1.07e-15	0.223528	0.153495	MYLK-AS1, SNORA33, SNORA81, SNORD66, SNORD2, SNORD5, SNORD63, SNORD61, MYLK, SNORA24, Metazoa_SRP, SNORA18, U4
3269	chr2	220222978	220223623	646	*	5	1.18e-28	8.32e-17	1.5e-05	1.11e-15	0.243206	0.16752	SCARNA6, SNORD39, SNORA75, SNORA48, AC053503.2
3270	chr17	48070354	48071988	1635	*	9	2.29e-27	1.08e-15	1.5e-05	1.12e-15	0.265523	0.120724	SNORA69, DLX3
3271	chr3	124860616	124861521	906	*	4	5.78e-38	4.23e-14	1.59e-07	1.12e-15	0.276332	0.170664	SNORA33, SNORA81, SNORD66, SNORD2, SNORD5, SNORD63, SNORD61, SLC12A8, SNORA24, Metazoa_SRP, SNORA18, U4
3272	chr5	6337408	6338794	1387	*	6	4.64e-27	2.7e-13	2.4e-05	1.13e-15	-0.181008	-0.110269	CTD-2324F15.2
3273	chr19	44127348	44129037	1690	*	4	4.72e-41	1.23e-14	4.53e-08	1.14e-15	-0.262302	-0.159876	CADM4
3274	chr7	1801495	1802343	849	*	5	2.88e-47	1.57e-11	4.25e-09	1.14e-15	-0.324259	-0.129111	NA
3275	chr19	42133416	42134620	1205	*	5	4e-36	1.98e-15	1.22e-07	1.16e-15	-0.241144	-0.128286	CEACAM4
3276	chr5	140891767	140893634	1868	*	5	1.31e-27	2.56e-14	3.23e-06	1.17e-15	0.32775	0.191986	PCDHGA1, PCDHGA2, PCDHGA3, PCDHGB1, PCDHGA4, PCDHGB2, PCDHGA5, PCDHGB3, PCDHGA6, PCDHGA7, PCDHGB4, PCDHGA8, PCDHGA9, PCDHGB6, PCDHGA10, PCDHGB7, PCDHGA11, PCDHGA12, PCDHGC3, PCDHGC4, PCDHGC5, SNORA68, SNORA57, 7SK, SNORD45, SNORD95
3277	chr11	7819812	7819960	149	*	3	7.93e-33	1.51e-16	1.86e-07	1.17e-15	-0.227936	-0.189941	LSP1, RP11-35J10.5, RP11-494M8.4
3278	chr12	123351798	123352774	977	*	5	9.24e-41	7.49e-15	1.01e-07	1.18e-15	0.304861	0.127644	SNORA9, VPS37B
3279	chr7	142558305	142560422	2118	*	5	7.46e-25	7.01e-16	1.35e-06	1.18e-15	-0.243798	-0.156257	EPHB6
3280	chr7	48068728	48069745	1018	*	3	2.08e-40	2.5e-15	4.07e-09	1.18e-15	-0.316677	-0.192596	SNORA22, SNORA15
3281	chr19	38307803	38308749	947	*	5	3.18e-36	1.99e-13	1.12e-06	1.19e-15	0.324739	0.188466	CTD-2554C21.2, ZNF573
3282	chr19	41073425	41074427	1003	*	6	2.09e-34	3.31e-13	1.62e-06	1.19e-15	0.329557	0.201247	SPTBN4
3283	chr1	3495611	3496139	529	*	5	3.03e-42	1.37e-12	3.53e-08	1.2e-15	-0.234139	-0.116872	snoU13, Y_RNA, U3, SNORA51, SNORA70, MEGF6, snoU109, SNORD60
3284	chr5	5146320	5146343	24	*	2	1.8e-42	3.87e-16	9.82e-10	1.21e-15	-0.236852	-0.19842	ADAMTS16, CTD-2297D10.1
3285	chr1	179781780	179782684	905	*	4	3.75e-38	1.82e-13	7.93e-09	1.22e-15	-0.307385	-0.137968	snoU13, Y_RNA, SCARNA16, SNORD112, SNORA63, U3, SNORA51, SNORA25, SNORD59, SCARNA20, FAM163A, U6, SNORA70, SNORA77, SNORA26, SNORA72, U8, SNORA31, snoU109, SNORD60, SNORD116
3286	chr1	47694517	47696505	1989	*	9	1.19e-34	8.26e-14	2.26e-06	1.23e-15	0.266524	0.108641	snoU13, Y_RNA, SCARNA16, U1, SCARNA18, SCARNA24, SNORD112, SNORA62, SNORA63, SNORD46, RP1-18D14.7, SNORA2, SNORD81, U3, SNORA51, SNORA25, SCARNA20, SNORA67, U6, SNORA70, SNORA77, SNORA26, U8, SCARNA11, TAL1, SNORA31, SNORA42, SNORA40, SNORD64, ACA64, snoU109, SNORD60, SNORD116
3287	chr19	50037018	50037661	644	*	5	1.71e-27	3.72e-17	1.98e-05	1.23e-15	0.183249	0.145426	RCN3
3288	chr2	219826145	219827728	1584	*	8	3.74e-30	1.26e-15	1.03e-05	1.24e-15	0.239006	0.134383	CDK5R2, SCARNA6, SNORD39, SNORA75, SNORA48, AC097468.7
3289	chr16	67203406	67204807	1402	*	7	5.52e-22	2.61e-17	3.19e-05	1.25e-15	0.162425	0.105212	HSF4, NOL3, SNORD111, SNORD33
3290	chr3	44726891	44727578	688	*	5	1.43e-27	3.88e-17	5.02e-05	1.25e-15	0.334031	0.179688	U7, SNORD77, SNORA33, SNORA81, SNORD5, RP11-944L7.4, SNORD38, SNORD63, Metazoa_SRP, SNORA18
3291	chr5	22141639	22141684	46	*	2	6.13e-41	3.42e-16	5.69e-09	1.26e-15	-0.245112	-0.243392	SNORA27, SNORA68, RPS23P5, CDH12, 7SK, SNORD45
3292	chr10	135139100	135139716	617	*	4	1.81e-29	8.9e-17	2.57e-06	1.27e-15	0.250591	0.223928	ZNF511, CALY
3293	chr2	86263224	86263895	672	*	3	1.55e-34	2.77e-16	1.45e-07	1.29e-15	0.228088	0.166429	SNORA73, SNORA64, SNORA12, SNORA74, SNORA19, snR65, 5S_rRNA, SNORA4, SNORD11, SNORA41, SCARNA6, SNORD39, SNORD18, SNORA75, ACA59, POLR1A, SNORA48, SNORD56, SNORA43, SNORA1, Vault
3294	chr3	140813769	140814133	365	*	4	7.86e-33	2.99e-16	3.57e-07	1.31e-15	0.284623	0.204203	SPSB4, SNORA81, SNORD66, SNORD2, SNORD5, Metazoa_SRP, SNORA18, U4
3295	chr1	180881583	180882681	1099	*	6	1.12e-36	8.38e-15	3.96e-06	1.34e-15	0.176717	0.110333	snoU13, Y_RNA, SCARNA16, SNORD112, SNORA63, U3, SNORA51, SNORA25, SNORD59, SCARNA20, U6, KIAA1614, SNORA70, SNORA77, SNORA26, SNORA72, U8, SNORA31, snoU109, SNORD60, SNORD116
3296	chr20	48998616	48998834	219	*	3	4.74e-32	1.55e-16	6.61e-07	1.37e-15	-0.205819	-0.148097	NA
3297	chr11	7984973	7985764	792	*	6	7.58e-42	1.53e-13	4.22e-09	1.38e-15	-0.266569	-0.116945	LSP1, NLRP10
3298	chr6	32289357	32290491	1135	*	6	1.81e-36	3.56e-14	1.5e-06	1.4e-15	-0.222362	-0.105709	SNORA38, C6orf10, SNORA20
3299	chr11	3239402	3240399	998	*	6	6.15e-32	3.04e-14	3.3e-06	1.43e-15	-0.204214	-0.122223	LSP1, MRGPRG-AS1, MRGPRG
3300	chr18	2846761	2848372	1612	*	10	5.15e-24	5.03e-18	0.00125131	1.46e-15	0.165846	0.111654	EMILIN2
3301	chr3	16577542	16577787	246	*	4	7.57e-31	2.88e-16	2.13e-06	1.46e-15	-0.205433	-0.140928	SNORD38
3302	chr4	189059510	189061157	1648	*	7	1.28e-23	1.25e-13	2.36e-06	1.47e-15	-0.206025	-0.100834	TRIML1
3303	chr1	159506033	159507162	1130	*	5	8.06e-35	4.06e-15	2.88e-08	1.5e-15	-0.24135	-0.117756	snoU13, Y_RNA, SCARNA16, SNORD112, SNORA63, U3, SNORA51, SNORA25, SNORD59, SCARNA20, SNORA67, U6, SNORA70, SNORA77, SNORA26, SNORA72, U8, SNORA31, SNORA40, SNORD64, ACA64, SNORD78, snoU109, SNORD60, SNORD116
3304	chr2	10231486	10231846	361	*	3	3.97e-33	2.24e-16	2.76e-07	1.5e-15	0.274178	0.236562	SNORA73, SNORA64, snR65, SNORA75, SNORA48, SNORD56, SNORA43
3305	chr7	142659349	142660973	1625	*	6	3.52e-23	4.42e-16	4.17e-06	1.51e-15	-0.210091	-0.135266	KEL
3306	chr19	17566260	17566941	682	*	5	1.05e-32	3.35e-15	1.73e-06	1.51e-15	0.24016	0.15225	CTD-2521M24.10, NXNL1
3307	chr7	115861820	115863026	1207	*	5	7.93e-36	2.49e-15	2.18e-07	1.56e-15	0.159806	0.101411	TES
3308	chr11	334298	334833	536	*	4	1.01e-28	1.03e-16	5.39e-06	1.57e-15	-0.23268	-0.193851	NA
3309	chr13	112553904	112555987	2084	*	6	4.77e-15	7.31e-17	3.48e-05	1.61e-15	-0.16677	-0.112455	SNORD36, LINC00354
3310	chr13	53173507	53174588	1082	*	5	3.67e-27	4.94e-17	4.23e-05	1.61e-15	0.196822	0.134587	SNORD36, SNORD37
3311	chr20	62383275	62384963	1689	*	5	1.5e-21	7.93e-17	1.98e-05	1.64e-15	-0.225062	-0.139495	ZBTB46
3312	chr12	52403511	52404422	912	*	6	1.31e-28	7.47e-17	1.01e-05	1.64e-15	0.158878	0.103592	GRASP, snoMe28S-Am2634
3313	chr17	81006485	81006497	13	*	2	2.05e-40	4.59e-16	5.44e-09	1.67e-15	-0.245406	-0.228982	SNORA69, B3GNTL1
3314	chr7	35494118	35494808	691	*	5	2.2e-34	6.04e-12	5.47e-07	1.7e-15	0.233187	0.141903	SNORA15
3315	chr10	28657270	28657329	60	*	2	1.61e-41	5.42e-16	1.32e-09	1.72e-15	-0.263956	-0.25152	SNORD115
3316	chr11	20625538	20627327	1790	*	7	1.72e-28	2.29e-16	4.38e-06	1.72e-15	0.217169	0.133148	LSP1, SLC6A5
3317	chr1	153321198	153322488	1291	*	4	1.8e-28	1.66e-16	1.02e-06	1.73e-15	-0.179116	-0.149583	snoU13, Y_RNA, SCARNA16, SNORD112, SNORA63, U3, SNORA51, SNORA25, SNORA58, CKS1B, SCARNA20, SNORA67, U6, SNORA70, SNORA77, SNORA26, SNORA72, U8, SNORA31, SNORA42, SNORA40, PGLYRP4, SCARNA4, SNORD64, ACA64, SNORD78, snoU109, SNORD60, SNORD116
3318	chr14	101419227	101420318	1092	*	4	1.88e-27	3.01e-16	1.29e-07	1.75e-15	-0.242616	-0.139621	AL132709.5, SNORD114-3
3319	chr13	25115530	25116491	962	*	6	1.72e-28	3.39e-14	5.68e-06	1.76e-15	0.186999	0.111593	SNORD36, TPTE2P6, SNORA16, SNORD37
3320	chr4	187630021	187630905	885	*	5	1.03e-32	1.04e-15	7.12e-06	1.8e-15	-0.179146	-0.120768	FAT1
3321	chr9	91792434	91793648	1215	*	5	1.65e-30	2.27e-16	5.55e-07	1.81e-15	0.246492	0.186316	SHC3
3322	chr15	25295813	25296693	881	*	7	6.48e-26	5.64e-17	7.99e-05	1.83e-15	-0.175626	-0.104762	SNHG14, RP11-701H24.10, SNORD116-1
3323	chr17	34207332	34208503	1172	*	6	4.93e-33	1.26e-15	3.94e-06	1.84e-15	-0.217666	-0.130604	SNORA69, AC015849.2, CCL5
3324	chr13	58299015	58299073	59	*	2	4.93e-40	5.05e-16	6.93e-09	1.85e-15	-0.276964	-0.272544	SNORD36, PCDH17, SNORD37
3325	chr19	50464453	50464887	435	*	4	3.33e-31	5.77e-16	1.22e-06	1.86e-15	-0.215464	-0.141746	NA
3326	chr2	1595498	1596054	557	*	5	2.47e-27	6.44e-17	3.54e-05	1.88e-15	0.241705	0.169828	AC144450.1, SNORA48
3327	chr3	128199781	128200769	989	*	3	2.92e-40	3.12e-15	3.16e-09	1.93e-15	0.352358	0.215965	SNORA33, SNORA81, SNORD66, SNORD2, SNORD5, SNORD63, SNORD61, GATA2, SNORA24, Metazoa_SRP, SNORA18, U4
3328	chr10	88021787	88023243	1457	*	7	6.27e-28	2.42e-16	7.67e-06	1.95e-15	0.250684	0.111959	SNORA17, GRID1
3329	chr17	77959804	77960689	886	*	5	4.7e-33	2.98e-13	4.1e-06	1.98e-15	-0.242771	-0.161051	SNORA69, TBC1D16
3330	chr17	32612675	32613298	624	*	3	1.46e-33	3.51e-16	5.91e-08	1.99e-15	-0.216874	-0.186406	SNORA69, CCL11
3331	chr19	43690622	43691930	1309	*	4	8.61e-21	1.83e-16	2.96e-06	2e-15	-0.204264	-0.127705	PSG5
3332	chr11	33563060	33563946	887	*	5	5.45e-26	1.27e-16	3.09e-05	2.13e-15	-0.172634	-0.138326	KIAA1549L
3333	chr6	167275395	167276650	1256	*	15	5.64e-25	4.47e-18	0.00264684	2.13e-15	0.162179	0.120562	RPS6KA2, RP11-514O12.4
3334	chr2	132088801	132088912	112	*	2	1.89e-42	8.05e-16	5.42e-10	2.16e-15	0.2598	0.259627	SNORA74, PLEKHB2, snR65, 5S_rRNA, SNORA4, SNORD11, SNORD51, SNORA41, SCARNA6, SNORD39, SNORA75, ACA59, SNORA48, SNORD56, SNORA43, SNORA1, Vault
3335	chr10	135265980	135267355	1376	*	5	7.44e-28	4.48e-13	6e-06	2.18e-15	-0.165652	-0.114723	SPRN
3336	chr8	145537504	145538097	594	*	4	1.12e-31	6.68e-16	9.15e-07	2.25e-15	0.300017	0.169116	HSF1
3337	chr14	95693784	95693981	198	*	3	3.61e-31	2.6e-16	6.6e-07	2.27e-15	0.127177	0.101033	CLMN
3338	chr11	4010625	4010752	128	*	3	2.29e-35	1.18e-15	2.62e-08	2.28e-15	0.159977	0.123738	LSP1, STIM1, RP11-438N5.2
3339	chr20	61803065	61803906	842	*	2	9.37e-34	6.44e-16	4.78e-09	2.28e-15	-0.263002	-0.260034	RP5-963E22.4
3340	chr11	2191147	2191606	460	*	4	4.2e-31	1.9e-16	3.51e-06	2.29e-15	-0.224357	-0.180039	LSP1, TH
3341	chr15	90547692	90548975	1284	*	4	1.24e-46	2.06e-13	1.71e-09	2.31e-15	-0.338023	-0.131674	ZNF710
3342	chr20	61371425	61371808	384	*	3	1.06e-33	4.17e-16	5.1e-08	2.33e-15	-0.237512	-0.2209	NTSR1
3343	chr21	34542436	34543584	1149	*	4	1.1e-28	2.08e-16	1.24e-06	2.39e-15	-0.233172	-0.150576	C21orf54
3344	chr1	38412519	38412818	300	*	6	3.58e-27	2.37e-16	5.62e-05	2.45e-15	0.203263	0.138841	snoU13, Y_RNA, SCARNA16, SCARNA21, U1, SCARNA17, SCARNA18, SCARNA24, SNORD112, SNORA62, SNORA63, SNORD46, SNORA2, SNORD81, U3, SNORA51, SNORA25, SCARNA20, SNORA67, U6, SNORA70, SNORA77, SNORA26, U8, SCARNA11, INPP5B, SNORA31, SNORA42, SNORA40, SNORD64, ACA64, snoU109, SNORD60
3345	chr17	47048981	47049956	976	*	3	6.35e-34	1.03e-15	8.53e-08	2.47e-15	-0.210572	-0.155974	SNORA69
3346	chr13	44947247	44948827	1581	*	9	2.89e-35	1.99e-14	4.04e-06	2.47e-15	0.304332	0.1331	SNORD36, SERP2, SNORD37
3347	chr1	166124106	166125392	1287	*	6	3.22e-34	1.58e-13	5.14e-06	2.49e-15	-0.212206	-0.105312	snoU13, Y_RNA, SCARNA16, SNORD112, SNORA63, U3, SNORA51, SNORA25, SNORD59, SCARNA20, SNORA67, U6, SNORA70, SNORA77, SNORA26, SNORA72, U8, SNORA31, SNORA40, FAM78B, RP11-9L18.3, SNORD78, snoU109, SNORD60, SNORD116
3348	chr12	124416142	124416315	174	*	3	7.33e-33	4.63e-16	7.25e-08	2.5e-15	-0.250518	-0.196576	DNAH10, CCDC92, DNAH10OS
3349	chr18	5196397	5197468	1072	*	9	6.23e-25	1.03e-17	0.00108314	2.5e-15	0.258419	0.166713	C18orf42
3350	chr16	71459870	71460486	617	*	4	1.15e-32	7.89e-16	2.69e-07	2.5e-15	0.301594	0.193919	RP11-510M2.1, SNORD33
3351	chr1	159409207	159410002	796	*	3	1.26e-40	1.02e-15	5.71e-09	2.52e-15	-0.282562	-0.181746	snoU13, Y_RNA, SCARNA16, SNORD112, SNORA63, U3, SNORA51, SNORA25, SNORD59, OR10J1, SCARNA20, SNORA67, U6, SNORA70, SNORA77, SNORA26, SNORA72, U8, SNORA31, SNORA40, RP11-550P17.5, SNORD64, ACA64, SNORD78, snoU109, SNORD60, SNORD116
3352	chr6	45645204	45645497	294	*	3	7.46e-31	2.75e-16	1.08e-06	2.56e-15	-0.160643	-0.149404	SNORA38, SNORA8, SCARNA15, SNORA20
3353	chr11	119217331	119218238	908	*	5	3.54e-35	1e-14	1.13e-07	2.58e-15	-0.219196	-0.120285	C1QTNF5, MFRP
3354	chr15	86683983	86685279	1297	*	5	2.14e-27	9.69e-16	4.54e-08	2.62e-15	-0.189527	-0.110884	AGBL1
3355	chr14	106361618	106361667	50	*	3	3.16e-34	4.75e-16	1.03e-07	2.7e-15	-0.156459	-0.140702	AL122127.25
3356	chr5	91988	92385	398	*	5	1.11e-26	8.33e-17	4.62e-05	2.72e-15	0.247723	0.17003	CTD-2231H16.1
3357	chr17	46631910	46633726	1817	*	6	1.51e-20	9.19e-16	4.93e-06	2.85e-15	0.193042	0.118634	SNORA69, HOXB-AS3, HOXB3
3358	chr9	133910264	133911565	1302	*	3	3.88e-30	2.12e-15	6.78e-09	2.86e-15	-0.277286	-0.149963	LAMC3
3359	chr4	6223463	6224780	1318	*	6	5.58e-35	7.3e-15	8.47e-07	2.91e-15	0.2626	0.132993	RP11-586D19.1, SNORA3
3360	chr1	2365064	2365763	700	*	4	7.37e-30	1.58e-14	5.26e-07	2.93e-15	-0.263029	-0.18699	PLCH2, snoU13, Y_RNA, SNORD60
3361	chr11	49229833	49230548	716	*	4	1.13e-37	4.96e-14	1.58e-07	3.04e-15	0.322221	0.196318	FOLH1, SNORD43
3362	chr22	30116037	30117734	1698	*	10	1.89e-26	3.7e-16	0.00020363	3.07e-15	0.241016	0.110375	CABP7
3363	chr10	87336486	87337429	944	*	3	1.6e-37	7.11e-15	2.86e-08	3.09e-15	-0.280802	-0.199549	SNORA17
3364	chr19	1757113	1758517	1405	*	6	4.46e-27	5.59e-16	2.29e-05	3.12e-15	0.259178	0.162048	ONECUT3
3365	chr20	690693	691211	519	*	3	2.8e-34	7.11e-16	2.95e-08	3.15e-15	0.352179	0.223403	NA
3366	chr10	35896405	35897822	1418	*	5	5.26e-40	4.86e-13	1.78e-07	3.16e-15	0.356345	0.137307	GJD4, RP11-425A6.5
3367	chr14	101830869	101831690	822	*	6	1.02e-26	3.23e-16	3.49e-05	3.19e-15	0.194523	0.147894	NA
3368	chr19	10624122	10625775	1654	*	5	6.92e-39	5.94e-12	5.78e-07	3.2e-15	0.226838	0.121016	S1PR5
3369	chr3	56809497	56810320	824	*	4	5.98e-27	1.85e-16	7.63e-06	3.23e-15	0.153942	0.146723	U7, SNORD77, SNORA33, SNORA81, SNORD66, SNORD5, SNORD38, SNORD63, ARHGEF3, Metazoa_SRP, SNORA18
3370	chr12	98050629	98050646	18	*	2	3.3e-52	5.04e-15	9.18e-12	3.24e-15	-0.151475	-0.115469	SNORA9
3371	chr9	139640053	139641402	1350	*	5	1.41e-29	4.24e-15	6.28e-07	3.26e-15	-0.178945	-0.116589	LCN6
3372	chr1	205424972	205425790	819	*	9	1.26e-32	1.58e-12	2.19e-05	3.27e-15	0.247089	0.117888	snoU13, Y_RNA, SNORD112, U3, SNORA51, SNORA25, SNORA70, RP11-576D8.4, SNORA26, SNORA72, U8, LEMD1, SNORD60, SNORD116
3373	chr1	36025489	36026611	1123	*	4	1.34e-34	5.38e-15	7.33e-08	3.36e-15	0.188618	0.101312	snoU13, Y_RNA, SCARNA16, SCARNA21, U1, SCARNA17, SCARNA18, SCARNA24, SNORD112, SNORA62, NCDN, SNORA63, SNORD46, SNORA2, SNORD81, U3, SNORA51, SNORA25, SCARNA20, SNORA67, U6, SNORA70, SNORA77, SNORA26, U8, SCARNA11, SNORA31, SNORA42, SNORA40, SNORD64, ACA64, snoU109, SNORD60
3374	chr2	240181892	240181948	57	*	3	1.17e-34	2.21e-15	5.43e-08	3.37e-15	-0.223645	-0.184598	HDAC4
3375	chr22	50720288	50721626	1339	*	7	7.43e-25	3.64e-16	5.55e-05	3.38e-15	-0.17597	-0.118995	PLXNB2
3376	chr17	48844124	48845758	1635	*	7	4.05e-49	1.35e-12	2.71e-08	3.39e-15	-0.233787	-0.105928	SNORA69, LINC00483
3377	chr16	80061290	80061357	68	*	2	8e-39	9.73e-16	6.66e-09	3.47e-15	-0.318355	-0.286799	NA
3378	chr2	197674875	197676272	1398	*	4	2.11e-22	9.05e-16	1.8e-07	3.48e-15	-0.17891	-0.120371	SNORA4, SNORD11, SNORD51, SNORA41, SCARNA6, SNORD39, SNORA75, SNORA48, C2orf66, SNORA1, Vault
3379	chr19	52847933	52848664	732	*	4	2.72e-33	1.21e-14	8.05e-07	3.51e-15	-0.217967	-0.140338	ZNF610, CTD-2525I3.6
3380	chr19	49671503	49671823	321	*	2	1.91e-38	9.7e-16	8.7e-09	3.51e-15	0.258942	0.256798	TRPM4
3381	chr7	134233791	134233829	39	*	2	4.04e-41	1.25e-15	9.81e-10	3.53e-15	-0.240324	-0.187636	NA
3382	chr19	18898325	18899876	1552	*	5	1.46e-20	9.21e-17	6.72e-05	3.58e-15	0.259841	0.161984	COMP
3383	chr19	51601823	51602462	640	*	4	1.73e-27	1.75e-16	1.78e-05	3.59e-15	0.145544	0.106629	CTU1
3384	chr14	44408339	44408473	135	*	3	2.67e-31	5.03e-16	2.37e-07	3.6e-15	-0.26014	-0.1758	SNORA79
3385	chr2	105759884	105761644	1761	*	7	1.58e-28	4.6e-16	8.28e-06	3.64e-15	0.263023	0.117345	SNORA73, SNORA64, SNORA12, SNORA74, SNORA19, AC104655.3, snR65, 5S_rRNA, SNORA4, SNORD11, SNORD51, SNORA41, SCARNA6, SNORD39, SNORA75, ACA59, SNORA48, SNORD56, SNORA43, SNORA1, Vault
3386	chr7	158809018	158809804	787	*	5	2.15e-34	1.91e-13	1.86e-06	3.68e-15	-0.169139	-0.100019	LINC00689
3387	chr12	123214554	123215553	1000	*	12	1.07e-28	1.32e-16	1.86e-05	3.71e-15	-0.182753	-0.107086	SNORA9, HCAR1
3388	chr6	114180814	114181798	985	*	4	2.12e-30	4.3e-16	2.71e-06	3.72e-15	0.200078	0.141835	SNORA38, SNORA8, MARCKS, SNORD28, SNORA20
3389	chr2	74725925	74727286	1362	*	5	8.12e-36	1.21e-13	1.05e-06	3.77e-15	0.280392	0.185913	SNORA73, SNORA64, SNORD75, SNORA12, SNORA74, SNORA19, snR65, 5S_rRNA, SNORA4, SNORD11, SNORA41, SCARNA6, SNORD39, SNORD18, SNORA75, ACA59, LBX2, AC005041.17, SNORA48, SNORD56, SNORA43, SNORA1, Vault
3390	chr11	56344833	56345862	1030	*	5	1.71e-45	2.32e-11	3.39e-08	3.78e-15	-0.278901	-0.133428	OR5M10, SNORD43
3391	chr7	151442351	151442967	617	*	4	2.99e-28	2.4e-16	5.19e-06	3.78e-15	-0.231342	-0.163105	PRKAG2
3392	chr3	119379220	119380012	793	*	6	3.51e-26	2.42e-15	6.58e-05	3.81e-15	0.138577	0.109143	SNORA33, SNORA81, SNORD66, SNORD2, SNORD5, SNORD63, SNORD61, POPDC2, COX17, SNORA24, Metazoa_SRP, SNORA18, U4
3393	chr11	115581830	115581955	126	*	3	2.57e-34	1.12e-15	1.1e-08	3.83e-15	-0.223511	-0.160685	AP000797.3
3394	chr16	31382930	31383800	871	*	7	5.11e-32	4.24e-15	2.69e-06	3.86e-15	-0.185431	-0.101172	ITGAX
3395	chr22	39953001	39954667	1667	*	7	5.7e-27	2.94e-15	8.42e-06	3.86e-15	0.338167	0.125314	NA
3396	chr2	41924253	41924786	534	*	3	1.39e-47	1.59e-14	2.16e-10	3.95e-15	-0.305883	-0.147295	SNORA73, SNORA64, SNORA74, snR65, 5S_rRNA, SCARNA6, SNORD39, SNORD18, SNORA36, SNORA75, SNORA48, SNORD56, SNORA43, SNORA1, Vault
3397	chr13	106063138	106063172	35	*	3	4.57e-31	5.62e-16	2.06e-07	4.03e-15	-0.200991	-0.174411	SNORD36
3398	chr11	78980839	78981869	1031	*	3	3e-30	1.36e-15	1.27e-08	4.03e-15	-0.242201	-0.186462	TENM4
3399	chr6	50812995	50814305	1311	*	7	3.78e-43	3.01e-11	9.61e-08	4.05e-15	0.262169	0.105282	SNORA38, SNORA8, SCARNA15, TFAP2B, SNORA20
3400	chr8	1232045	1232122	78	*	2	3.18e-38	1.13e-15	1.04e-08	4.11e-15	-0.128948	-0.12866	NA
3401	chr3	154957923	154958663	741	*	4	1.82e-34	4.66e-15	6.98e-08	4.19e-15	-0.256141	-0.161738	SNORA81, SNORD66, SNORD2, Metazoa_SRP, SNORA18, U4
3402	chr9	120175421	120176762	1342	*	4	9.17e-27	3.68e-16	3.55e-06	4.21e-15	0.178519	0.124157	ASTN2
3403	chr10	123747250	123747510	261	*	2	4.43e-43	1.2e-15	7.09e-09	4.24e-15	-0.134887	-0.134349	NA
3404	chr21	31538549	31539057	509	*	4	1.6e-45	3.33e-14	9.68e-10	4.35e-15	-0.285667	-0.144085	CLDN17
3405	chr11	48326388	48328132	1745	*	3	2.6e-20	7.26e-16	1.26e-07	4.37e-15	-0.185956	-0.180431	OR4S1, SNORD43
3406	chr11	5410053	5410452	400	*	2	5.34e-39	1.24e-15	7.67e-09	4.4e-15	-0.252877	-0.246814	LSP1, HBG2, HBE1, AC104389.28
3407	chr19	41316697	41318235	1539	*	7	4.54e-24	2.95e-15	2.53e-05	4.41e-15	0.203331	0.119741	CTC-490E21.12, CYP2T2P
3408	chr7	1684706	1685134	429	*	3	1.72e-30	6.13e-16	4.31e-07	4.48e-15	-0.244902	-0.188709	NA
3409	chr8	140624430	140624727	298	*	4	7.84e-37	1.95e-14	2.32e-08	4.49e-15	-0.247619	-0.134906	KCNK9
3410	chr11	5142602	5144101	1500	*	3	2.91e-21	5.38e-16	8.42e-07	4.52e-15	-0.193439	-0.186935	LSP1, OR52A4
3411	chr3	9920535	9920698	164	*	4	9.35e-36	2.96e-15	7.08e-09	4.57e-15	-0.29041	-0.161634	CIDEC, SNORD38
3412	chr10	14478042	14478750	709	*	4	2.99e-30	7.22e-16	2.5e-06	4.59e-15	-0.222186	-0.163241	MIR1265, FRMD4A
3413	chr13	114065008	114066074	1067	*	5	1.47e-31	2.67e-14	1.25e-05	4.61e-15	-0.22566	-0.159439	SNORD36
3414	chr6	26746947	26747075	129	*	2	2.8e-39	1.29e-15	1e-08	4.65e-15	0.251608	0.218604	SNORA20
3415	chr5	1277126	1278018	893	*	5	3.08e-29	6.83e-16	1.88e-06	4.69e-15	-0.19382	-0.112226	TERT
3416	chr12	54320564	54322092	1529	*	6	3.13e-35	9.18e-13	3.15e-07	4.73e-15	0.348448	0.142301	snoMe28S-Am2634
3417	chr4	141177020	141178469	1450	*	6	2.78e-88	0.000114974	7.31e-11	4.77e-15	-0.318247	-0.102251	SCOC, SNORD65
3418	chr3	71833631	71835112	1482	*	8	3e-27	2.54e-16	4.16e-05	4.85e-15	0.183005	0.112985	U7, SNORD77, SNORA33, SNORA81, SNORD66, SNORD2, SNORD5, SNORD38, SNORD63, PROK2, SNORA24, Metazoa_SRP, SNORA18
3419	chr4	186847142	186847469	328	*	3	9.49e-31	6.45e-16	3.5e-07	4.85e-15	-0.209009	-0.174401	SORBS2
3420	chr9	139255778	139256392	615	*	3	1.4e-32	2.66e-15	9.5e-08	4.86e-15	0.175508	0.138201	DNLZ, CARD9
3421	chr16	1110991	1112322	1332	*	7	1.99e-25	5.92e-15	1.14e-05	4.86e-15	-0.196909	-0.102819	NA
3422	chr7	4018931	4019913	983	*	3	8.25e-41	2.05e-14	1.45e-08	4.95e-15	-0.282355	-0.175009	SDK1
3423	chr5	176107020	176107734	715	*	5	5.5e-38	8.21e-14	1e-07	4.98e-15	0.338471	0.156859	SNORD95
3424	chr5	1113320	1113624	305	*	3	2.71e-36	7.1e-16	3.16e-07	5e-15	-0.177268	-0.152763	NA
3425	chr1	158119395	158120045	651	*	5	1.16e-33	1.16e-13	1.04e-06	5.01e-15	0.267134	0.157925	snoU13, Y_RNA, SCARNA16, SNORD112, SNORA63, U3, SNORA51, SNORA25, SNORD59, SCARNA20, SNORA67, U6, SNORA70, SNORA77, SNORA26, SNORA72, U8, SNORA31, SNORA40, SNORD64, ACA64, SNORD78, snoU109, SNORD60, SNORD116
3426	chr8	37797632	37798693	1062	*	6	7.93e-27	3.86e-16	2.5e-05	5.05e-15	-0.179757	-0.104511	SNORA7, GOT1L1
3427	chr5	179634383	179635540	1158	*	6	7.83e-36	6.81e-14	2.77e-07	5.1e-15	0.287822	0.11248	RASGEF1C, SNORD95
3428	chr12	10161687	10163532	1846	*	6	1.57e-25	3.11e-15	3.6e-06	5.12e-15	-0.229095	-0.110448	CLEC12B, CLEC1B, snoMe28S-Am2634
3429	chr19	24182596	24182837	242	*	5	5.41e-33	2.3e-14	1.54e-07	5.14e-15	-0.182863	-0.118561	NA
3430	chr6	31010597	31010837	241	*	4	2.86e-27	2.84e-16	1.34e-05	5.19e-15	-0.138157	-0.108743	SNORA20
3431	chr9	35676104	35676365	262	*	3	1.2e-30	7.35e-16	4.02e-07	5.22e-15	0.348892	0.229211	SNORA30, CA9
3432	chr4	186577902	186578455	554	*	3	1.52e-32	1.13e-15	2.43e-07	5.3e-15	0.217667	0.19174	SORBS2
3433	chr6	28753834	28754198	365	*	5	6.17e-32	4.45e-14	2.01e-06	5.32e-15	0.296895	0.163561	SNORA20
3434	chr4	88895691	88896942	1252	*	5	2.44e-24	2.16e-16	2.98e-05	5.4e-15	-0.167698	-0.117985	SNORD74, SNORD50, SPP1, SNORA11, snoU2_19, SNORD65
3435	chr19	18761132	18761792	661	*	6	8.27e-26	2.17e-16	7.54e-05	5.41e-15	0.23021	0.126351	KLHL26
3436	chr14	104824020	104824475	456	*	3	6.52e-30	6.33e-16	8.03e-07	5.44e-15	-0.199056	-0.176689	NA
3437	chr2	74010290	74010621	332	*	4	3.47e-30	1.06e-15	3.74e-07	5.5e-15	-0.209217	-0.140597	SNORA73, SNORA64, SNORD75, SNORA12, SNORA74, SNORA19, snR65, 5S_rRNA, SNORA4, SNORD11, SNORA41, SCARNA6, SNORD39, SNORD18, SNORA75, ACA59, SNORA48, SNORD56, SNORA43, SNORA1, Vault
3438	chr18	72166016	72167213	1198	*	5	1.32e-32	4.92e-15	7.03e-07	5.51e-15	-0.196862	-0.114278	CNDP2
3439	chr19	1851750	1852165	416	*	5	1.14e-27	4.62e-16	2.19e-05	5.52e-15	0.155303	0.105263	NA
3440	chr13	114916698	114917640	943	*	7	3.6e-24	8.08e-17	0.000255725	5.55e-15	-0.177583	-0.119369	SNORD36
3441	chr17	39041110	39041602	493	*	5	3.26e-34	6.46e-15	1.05e-06	5.58e-15	-0.347236	-0.179052	SNORA69, KRT20
3442	chr17	81033384	81034871	1488	*	6	1.27e-25	1.47e-16	5.04e-05	5.62e-15	-0.146578	-0.12716	SNORA69
3443	chr7	5338736	5338965	230	*	3	3.75e-40	9.03e-15	8.46e-09	5.71e-15	-0.245718	-0.133001	SLC29A4
3444	chr20	35885149	35885786	638	*	3	2.24e-48	1.62e-13	6.93e-10	5.72e-15	-0.237276	-0.147654	GHRH
3445	chr16	15239600	15240413	814	*	3	1.08e-30	8.97e-16	4.13e-07	5.87e-15	0.168351	0.150566	hsa-mir-3180-3, PKD1P6
3446	chr16	89313394	89315186	1793	*	7	1.88e-48	7.55e-13	7.49e-09	5.9e-15	0.294433	0.131558	NA
3447	chr14	23840837	23842125	1289	*	4	4.02e-26	5.09e-16	4.83e-06	5.94e-15	-0.217541	-0.178928	IL25, SNORA79
3448	chr1	111822043	111822068	26	*	2	1.97e-37	1.66e-15	1.13e-08	5.98e-15	-0.276799	-0.227895	snoU13, Y_RNA, SCARNA16, U1, SNORD112, SNORA63, SNORD46, SNORA2, SNORD81, U3, SNORA51, SNORA25, SNORA58, CKS1B, SCARNA20, SNORA67, U6, SNORA70, SNORA77, SNORA26, SNORA72, U8, SCARNA11, SNORA31, SNORA42, SNORA40, SNORD64, ACA64, SNORD78, snoU109, SNORD60, SNORD116
3449	chr10	49387924	49388054	131	*	2	1.08e-37	1.72e-15	7.66e-09	6.01e-15	-0.248864	-0.239809	SNORA71, FRMPD2
3450	chr2	240161619	240162323	705	*	5	1.67e-26	2.35e-16	3.41e-05	6.08e-15	0.131599	0.115119	HDAC4
3451	chr3	119421604	119422359	756	*	8	2.51e-24	4.46e-17	0.000931898	6.12e-15	0.18662	0.14681	MAATS1, SNORA33, SNORA81, SNORD66, SNORD2, SNORD5, SNORD63, SNORD61, SNORA24, Metazoa_SRP, SNORA18, U4
3452	chr8	2127340	2128181	842	*	4	1.75e-30	2.77e-15	3.34e-07	6.14e-15	-0.190786	-0.130396	NA
3453	chr15	98835881	98837004	1124	*	7	1.1e-52	3.93e-11	4.38e-10	6.18e-15	0.391882	0.11246	CTD-2544M6.1
3454	chr2	189599296	189599665	370	*	2	6.4e-40	2.14e-15	1.62e-09	6.19e-15	-0.233693	-0.22963	SNORA4, SNORD11, SNORD51, SNORA41, SCARNA6, SNORD39, SNORA75, SNORA48, AC079613.1, DIRC1, SNORA1, Vault
3455	chr1	46913532	46914672	1141	*	4	1.06e-48	9.62e-11	2.38e-10	6.27e-15	0.525493	0.221815	snoU13, Y_RNA, SCARNA16, U1, SCARNA17, SCARNA18, SCARNA24, SNORD112, SNORA62, SNORA63, SNORD46, SNORA2, SNORD81, U3, SNORA51, SNORA25, SCARNA20, SNORA67, U6, SNORA70, SNORA77, SNORA26, U8, SCARNA11, RP5-1109J22.2, SNORA31, SNORA42, SNORA40, SNORD64, ACA64, snoU109, SNORD60, SNORD116
3456	chr20	35503832	35504553	722	*	8	5.61e-26	3.15e-15	0.000321768	6.28e-15	-0.162761	-0.104216	TLDC2
3457	chr11	120972246	120973274	1029	*	6	1.45e-23	2.67e-14	5.15e-06	6.36e-15	-0.171097	-0.116991	TECTA
3458	chr1	152973720	152974771	1052	*	5	7.61e-26	2.32e-15	9.51e-06	6.42e-15	-0.187196	-0.129433	snoU13, Y_RNA, SCARNA16, SNORD112, SNORA63, U3, SNORA51, SNORA25, SPRR3, SNORA58, CKS1B, SCARNA20, SNORA67, U6, SNORA70, SNORA77, SNORA26, SNORA72, U8, SNORA31, SNORA42, SNORA40, SCARNA4, SNORD64, ACA64, SNORD78, snoU109, SNORD60, SNORD116
3459	chr10	8085029	8085800	772	*	4	5.22e-27	3.23e-16	1.89e-05	6.43e-15	0.315128	0.200078	NA
3460	chr22	39769995	39770556	562	*	4	2.44e-32	3.14e-15	3.92e-07	6.43e-15	-0.224194	-0.136512	SYNGR1
3461	chr7	2611236	2612101	866	*	6	5.19e-28	4.6e-15	1.41e-05	6.62e-15	-0.212337	-0.117235	IQCE
3462	chr7	127806678	127808848	2171	*	8	2.21e-20	1.03e-15	7.17e-05	6.73e-15	0.210886	0.127547	NA
3463	chr7	18125881	18127503	1623	*	10	4.54e-29	1.28e-14	1.62e-05	6.74e-15	0.279472	0.10267	HDAC9
3464	chr3	138661840	138663400	1561	*	7	1.77e-23	3.23e-13	2.16e-05	6.77e-15	0.287858	0.152803	SNORA81, SNORD66, SNORD2, SNORD5, RP11-548O1.3, FOXL2, Metazoa_SRP, SNORA18, U4
3465	chr16	29228596	29230149	1554	*	5	1.23e-21	2.05e-16	5.8e-05	6.79e-15	-0.179042	-0.137457	RP11-426C22.5, RP11-426C22.4
3466	chr11	55904782	55905246	465	*	2	4e-37	2e-15	6.66e-09	6.87e-15	-0.266119	-0.264938	OR8J3, SNORD43
3467	chr17	934534	935685	1152	*	4	6.93e-27	4.1e-16	1.09e-05	6.91e-15	0.214815	0.122732	ABR
3468	chr16	1290058	1290355	298	*	3	1.9e-30	7.55e-16	1.65e-06	6.93e-15	-0.153187	-0.13885	NA
3469	chr2	101959022	101959136	115	*	3	1.82e-30	1.06e-15	2.57e-07	6.94e-15	-0.201175	-0.165052	SNORA73, SNORA64, SNORA12, SNORA74, SNORA19, snR65, 5S_rRNA, SNORA4, SNORD11, SNORA41, SCARNA6, SNORD39, SNORA75, ACA59, SNORA48, SNORD56, SNORA43, SNORA1, Vault
3470	chr12	124864528	124865130	603	*	5	1.22e-24	1.86e-16	8.34e-05	6.97e-15	0.171874	0.133367	NCOR2
3471	chr8	7153685	7155225	1541	*	4	1.62e-26	1.31e-12	1.22e-07	7.01e-15	-0.193952	-0.105587	FAM90A20P, SNORA7
3472	chr9	99639590	99639692	103	*	2	1.72e-37	1.98e-15	1.13e-08	7.08e-15	0.214267	0.205783	NA
3473	chr16	70759914	70760142	229	*	3	1.45e-31	1.05e-15	2.34e-07	7.17e-15	0.215269	0.173211	VAC14, SNORD33
3474	chr12	127226034	127226110	77	*	2	4.3e-39	2.02e-15	1.08e-08	7.18e-15	-0.23025	-0.222701	LINC00943, LINC00944
3475	chr13	114061812	114062507	696	*	4	2.83e-30	3.11e-13	9.82e-07	7.19e-15	-0.204001	-0.135348	SNORD36
3476	chr20	25057444	25059364	1921	*	4	3.74e-35	4.53e-14	7.27e-08	7.28e-15	0.279775	0.112103	VSX1
3477	chr1	91194708	91196145	1438	*	7	8.37e-33	2.78e-11	1.57e-05	7.32e-15	0.281705	0.14257	snoU13, Y_RNA, SCARNA16, U1, SNORD112, SNORA63, SNORD46, SNORA2, SNORD81, U3, SNORA51, SNORA25, SNORA58, CKS1B, SCARNA20, SNORA67, U6, SNORA70, SNORA77, SNORA26, U8, SCARNA11, SNORA31, SNORA42, SNORA40, SNORD64, ACA64, SNORD78, snoU109, SNORD60, SNORD116
3478	chr2	628168	629121	954	*	6	3.28e-27	1.94e-15	2.72e-05	7.41e-15	-0.178325	-0.123705	NA
3479	chr13	110992996	110993558	563	*	4	9.19e-26	4.05e-16	1.66e-05	7.47e-15	0.191119	0.174746	SNORD36, COL4A2
3480	chr8	143254408	143255449	1042	*	5	6.17e-26	3.89e-16	1.8e-05	7.48e-15	-0.185357	-0.135393	NA
3481	chr14	72398839	72400168	1330	*	7	5.43e-28	1.02e-15	1.49e-05	7.5e-15	0.161483	0.124888	RGS6, SNORA46, SNORA79
3482	chr16	6532764	6533789	1026	*	5	1.33e-28	1.12e-12	5.83e-06	7.54e-15	0.342115	0.217622	RP11-420N3.2, RBFOX1
3483	chr20	44175957	44177177	1221	*	5	8.52e-32	5.49e-15	6.16e-07	7.59e-15	-0.252388	-0.128336	EPPIN, EPPIN-WFDC6
3484	chr7	157227015	157227290	276	*	5	3.49e-29	1.17e-15	5.86e-07	7.6e-15	-0.161931	-0.131235	NA
3485	chr21	31720835	31721029	195	*	2	6.23e-37	2.13e-15	1.27e-08	7.62e-15	-0.25566	-0.222428	KRTAP23-1
3486	chr10	134918781	134920438	1658	*	8	8.6e-34	1.59e-13	2.13e-06	7.74e-15	-0.21741	-0.100833	GPR123
3487	chr11	69197217	69197324	108	*	2	3.57e-37	2.25e-15	7.92e-09	7.77e-15	-0.34247	-0.285915	SNORD43
3488	chr1	110230252	110230633	382	*	3	2.57e-49	8.78e-14	3.49e-11	7.77e-15	0.413537	0.228868	snoU13, Y_RNA, SCARNA16, U1, SNORD112, SNORA63, SNORD46, SNORA2, SNORD81, U3, SNORA51, GSTM2, GSTM1, SNORA25, SNORA58, CKS1B, SCARNA20, SNORA67, U6, SNORA70, SNORA77, SNORA26, SNORA72, U8, SCARNA11, SNORA31, SNORA42, SNORA40, SNORD64, ACA64, SNORD78, snoU109, SNORD60, SNORD116
3489	chr12	48918612	48919471	860	*	4	1.58e-24	2.43e-15	5.56e-07	7.83e-15	-0.238403	-0.148265	OR8S1, snoMe28S-Am2634
3490	chr4	164264520	164265745	1226	*	10	6.46e-26	2.15e-16	0.000157388	7.86e-15	0.207527	0.105961	NPY5R, NPY1R, SNORD65
3491	chr22	19746156	19747140	985	*	7	4.89e-36	5.89e-14	8.84e-07	7.95e-15	0.293448	0.108495	TBX1
3492	chr19	19971578	19972043	466	*	4	5.54e-32	1.29e-14	2.16e-07	7.97e-15	0.245765	0.137008	NA
3493	chr17	38955754	38957507	1754	*	4	1.4e-21	4.43e-16	1.57e-05	8.04e-15	-0.169606	-0.163886	SNORA69, KRT28
3494	chr4	7184654	7186138	1485	*	4	1.17e-24	8.22e-16	1.3e-06	8.04e-15	-0.192274	-0.145321	SNORA3
3495	chr19	13127389	13127873	485	*	3	1.15e-31	1.34e-15	1.28e-07	8.12e-15	0.175299	0.139956	NFIX
3496	chr10	86958767	86959046	280	*	2	1.48e-38	2.72e-15	2.57e-09	8.22e-15	-0.283001	-0.245221	SNORA17
3497	chr8	528084	528687	604	*	5	1.24e-33	1.37e-14	1.79e-07	8.29e-15	-0.217138	-0.106476	NA
3498	chr16	4426265	4427428	1164	*	4	4.76e-30	1.22e-14	1.71e-06	8.32e-15	0.204145	0.148334	VASN, CORO7-PAM16, CORO7
3499	chr6	164526833	164527436	604	*	4	2.83e-38	6.33e-14	9.37e-09	8.32e-15	-0.25115	-0.118877	NA
3500	chr11	123899655	123900690	1036	*	3	2.94e-43	1.28e-14	3.46e-10	8.33e-15	-0.244967	-0.154934	OR10G8
3501	chr19	49935823	49937176	1354	*	7	2.56e-23	5.74e-15	7.29e-06	8.33e-15	0.208001	0.133912	SLC17A7
3502	chr4	147568715	147569938	1224	*	3	2.11e-33	2.25e-15	2.32e-08	8.59e-15	0.283361	0.22495	SNORD65
3503	chr11	1957494	1959246	1753	*	5	3.02e-19	4.55e-15	8.79e-06	8.6e-15	-0.154308	-0.132422	LSP1, TNNT3
3504	chr11	1873757	1874445	689	*	7	7.33e-31	5.03e-12	9.43e-06	8.64e-15	-0.217379	-0.127925	LSP1
3505	chr20	10492319	10492394	76	*	2	9.42e-40	3.68e-15	7.01e-10	8.68e-15	-0.19955	-0.156819	SLX4IP
3506	chr7	38344455	38344983	529	*	3	3.08e-32	3.18e-15	1.25e-07	8.77e-15	-0.229225	-0.17107	SNORA15
3507	chr19	2511109	2511707	599	*	4	9.24e-29	1.2e-15	1.66e-06	8.79e-15	-0.179301	-0.154202	GNG7
3508	chr2	74641453	74643251	1799	*	5	7.75e-34	6.7e-14	4.55e-07	8.88e-15	0.280131	0.103277	SNORA73, SNORA64, SNORD75, SNORA12, SNORA74, SNORA19, snR65, 5S_rRNA, SNORA4, SNORD11, SNORA41, SCARNA6, SNORD39, SNORD18, SNORA75, ACA59, C2orf81, SNORA48, SNORD56, SNORA43, SNORA1, Vault
3509	chr11	67383377	67384040	664	*	8	5.09e-30	1.85e-14	9.8e-07	9.01e-15	0.207265	0.102204	DOC2GP, SNORD43
3510	chr1	159160407	159161344	938	*	2	5.56e-34	3.62e-15	9.62e-10	9.09e-15	-0.288356	-0.241798	snoU13, Y_RNA, SCARNA16, SNORD112, SNORA63, U3, SNORA51, SNORA25, SNORD59, CADM3, SCARNA20, SNORA67, U6, SNORA70, SNORA77, SNORA26, SNORA72, U8, SNORA31, SNORA40, SNORD64, ACA64, SNORD78, snoU109, SNORD60, SNORD116
3511	chr19	39997622	39998930	1309	*	6	7.48e-35	1.59e-13	5.98e-07	9.1e-15	0.300106	0.125579	DLL3
3512	chr19	36642720	36644277	1558	*	5	1.67e-27	2.73e-13	8.53e-06	9.11e-15	0.172981	0.112259	COX7A1
3513	chr12	103979670	103980882	1213	*	5	1.02e-22	2e-15	2.32e-06	9.19e-15	-0.194742	-0.115446	SNORA9
3514	chr6	156983263	156983315	53	*	3	1.06e-30	2.03e-15	3.14e-07	9.22e-15	-0.183606	-0.134138	RP11-230C9.1, SNORA20
3515	chr1	158258366	158258802	437	*	2	3.81e-38	2.58e-15	1.57e-08	9.28e-15	-0.278339	-0.271234	snoU13, Y_RNA, SCARNA16, SNORD112, SNORA63, U3, SNORA51, SNORA25, SNORD59, SCARNA20, SNORA67, U6, SNORA70, SNORA77, SNORA26, SNORA72, U8, SNORA31, SNORA40, SNORD64, ACA64, SNORD78, snoU109, SNORD60, SNORD116
3516	chr14	101334582	101335386	805	*	5	2.18e-25	8.96e-16	1.21e-05	9.48e-15	-0.16563	-0.128811	NA
3517	chr19	36054519	36055013	495	*	5	1.24e-30	2.56e-14	2.26e-06	9.49e-15	-0.165563	-0.1136	ATP4A
3518	chr4	135122152	135123107	956	*	5	3.1e-29	2.28e-12	8.45e-06	9.5e-15	0.199608	0.140906	PABPC4L, SNORD65
3519	chr4	1556006	1557317	1312	*	4	4.96e-31	2.76e-15	3.98e-07	9.99e-15	-0.174491	-0.132578	NA
3520	chr12	25707564	25707667	104	*	3	7.22e-29	1.09e-15	1.98e-06	9.99e-15	-0.225421	-0.213278	IFLTD1, snoMe28S-Am2634
3521	chr16	51174069	51175381	1313	*	5	1e-29	4.57e-12	2.31e-07	1.01e-14	-0.231958	-0.111735	SNORD111, SALL1, SNORD33
3522	chr7	155744359	155744544	186	*	2	2.99e-36	2.84e-15	1.61e-08	1.02e-14	-0.287471	-0.285528	NA
3523	chr19	36202390	36203832	1443	*	4	3.23e-27	3.29e-15	2.97e-06	1.02e-14	-0.170747	-0.127336	ZBTB32
3524	chr4	42399093	42400885	1793	*	13	5.03e-25	5.27e-17	0.000378684	1.03e-14	0.197586	0.101821	SNORD74, SHISA3, SNORA3, snoR442, SNORA11, SNORD42, snoU2_19, SNORD65
3525	chr20	61040825	61041765	941	*	6	1.83e-27	1.1e-14	1.83e-05	1.04e-14	-0.215177	-0.106331	GATA5
3526	chr11	2285802	2287843	2042	*	9	2.75e-17	1.54e-15	0.000179155	1.05e-14	-0.168643	-0.101955	LSP1
3527	chr8	130641185	130641349	165	*	2	3.94e-36	2.95e-15	1.69e-08	1.06e-14	-0.246761	-0.24628	CCDC26
3528	chr7	57207547	57208277	731	*	2	2.94e-36	3.88e-15	1.65e-09	1.06e-14	-0.293723	-0.207139	SNORA22, SNORA15, ZNF479
3529	chr9	100610697	100611516	820	*	2	7.59e-29	3.01e-15	1.46e-08	1.07e-14	0.309286	0.299676	NA
3530	chr13	29597447	29598708	1262	*	3	4.09e-33	9.76e-15	4.08e-08	1.09e-14	-0.255089	-0.189495	SNORD36, SNORA16, SNORD37
3531	chr11	2036573	2037173	601	*	5	3.95e-25	4.21e-16	2.96e-05	1.1e-14	-0.146614	-0.134065	LSP1
3532	chr8	41624634	41625579	946	*	4	1.97e-27	1.67e-15	2.87e-06	1.12e-14	0.341917	0.240168	SNORA7, ANK1
3533	chr14	51955005	51956044	1040	*	5	2.89e-32	9.57e-13	5.8e-08	1.12e-14	-0.21561	-0.103507	FRMD6, SNORA79, FRMD6-AS2
3534	chr17	4688569	4689765	1197	*	9	7.3e-26	1.22e-15	0.000220917	1.12e-14	0.17356	0.115836	VMO1
3535	chr19	38924045	38924436	392	*	10	2.42e-26	3.91e-16	0.000102811	1.12e-14	0.250976	0.118095	RYR1
3536	chr19	727148	728385	1238	*	5	1.17e-21	3.87e-15	1.3e-06	1.14e-14	-0.169862	-0.1419	PALM
3537	chr13	112628448	112628792	345	*	3	6.29e-32	1.37e-15	1.32e-06	1.15e-14	0.182164	0.119358	SNORD36
3538	chr12	34260737	34261436	700	*	4	2.69e-29	1.83e-15	1.49e-06	1.16e-14	0.206804	0.150833	snoMe28S-Am2634
3539	chr7	98990265	98992155	1891	*	6	2.34e-41	4.73e-13	1.35e-08	1.17e-14	0.224933	0.125209	ARPC1B, PDAP1
3540	chr12	22089560	22090730	1171	*	4	2.98e-29	1.13e-14	9.83e-08	1.22e-14	-0.227058	-0.13767	ABCC9, snoMe28S-Am2634
3541	chr10	72043216	72044060	845	*	5	1.44e-38	3.73e-07	2.5e-07	1.22e-14	0.406078	0.204713	SNORA71, SNORA17, NPFFR1
3542	chr15	72581569	72582316	748	*	4	1.24e-55	2.57e-10	2.99e-10	1.23e-14	-0.249013	-0.112887	RP11-106M3.3, CELF6, RP11-106M3.2
3543	chr2	48982683	48983178	496	*	6	1.25e-26	3.77e-15	4.39e-05	1.25e-14	0.220552	0.158336	SNORA73, SNORA64, SNORD75, STON1-GTF2A1L, SNORA74, snR65, 5S_rRNA, SNORD11, SNORA41, SCARNA6, SNORD39, SNORD18, SNORA36, LHCGR, SNORA75, SNORA48, SNORD56, SNORA43, SNORA1, Vault
3544	chr19	30719437	30719828	392	*	3	9.29e-35	4.21e-15	1.34e-08	1.26e-14	0.365456	0.267752	ZNF536, AC005597.1
3545	chr10	73769127	73770523	1397	*	4	1.16e-23	9.78e-16	1.16e-05	1.26e-14	0.193858	0.157069	CHST3, SNORA71, SNORA17
3546	chr3	194120150	194121120	971	*	4	1.2e-33	5.42e-15	6.92e-07	1.28e-14	-0.138368	-0.102521	U4
3547	chr3	129246272	129247552	1281	*	5	6.83e-25	2.02e-15	8.52e-06	1.3e-14	-0.155052	-0.103408	RHO, SNORA33, SNORA81, SNORD66, SNORD2, SNORD5, SNORD63, SNORD61, Metazoa_SRP, SNORA18, U4
3548	chr13	111158814	111158919	106	*	2	6.26e-36	3.69e-15	1.83e-08	1.32e-14	-0.339604	-0.293651	SNORD36, COL4A2, COL4A2-AS1
3549	chr17	17625521	17628656	3136	*	7	1.68e-13	2.63e-16	0.000135399	1.33e-14	0.147474	0.112619	SNORA69, RAI1
3550	chr16	86337418	86337823	406	*	6	7.44e-28	4.49e-14	1.18e-05	1.35e-14	0.189272	0.136115	NA
3551	chr2	127975738	127976928	1191	*	6	2.49e-26	1.2e-10	1.25e-05	1.38e-14	0.281777	0.105445	SNORA12, SNORA74, snosnR60_Z15, snR65, 5S_rRNA, SNORA4, SNORD11, SNORD51, SNORA41, SCARNA6, SNORD39, SNORA75, ACA59, CYP27C1, SNORA48, SNORD56, SNORA43, SNORA1, Vault
3552	chr17	38073560	38074753	1194	*	4	6.12e-29	1.33e-14	2.17e-06	1.39e-14	-0.193161	-0.140146	SNORA69, GSDMB
3553	chr7	130561181	130561592	412	*	3	1.64e-28	1.52e-15	2.4e-06	1.4e-14	-0.155633	-0.12791	AC016831.7, MIR29A
3554	chr15	29392964	29393777	814	*	3	8.28e-29	1.7e-15	1.08e-06	1.41e-14	-0.190483	-0.176532	APBA2
3555	chr9	6644603	6646386	1784	*	5	1.68e-31	9.69e-14	6.8e-07	1.43e-14	0.310536	0.19367	RP11-390F4.6, GLDC
3556	chr19	13613091	13614358	1268	*	4	5.16e-31	3.72e-15	4.04e-07	1.43e-14	-0.240445	-0.149327	CACNA1A
3557	chr15	67325751	67326290	540	*	4	7.39e-33	4.56e-13	4.12e-07	1.44e-14	0.286444	0.177118	RP11-798K3.2
3558	chr13	111704375	111704455	81	*	2	1.65e-35	4.03e-15	1.94e-08	1.44e-14	-0.257564	-0.208428	SNORD36
3559	chr17	76567121	76568760	1640	*	5	1.14e-26	3.68e-12	2.6e-08	1.45e-14	-0.209205	-0.104864	SNORA69, DNAH17
3560	chr6	401311	401453	143	*	3	4.56e-31	4.87e-15	2.14e-07	1.46e-14	-0.17631	-0.136742	IRF4
3561	chr17	10371992	10373728	1737	*	4	5.58e-26	2.97e-15	1.14e-06	1.47e-14	-0.221161	-0.143513	SNORA69, RP11-799N11.1, CTC-297N7.11, MYH4
3562	chr14	65704156	65704960	805	*	2	2.86e-31	4.58e-15	5.86e-09	1.47e-14	-0.216513	-0.177765	SNORA46, SNORA79, CTD-2509G16.5
3563	chr8	128752988	128753029	42	*	2	6.28e-39	6.91e-15	6.93e-10	1.5e-14	-0.284627	-0.281915	MYC
3564	chr18	77545028	77545223	196	*	3	1.5e-29	2.4e-15	6.02e-07	1.5e-14	-0.185094	-0.173734	NA
3565	chr10	80516517	80516893	377	*	2	7.69e-37	4.87e-15	4.83e-09	1.52e-14	-0.297525	-0.257631	SNORA17
3566	chr2	99438903	99439997	1095	*	5	7.75e-28	3.4e-15	1.59e-05	1.53e-14	0.180223	0.110952	SNORA73, SNORA64, SNORA12, SNORA74, SNORA19, snR65, 5S_rRNA, SNORA4, SNORD11, SNORA41, SCARNA6, SNORD39, SNORA75, ACA59, KIAA1211L, SNORA48, SNORD56, SNORA43, SNORA1, Vault
3567	chr7	5322583	5323393	811	*	5	6.75e-34	2.93e-13	1.95e-06	1.54e-14	0.200641	0.10383	SLC29A4
3568	chr2	74119120	74120274	1155	*	5	5.09e-30	8.06e-13	1.33e-06	1.55e-14	0.210764	0.138961	SNORA73, SNORA64, SNORD75, SNORA12, SNORA74, ACTG2, SNORA19, snR65, 5S_rRNA, SNORA4, SNORD11, SNORA41, SCARNA6, SNORD39, SNORD18, SNORA75, ACA59, SNORA48, SNORD56, SNORA43, SNORA1, Vault
3569	chr6	27569094	27569671	578	*	3	2.25e-51	1.31e-08	2.54e-10	1.56e-14	-0.290635	-0.170956	SNORA20
3570	chr19	50931222	50931875	654	*	7	3.16e-25	6.47e-16	6.95e-05	1.57e-14	0.222412	0.102838	CTD-2545M3.6, SPIB
3571	chr7	155193197	155193250	54	*	3	6.59e-32	4.13e-15	3.25e-08	1.58e-14	-0.216379	-0.167616	RP5-912I13.1
3572	chr6	136599687	136599750	64	*	3	2.32e-32	7.28e-15	2.16e-08	1.6e-14	-0.194417	-0.115303	SNORD28, BCLAF1, SNORA20
3573	chr7	75889229	75889570	342	*	3	1.53e-30	3.2e-15	3.34e-07	1.61e-14	0.353496	0.227045	SRRM3
3574	chr8	4848947	4850551	1605	*	4	4.85e-29	1.58e-12	3.18e-07	1.65e-14	0.26044	0.16362	SNORA7, CSMD1
3575	chr20	61979272	61980813	1542	*	4	1.43e-23	1.57e-12	2.8e-07	1.67e-14	-0.208764	-0.126504	CHRNA4
3576	chr1	2796193	2796691	499	*	4	1.43e-28	5.52e-15	2.07e-07	1.67e-14	-0.19286	-0.151633	snoU13, Y_RNA, SNORA51, snoU109, SNORD60
3577	chr10	88149210	88150280	1071	*	5	6.46e-35	2.42e-11	2.13e-07	1.69e-14	0.225616	0.154547	SNORA17
3578	chr10	5734571	5735349	779	*	5	5.1e-24	5.22e-16	7.19e-05	1.69e-14	0.196256	0.154172	FAM208B
3579	chr4	190500612	190501057	446	*	2	5.74e-34	4.8e-15	2.17e-08	1.71e-14	-0.183708	-0.181329	NA
3580	chr1	214360574	214360954	381	*	5	3.19e-27	2.97e-15	7.11e-06	1.74e-14	0.256519	0.165136	snoU13, Y_RNA, SNORD112, U3, SNORA51, SNORA25, SNORA70, SNORA72, U8, SNORD116
3581	chr5	76928406	76929064	659	*	4	5.1e-35	1.28e-10	4.8e-07	1.74e-14	0.176271	0.110834	snoZ6, SNORA27, SNORA68, RPS23P5, SNORA57, 7SK, OTP, SNORD45
3582	chr2	242953754	242954430	677	*	6	3.19e-24	5.83e-16	0.000169767	1.75e-14	-0.191781	-0.119747	AC131097.3
3583	chr14	104928055	104928675	621	*	5	1.14e-26	2.1e-15	7.77e-06	1.79e-14	0.185857	0.116313	NA
3584	chr18	47825004	47825363	360	*	5	2.61e-27	7.43e-15	8.17e-06	1.82e-14	0.147686	0.109853	SNORD23
3585	chr9	139250149	139250888	740	*	3	1.74e-30	3.76e-15	4.97e-07	1.82e-14	-0.258807	-0.191686	GPSM1
3586	chr10	2056586	2056600	15	*	2	3.35e-37	5.79e-15	6.26e-09	1.84e-14	-0.209969	-0.193969	NA
3587	chr1	224363449	224363575	127	*	3	4.9e-28	2.04e-15	2.54e-06	1.84e-14	0.16564	0.141398	snoU13, Y_RNA, SNORD112, SNORA51, SNORA25, DEGS1, SNORA72, U8
3588	chr2	241585833	241587001	1169	*	7	1.43e-26	1.31e-13	7.34e-06	1.85e-14	-0.215643	-0.109779	NA
3589	chr19	15162515	15163470	956	*	5	1.85e-29	2.73e-14	1.99e-06	1.89e-14	-0.224928	-0.133019	CASP14
3590	chr16	89981752	89982618	867	*	6	4.81e-32	1.86e-14	8.78e-07	1.93e-14	-0.213128	-0.109723	RP11-566K11.7, MC1R
3591	chr1	238053828	238053991	164	*	3	1.08e-33	2.18e-14	1.85e-08	1.94e-14	-0.29909	-0.176836	Y_RNA, SNORD112, SNORA25, RP11-193H5.1, ZP4
3592	chr13	51914201	51915353	1153	*	5	7.6e-22	4.01e-14	2.79e-06	1.97e-14	-0.183808	-0.11244	SNORD36, SERPINE3, SNORD37
3593	chr11	59190192	59191832	1641	*	5	3.52e-19	5.02e-10	2e-05	1.99e-14	-0.193264	-0.13948	OR5A2, SNORD43
3594	chr1	152657198	152658407	1210	*	4	6.81e-26	4.76e-14	6.39e-08	2e-14	-0.245616	-0.156301	snoU13, Y_RNA, SCARNA16, SNORD112, SNORA63, U3, SNORA51, SNORA25, LCE2B, SNORA58, CKS1B, SCARNA20, SNORA67, U6, SNORA70, SNORA77, SNORA26, SNORA72, U8, SNORA31, SNORA42, SNORA40, SCARNA4, SNORD64, ACA64, SNORD78, snoU109, SNORD60, SNORD116
3595	chr19	3907913	3908397	485	*	4	6.62e-27	1.66e-15	9.11e-06	2e-14	-0.186165	-0.151086	ATCAY
3596	chr3	68053273	68053949	677	*	4	1.34e-26	3.89e-15	1.89e-06	2e-14	-0.225136	-0.17664	U7, SNORD77, FAM19A1, SNORA33, SNORA81, SNORD66, SNORD2, SNORD5, SNORD38, SNORD63, SNORA24, Metazoa_SRP, SNORA18
3597	chr10	117817567	117818509	943	*	5	1.42e-23	4.4e-15	4.1e-05	2.02e-14	-0.144937	-0.10465	GFRA1
3598	chr6	47665223	47666329	1107	*	5	3.98e-34	3.19e-13	2.57e-07	2.03e-14	-0.215155	-0.13314	SNORA38, SNORA8, SCARNA15, GPR111, GPR115, SNORA20
3599	chr9	89560715	89561390	676	*	4	2.6e-46	1.91e-12	3.95e-09	2.03e-14	0.425284	0.206095	GAS1
3600	chr8	124214953	124215374	422	*	4	3.72e-34	3.6e-13	2.06e-07	2.04e-14	-0.258176	-0.141724	FAM83A, FAM83A-AS1
3601	chr11	17717280	17717818	539	*	5	9.29e-30	1.14e-12	4.1e-06	2.04e-14	0.329938	0.175564	LSP1, RP11-358H18.3, snoMBII-202, RP11-358H18.2
3602	chr22	33402393	33403542	1150	*	4	2.99e-26	1.75e-14	9.55e-08	2.05e-14	-0.247155	-0.151068	SYN3
3603	chr7	104308403	104309203	801	*	4	6.72e-30	3.54e-15	2.51e-07	2.05e-14	-0.138704	-0.102977	LHFPL3, EIF4BP6
3604	chr10	79996622	79997887	1266	*	3	2.2e-22	4.4e-15	2.52e-07	2.06e-14	-0.145874	-0.126487	SNORA71, SNORA17
3605	chr15	92612836	92613280	445	*	2	5.82e-34	5.89e-15	2.13e-08	2.08e-14	-0.344762	-0.32798	SLCO3A1
3606	chr20	9486968	9487871	904	*	5	9.28e-37	6.73e-10	1.34e-06	2.13e-14	0.303979	0.175377	RP5-1119D9.4
3607	chr11	64814948	64815744	797	*	5	8.59e-25	1.21e-15	1.75e-05	2.16e-14	0.180351	0.132959	NAALADL1, SNORD43
3608	chr8	59185164	59185425	262	*	2	4.53e-36	7.05e-15	5.32e-09	2.16e-14	-0.259416	-0.253203	SNORA7, SNORA32
3609	chr10	518210	518470	261	*	3	3.01e-35	1.15e-14	1.23e-07	2.18e-14	-0.307476	-0.212132	DIP2C
3610	chr7	80291794	80291832	39	*	2	8.8e-35	6.43e-15	1.59e-08	2.22e-14	-0.182654	-0.17714	CD36, AC073850.6
3611	chr11	133449129	133449527	399	*	3	2.14e-41	1.05e-11	8.82e-09	2.23e-14	-0.238414	-0.149356	NA
3612	chr13	71498322	71498639	318	*	4	1.97e-25	1.28e-15	2.5e-05	2.26e-14	-0.155051	-0.128956	SNORD36, SOGA2P1, SNORD37
3613	chr1	158323482	158325254	1773	*	3	1.15e-17	2.96e-15	8.91e-07	2.27e-14	-0.193489	-0.147697	snoU13, Y_RNA, SCARNA16, SNORD112, SNORA63, U3, SNORA51, SNORA25, SNORD59, CD1E, SCARNA20, SNORA67, U6, SNORA70, SNORA77, SNORA26, SNORA72, U8, SNORA31, SNORA40, SNORD64, ACA64, SNORD78, snoU109, SNORD60, SNORD116
3614	chr8	41522721	41523968	1248	*	7	7.39e-22	1.42e-15	0.000150404	2.27e-14	-0.152435	-0.117795	RP11-930P14.1, SNORA7, ANK1
3615	chr2	127528627	127529534	908	*	4	2.75e-26	4.13e-14	4.91e-07	2.27e-14	-0.180663	-0.102066	SNORA12, SNORA74, snosnR60_Z15, snR65, 5S_rRNA, SNORA4, SNORD11, SNORD51, SNORA41, SCARNA6, SNORD39, SNORA75, ACA59, SNORA48, SNORD56, SNORA43, SNORA1, Vault
3616	chr7	1753396	1753909	514	*	7	1.03e-27	6.64e-14	9.61e-06	2.28e-14	-0.176352	-0.111934	ELFN1
3617	chr6	29140126	29141929	1804	*	6	3.71e-26	1.43e-12	3.34e-08	2.28e-14	-0.272016	-0.102392	OR2J2, SNORA20
3618	chr6	41130718	41131863	1146	*	5	3.54e-27	6.72e-14	5.78e-07	2.29e-14	-0.202841	-0.122423	SNORA38, SNORA8, TREM2, SNORA20
3619	chr6	170198971	170200021	1051	*	4	1.83e-42	1.95e-12	1.24e-08	2.32e-14	-0.259392	-0.143999	LINC00574
3620	chr8	38175544	38175684	141	*	3	7.47e-29	3.46e-15	4.14e-07	2.34e-14	0.189789	0.124045	SNORA7, WHSC1L1
3621	chr16	65317824	65318732	909	*	2	7.79e-28	7.21e-15	9.25e-09	2.35e-14	-0.229386	-0.219693	RP11-256I9.3, SNORD111, LINC00922, SNORD33
3622	chr1	228657381	228659093	1713	*	9	3.32e-17	1.23e-16	0.000943996	2.36e-14	0.211147	0.10574	snoU13, Y_RNA, SNORD112, SNORA51, SNORA25, U8
3623	chr5	72715464	72716466	1003	*	6	3.02e-24	6.07e-16	0.00021664	2.39e-14	0.238976	0.158931	snoZ6, SNORA27, SNORA68, RPS23P5, SNORA57, SNORA76, 7SK, SNORD45
3624	chr19	48547158	48548393	1236	*	6	7.96e-27	2.48e-14	3.89e-06	2.4e-14	-0.179774	-0.122571	CABP5
3625	chr19	57683164	57683843	680	*	2	9.47e-33	7.61e-15	7.63e-09	2.42e-14	0.32317	0.28577	NA
3626	chr22	28065785	28065973	189	*	2	1.99e-34	6.86e-15	2.46e-08	2.43e-14	-0.193366	-0.192296	NA
3627	chr17	5031366	5031982	617	*	2	3.84e-33	7.13e-15	1.48e-08	2.43e-14	-0.187847	-0.154604	USP6
3628	chr10	132284189	132284938	750	*	5	1.76e-29	1.96e-14	1.34e-06	2.44e-14	-0.170178	-0.118149	NA
3629	chr7	1220000	1221192	1193	*	5	1.4e-20	8.8e-16	3.49e-05	2.44e-14	-0.16618	-0.11807	NA
3630	chr1	19764480	19764821	342	*	3	8.51e-30	5.14e-15	3.89e-07	2.48e-14	0.232636	0.184261	snoU13, Y_RNA, SCARNA16, SCARNA21, U1, SNORD112, SNORA62, SNORA63, SNORA2, SNORD81, U3, SNORA51, SCARNA20, SNORA67, U6, SNORA70, SNORA77, SNORA26, U8, SCARNA11, CAPZB, SNORA31, SNORA42, SNORA40, ACA64, snoU109, SNORD60
3631	chr15	20485713	20487062	1350	*	3	3.44e-31	3.67e-15	4.01e-07	2.49e-14	-0.171101	-0.124816	NA
3632	chr13	66983676	66983730	55	*	2	2.47e-34	7.08e-15	2.64e-08	2.52e-14	-0.273001	-0.26108	SNORD36, PCDH9, SNORD37
3633	chr15	93579369	93580327	959	*	6	3.53e-23	1.36e-15	6.02e-05	2.54e-14	-0.153388	-0.10437	NA
3634	chr8	142255356	142255537	182	*	2	2.73e-34	7.2e-15	2.64e-08	2.55e-14	-0.274546	-0.265753	SLC45A4
3635	chr7	23508189	23509770	1582	*	8	1.73e-21	6.5e-12	9.42e-05	2.56e-14	0.169345	0.101578	SNORA15, IGF2BP3
3636	chr6	27227527	27228749	1223	*	6	1.13e-24	2.19e-15	7.02e-05	2.56e-14	0.234033	0.120498	SNORA20
3637	chr19	41280661	41281446	786	*	4	1.02e-29	8.47e-15	6.36e-07	2.57e-14	-0.190188	-0.117415	MIA, MIA-RAB4B
3638	chr19	821136	822842	1707	*	8	1.72e-21	4.35e-14	7.77e-05	2.58e-14	0.312559	0.117032	LPPR3
3639	chr20	1538353	1538671	319	*	3	4.04e-33	1.6e-14	1.1e-07	2.6e-14	-0.270998	-0.202404	SIRPD, RP4-576H24.4
3640	chr10	22843607	22843938	332	*	3	6.79e-28	3.2e-15	1.35e-06	2.63e-14	0.157562	0.144631	PIP4K2A
3641	chr11	102496104	102496501	398	*	4	2.45e-31	4.52e-14	1.62e-07	2.63e-14	-0.244189	-0.158072	RP11-817J15.2
3642	chr17	75830718	75830800	83	*	2	2.84e-34	7.45e-15	2.46e-08	2.63e-14	-0.329992	-0.262975	SNORA69
3643	chr17	36349523	36349908	386	*	3	1.02e-28	3.77e-15	6.65e-07	2.64e-14	-0.137953	-0.102973	SNORA69, TBC1D3, RP11-1407O15.2
3644	chr16	15951195	15952274	1080	*	4	1.27e-30	7.27e-15	2.61e-07	2.66e-14	0.293023	0.13746	hsa-mir-3180-3
3645	chr7	149464905	149465808	904	*	3	5.07e-28	6.8e-15	3.69e-07	2.67e-14	-0.241808	-0.176433	ZNF467
3646	chr6	40995388	40996213	826	*	7	3.23e-24	7.08e-16	0.000159061	2.68e-14	0.241933	0.15592	SNORA38, SNORA8, UNC5CL, SNORA20
3647	chr20	60397766	60397915	150	*	2	1.56e-34	8.16e-15	1.46e-08	2.76e-14	-0.280715	-0.257122	CDH4
3648	chr16	71264282	71265941	1660	*	9	6.95e-20	6.06e-13	0.000476407	2.8e-14	0.302526	0.104309	HYDIN, SNORD33
3649	chr11	58499409	58500021	613	*	3	7.94e-28	4.46e-15	4.5e-07	2.81e-14	-0.194533	-0.160952	GLYAT, SNORD43
3650	chr22	46366859	46368649	1791	*	5	2.34e-36	4.77e-12	3.4e-07	2.83e-14	0.269721	0.136056	WNT7B
3651	chr20	41984014	41984270	257	*	2	5.93e-36	9.88e-15	4.14e-09	2.84e-14	-0.335206	-0.277487	NA
3652	chr14	101447095	101448093	999	*	4	6.15e-23	3.07e-15	5.16e-06	2.88e-14	-0.196446	-0.157536	SNORD113, RP11-909M7.3, SNORD114-20
3653	chr14	43531704	43531719	16	*	2	8.41e-38	1.45e-14	7.67e-10	2.9e-14	-0.210984	-0.145447	SNORA79
3654	chr10	21676880	21677027	148	*	3	6e-31	1.33e-14	7.66e-08	2.92e-14	-0.256473	-0.113553	NA
3655	chr16	83171068	83171992	925	*	5	5.82e-73	3.16e-12	2.21e-11	2.94e-14	-0.317415	-0.129365	CDH13
3656	chr10	123494737	123495011	275	*	3	1.43e-33	1.46e-14	8.59e-09	2.94e-14	-0.270179	-0.161571	NA
3657	chr1	3508884	3510561	1678	*	3	3.86e-18	3.53e-15	2.53e-06	3.1e-14	-0.199505	-0.174942	snoU13, Y_RNA, U3, SNORA51, SNORA70, MEGF6, snoU109, SNORD60
3658	chr19	48800072	48800655	584	*	4	1.54e-29	1.93e-14	1.66e-06	3.1e-14	-0.22905	-0.14466	CCDC114
3659	chr1	153362927	153364020	1094	*	5	2.07e-22	1.25e-15	5.33e-05	3.17e-14	-0.148155	-0.118201	snoU13, Y_RNA, SCARNA16, SNORD112, SNORA63, U3, SNORA51, SNORA25, SNORA58, CKS1B, SCARNA20, SNORA67, U6, SNORA70, SNORA77, SNORA26, SNORA72, U8, SNORA31, SNORA42, SNORA40, S100A8, SCARNA4, SNORD64, ACA64, SNORD78, snoU109, SNORD60, SNORD116
3660	chr13	94499653	94500648	996	*	2	3.76e-27	1.04e-14	6.6e-09	3.17e-14	-0.309325	-0.287294	SNORD36, GPC6
3661	chr2	240043331	240044389	1059	*	5	6.05e-25	1.29e-13	5.32e-06	3.19e-14	0.212762	0.102688	HDAC4
3662	chr3	195906436	195907142	707	*	3	5.71e-29	6.17e-15	7.09e-07	3.19e-14	-0.18124	-0.128402	U4
3663	chr17	41723125	41723953	829	*	5	2.16e-29	3.71e-12	4.06e-06	3.22e-14	0.203216	0.125131	SNORA69, MEOX1
3664	chr1	45082704	45083868	1165	*	8	1.38e-23	7.5e-16	0.000310095	3.26e-14	0.229177	0.113882	snoU13, Y_RNA, SCARNA16, U1, SCARNA17, SCARNA18, SCARNA24, SNORD112, SNORA62, SNORA63, RNF220, SNORD46, SNORA2, SNORD81, U3, SNORA51, SNORA25, SCARNA20, SNORA67, U6, SNORA70, SNORA77, SNORA26, U8, SCARNA11, SNORA31, SNORA42, SNORA40, SNORD64, ACA64, snoU109, SNORD60, SNORD116
3665	chr10	11825471	11826122	652	*	5	8.9e-26	3.52e-15	3.62e-05	3.26e-14	-0.205426	-0.133391	NA
3666	chr16	70207297	70207801	505	*	4	6.58e-47	6.08e-10	3.88e-09	3.26e-14	-0.214335	-0.110125	CLEC18C, SNORD111, RP11-296I10.3, SNORD33
3667	chr8	109799518	109800379	862	*	8	2.64e-27	1.42e-11	0.000126439	3.26e-14	0.245318	0.107632	SNORA32, TMEM74
3668	chr2	95941719	95941820	102	*	3	6.69e-29	3.73e-15	2.86e-06	3.3e-14	0.224524	0.21016	SNORA73, SNORA64, SNORA12, SNORA74, SNORA19, PROM2, snR65, 5S_rRNA, SNORA4, SNORD11, SNORA41, SCARNA6, SNORD39, SNORA75, ACA59, SNORA48, SNORD56, SNORA43, SNORA1, Vault
3669	chr5	89967277	89968232	956	*	2	4.76e-24	9.42e-15	2.63e-08	3.3e-14	-0.285793	-0.272869	GPR98, snoZ6, SNORA27, SNORA68, SNORA57, 7SK, SNORD45, SNORD95
3670	chr6	29638112	29638575	464	*	4	6.35e-33	1.83e-14	3.24e-08	3.34e-14	-0.217061	-0.143391	MOG, SNORA20
3671	chr4	7986477	7987834	1358	*	4	1.04e-31	6.89e-14	1.44e-06	3.35e-14	-0.251765	-0.20275	SNORA3, ABLIM2
3672	chr11	2176433	2177498	1066	*	6	4.43e-28	9.67e-15	5.21e-06	3.37e-14	-0.204713	-0.123822	LSP1, INS-IGF2
3673	chr6	26323437	26323586	150	*	3	6.26e-35	3.71e-14	9.2e-08	3.38e-14	-0.25765	-0.180466	SNORA20
3674	chr11	62766534	62767406	873	*	4	6.58e-30	1.88e-14	5.7e-07	3.4e-14	-0.187262	-0.14558	SLC22A8, SNORD43
3675	chr15	25475833	25476386	554	*	4	1.88e-26	3.22e-15	7.04e-06	3.42e-14	-0.1736	-0.106583	SNHG14, SNORD115-33
3676	chr17	20747058	20747314	257	*	4	5.68e-25	1.84e-15	3.17e-05	3.46e-14	0.138449	0.105622	SNORA69, ABHD17AP6, CCDC144NL
3677	chr6	167283835	167284983	1149	*	5	1.89e-40	2.64e-11	1.28e-08	3.47e-14	-0.265721	-0.106867	RPS6KA2, RP11-514O12.4
3678	chr2	3285967	3286479	513	*	4	1.76e-30	4.11e-14	1.03e-06	3.49e-14	0.204466	0.114793	SNORA64, TSSC1, SNORA48, SNORD56, SNORA43
3679	chr3	54961956	54963186	1231	*	6	2.06e-32	1.89e-09	1.72e-06	3.51e-14	-0.236214	-0.107255	U7, SNORD77, CACNA2D3, SNORA33, SNORA81, SNORD66, SNORD5, SNORD38, SNORD63, LRTM1, Metazoa_SRP, SNORA18
3680	chr21	46714226	46715205	980	*	5	2.13e-21	1.09e-15	9.82e-05	3.54e-14	0.211804	0.121445	LINC00205
3681	chr6	148878402	148879122	721	*	2	2.02e-30	1.07e-14	1.36e-08	3.54e-14	-0.24562	-0.224569	SNORD28, SNORA20
3682	chr5	20610560	20611905	1346	*	5	4.08e-32	3.66e-11	1.12e-07	3.56e-14	-0.24963	-0.128005	SNORA27, SNORA68, RPS23P5, 7SK, SNORD45
3683	chr13	106116963	106117425	463	*	3	4.34e-32	1.39e-13	5.31e-08	3.58e-14	-0.310906	-0.21586	SNORD36, DAOA-AS1
3684	chr13	23898364	23898864	501	*	3	3.22e-31	1.09e-14	4.38e-08	3.62e-14	-0.193485	-0.149759	SNORD36, SGCG, SNORA16, SNORD37
3685	chr3	123418713	123419622	910	*	4	6.73e-23	3.64e-14	2.3e-06	3.63e-14	0.182261	0.131182	SNORA33, SNORA81, SNORD66, SNORD2, SNORD5, SNORD63, SNORD61, MYLK, SNORA24, Metazoa_SRP, SNORA18, U4
3686	chr5	140345461	140347293	1833	*	16	1.26e-20	1.63e-15	0.00206339	3.64e-14	0.164834	0.1048	PCDHA1, PCDHA2, PCDHA3, PCDHA4, PCDHA5, PCDHA6, PCDHA7, PCDHA8, PCDHA9, PCDHA10, PCDHA11, PCDHA12, PCDHA13, PCDHAC1, PCDHAC2, SNORA68, SNORA57, 7SK, SNORD45, SNORD95
3687	chr10	73004558	73004576	19	*	2	1.41e-33	1.03e-14	3.18e-08	3.65e-14	0.334572	0.284457	UNC5B, SNORA71, SNORA17
3688	chr5	33297944	33298109	166	*	3	4.81e-34	4.15e-14	6.02e-09	3.66e-14	-0.227962	-0.163404	SNORA27, SNORA68, RPS23P5, CTD-2066L21.3, SNORA57, 7SK, SNORD45
3689	chr1	25253237	25255003	1767	*	6	1.52e-23	1.99e-15	1.66e-05	3.67e-14	0.198475	0.105818	snoU13, Y_RNA, SCARNA16, SCARNA21, U1, SCARNA17, SCARNA18, SNORD112, SNORA62, SNORA63, SNORD46, SNORA2, SNORD81, U3, SNORA51, SCARNA20, SNORA67, U6, SNORA70, SNORA77, SNORA26, U8, SCARNA11, RUNX3, SNORA31, SNORA42, SNORA40, SNORD64, ACA64, snoU109, SNORD60
3690	chr20	51648088	51648789	702	*	3	6.38e-32	1.56e-14	1.21e-08	3.68e-14	-0.259334	-0.183315	TSHZ2
3691	chr3	117604196	117604411	216	*	3	1.52e-27	4.68e-15	1.87e-06	3.7e-14	-0.168848	-0.144433	SNORA33, SNORA81, SNORD66, SNORD2, SNORD5, SNORD63, SNORD61, LSAMP, RP11-384F7.2, SNORA24, Metazoa_SRP, SNORA18, U4
3692	chr7	100207668	100208950	1283	*	5	1.83e-27	1.47e-15	4.08e-05	3.71e-14	-0.194804	-0.113917	NA
3693	chr11	67478704	67479369	666	*	3	4.83e-33	1.64e-14	3.64e-08	3.71e-14	0.134139	0.100882	UNC93B5, SNORD43
3694	chr2	11917490	11917787	298	*	3	4.41e-30	1.03e-14	2.05e-07	3.73e-14	-0.349329	-0.221215	SNORA73, LPIN1, SNORA64, snR65, SNORA75, SNORA48, SNORD56, SNORA43
3695	chr10	23492470	23492914	445	*	4	9.33e-30	1.37e-13	3.3e-06	3.76e-14	0.216854	0.154176	C10orf115
3696	chr1	162838649	162838907	259	*	4	2.26e-30	2.52e-12	7.45e-07	3.78e-14	-0.217314	-0.140829	snoU13, Y_RNA, SCARNA16, SNORD112, SNORA63, U3, SNORA51, SNORA25, SNORD59, SCARNA20, SNORA67, U6, SNORA70, SNORA77, SNORA26, SNORA72, U8, SNORA31, SNORA40, SNORD78, snoU109, SNORD60, SNORD116
3697	chr8	142628827	142629256	430	*	2	3.9e-35	1.07e-14	3.25e-08	3.78e-14	-0.274706	-0.254146	NA
3698	chr4	1303317	1304048	732	*	5	1.14e-26	1.7e-15	2.83e-05	3.79e-14	0.15534	0.117549	MAEA
3699	chr19	8660758	8661935	1178	*	4	2.98e-26	1e-12	5.82e-07	3.85e-14	-0.201042	-0.125848	ADAMTS10
3700	chr10	25507099	25507202	104	*	3	2.37e-29	1.08e-14	1.77e-07	3.86e-14	-0.247928	-0.181886	GPR158, SNORD115
3701	chr1	237167089	237168688	1600	*	5	1.1e-36	9e-09	2.39e-09	3.91e-14	-0.280054	-0.115428	Y_RNA, SNORD112, SNORA25, MT1HL1
3702	chr12	133054309	133055588	1280	*	4	6.87e-24	6.98e-15	2.26e-06	3.91e-14	-0.198434	-0.14706	NA
3703	chr13	100085073	100085455	383	*	4	3.21e-30	1.55e-14	8.38e-08	3.92e-14	-0.209423	-0.177388	SNORD36
3704	chr10	72027126	72027576	451	*	3	8.64e-49	6.39e-13	3.6e-11	3.95e-14	-0.353741	-0.162061	SNORA71, NPFFR1
3705	chr21	31812603	31813075	473	*	2	3.28e-32	1.12e-14	3.22e-08	3.95e-14	-0.272282	-0.206316	KRTAP15-1
3706	chr2	129491004	129492198	1195	*	4	1.91e-28	3.97e-14	7.63e-07	3.95e-14	-0.186417	-0.138467	SNORA12, SNORA74, snosnR60_Z15, snR65, 5S_rRNA, SNORA4, SNORD11, SNORD51, SNORA41, SCARNA6, SNORD39, SNORA75, ACA59, SNORA48, SNORD56, SNORA43, SNORA1, Vault
3707	chr8	130799007	130799851	845	*	3	5.36e-33	3.01e-14	2.73e-08	4.03e-14	-0.218184	-0.166673	GSDMC
3708	chr9	93799278	93800582	1305	*	3	6.78e-45	2.57e-13	1.5e-10	4.09e-14	-0.254041	-0.136127	NA
3709	chr9	77111663	77112896	1234	*	6	3.38e-34	3.4e-12	3.18e-06	4.09e-14	0.385968	0.14873	RORB, RP11-171A24.3
3710	chr12	100866566	100867509	944	*	4	3.96e-25	3.72e-15	1.01e-05	4.1e-14	-0.150041	-0.130508	NR1H4, SNORA9
3711	chr2	144500981	144501227	247	*	2	4.48e-36	1.62e-14	2.6e-09	4.1e-14	-0.244638	-0.208113	ARHGAP15, snR65, 5S_rRNA, SNORA4, SNORD11, SNORD51, SNORA41, SCARNA6, SNORD39, SNORA75, ACA59, SNORA48, SNORD56, SNORA43, SNORA1, Vault
3712	chr11	67340709	67340775	67	*	3	4.9e-27	4.75e-15	2.89e-06	4.14e-14	-0.171385	-0.151872	SNORD43
3713	chr1	176811378	176811645	268	*	2	5.7e-35	1.44e-14	5.9e-09	4.2e-14	-0.291598	-0.285662	snoU13, Y_RNA, SCARNA16, SNORD112, SNORA63, U3, SNORA51, SNORA25, SNORD59, SCARNA20, PAPPA2, SNORA67, U6, SNORA70, SNORA77, SNORA26, SNORA72, U8, SNORA31, snoU109, SNORD60, SNORD116
3714	chr14	101459547	101459591	45	*	2	2.82e-41	2.39e-14	6.3e-10	4.21e-14	-0.289842	-0.212247	SNORD113, SNORD114-31
3715	chr1	221509067	221510889	1823	*	6	3.05e-25	1.52e-09	8.68e-06	4.25e-14	-0.22869	-0.109664	snoU13, Y_RNA, SNORD112, SNORA51, SNORA25, SNORA72, U8, RP11-421L10.1
3716	chr10	134004552	134005326	775	*	3	2.25e-27	6.45e-15	1.26e-06	4.27e-14	-0.148281	-0.123544	DPYSL4
3717	chr1	153413871	153413940	70	*	3	4.85e-27	5.03e-15	2.52e-06	4.28e-14	-0.199921	-0.180504	snoU13, Y_RNA, SCARNA16, SNORD112, SNORA63, U3, SNORA51, SNORA25, SNORA58, CKS1B, SCARNA20, SNORA67, U6, SNORA70, SNORA77, SNORA26, SNORA72, U8, SNORA31, SNORA42, SNORA40, SCARNA4, SNORD64, ACA64, SNORD78, snoU109, SNORD60, SNORD116
3718	chr1	248551173	248551409	237	*	2	8.5e-35	1.28e-14	1.84e-08	4.31e-14	-0.28585	-0.244659	Y_RNA, OR2T6
3719	chr13	114150007	114150139	133	*	3	3.86e-28	4.88e-15	3.45e-06	4.34e-14	0.149522	0.121485	SNORD36, TMCO3
3720	chr22	22598937	22599332	396	*	4	1.29e-33	1.89e-13	3.2e-07	4.35e-14	-0.206866	-0.133055	VPREB1
3721	chr4	184746611	184746764	154	*	3	7.02e-29	9.91e-15	1.54e-07	4.43e-14	-0.269461	-0.181371	NA
3722	chr15	37394166	37395171	1006	*	6	9.47e-29	7.15e-14	4.99e-06	4.46e-14	0.170323	0.117028	NA
3723	chr15	39874776	39876248	1473	*	4	7.82e-23	5.95e-15	1.98e-06	4.46e-14	0.24004	0.180096	THBS1
3724	chr6	112683508	112684258	751	*	4	3.09e-26	4.39e-13	1.22e-06	4.46e-14	-0.202795	-0.118506	SNORA38, SNORA8, SNORD28, KRT18P65, SNORA20
3725	chr19	33360599	33361552	954	*	6	1.08e-24	3.67e-15	2.8e-05	4.47e-14	-0.180466	-0.124375	SLC7A9
3726	chr8	142841083	142842030	948	*	5	2.81e-29	1.02e-13	2.54e-06	4.5e-14	-0.328896	-0.154911	NA
3727	chr18	44773985	44775576	1592	*	8	1.09e-18	1.29e-15	0.000211263	4.57e-14	0.16216	0.11316	SNORD23, SKOR2
3728	chr10	123908897	123909456	560	*	4	3.1e-25	3.66e-15	6.3e-06	4.64e-14	0.160901	0.11604	TACC2
3729	chr10	73723221	73725041	1821	*	7	5.61e-17	1.5e-15	4.91e-05	4.7e-14	0.177313	0.109819	CHST3, SNORA71, SNORA17
3730	chr18	6928912	6930452	1541	*	5	4.06e-29	1.18e-11	4.16e-07	4.75e-14	-0.203425	-0.100257	LINC00668
3731	chr19	3360463	3361374	912	*	4	2.91e-36	3.17e-13	1.1e-07	4.79e-14	0.200599	0.106671	NFIC
3732	chr2	169756942	169757780	839	*	4	3.47e-25	5.38e-15	1.68e-06	4.83e-14	-0.205772	-0.143607	G6PC2, SNORA4, SNORD11, SNORD51, SNORA41, SCARNA6, SNORD39, SNORA75, ACA59, SNORA48, SPC25, SNORA43, SNORA1, Vault
3733	chr19	49545638	49547590	1953	*	5	1.21e-16	1.6e-15	0.00010804	4.83e-14	-0.165189	-0.107961	CTB-60B18.17, CGB5, CGB1
3734	chr4	40858965	40859344	380	*	8	9.01e-23	5.04e-16	0.000789271	4.87e-14	0.198929	0.163638	SNORD74, SNORA3, snoR442, SNORA11, APBB2, SNORD42, snoU2_19, SNORD65
3735	chr6	25710487	25710694	208	*	3	2.75e-30	3.66e-14	1.91e-07	4.91e-14	-0.21804	-0.175594	SNORA20
3736	chr4	101439954	101440278	325	*	3	9.43e-28	5.71e-15	3.12e-06	4.92e-14	-0.190095	-0.169211	SNORD74, SNORD50, SNORA11, EMCN, snoU2_19, SNORD65
3737	chr1	12203571	12204096	526	*	3	1.01e-27	7.07e-15	9.33e-07	4.95e-14	-0.13911	-0.12591	snoU13, Y_RNA, SCARNA16, TNFRSF8, SCARNA21, SNORD112, SNORA62, SNORA2, U3, SNORA51, SCARNA20, SNORA67, U6, SNORA70, SNORA77, SNORA26, U8, SCARNA11, SNORA31, SNORA42, SNORA40, snoU109, SNORD60
3738	chr13	25861655	25862639	985	*	5	1.99e-39	3.17e-10	5.73e-07	4.97e-14	-0.258758	-0.105674	SNORD36, MTMR6, SNORA16, SNORD37
3739	chr6	154677796	154678593	798	*	4	2.2e-25	4.29e-15	4.47e-06	5.01e-14	-0.168693	-0.13805	SNORD28, IPCEF1, SNORA20
3740	chr18	76073021	76073557	537	*	4	1.82e-27	2.36e-13	1.47e-06	5.03e-14	-0.160862	-0.106047	NA
3741	chr5	113697861	113699194	1334	*	7	9.58e-32	2.83e-13	1.53e-05	5.03e-14	0.22157	0.111002	KCNN2, snoZ6, SNORA27, SNORA68, SNORA57, 7SK, SNORD45, SNORD95
3742	chr2	101433372	101434082	711	*	2	4.6e-64	1.6e-13	1.58e-11	5.09e-14	-0.335272	-0.216866	SNORA73, SNORA64, SNORA12, SNORA74, SNORA19, snR65, 5S_rRNA, SNORA4, SNORD11, SNORA41, SCARNA6, SNORD39, SNORA75, ACA59, SNORA48, SNORD56, SNORA43, SNORA1, Vault
3743	chr4	190597409	190597946	538	*	4	1.15e-31	4.2e-14	1.15e-07	5.09e-14	-0.190596	-0.114352	NA
3744	chr3	128215433	128216122	690	*	3	1.48e-29	1.12e-14	5.61e-07	5.22e-14	0.350924	0.244127	RP11-475N22.4, SNORA33, SNORA81, SNORD66, SNORD2, SNORD5, SNORD63, SNORD61, SNORA24, Metazoa_SRP, SNORA18, U4
3745	chr5	19886414	19886600	187	*	3	2.41e-28	1.04e-14	2.31e-07	5.23e-14	-0.250413	-0.169603	SNORA27, SNORA68, RPS23P5, CDH18, 7SK, SNORD45
3746	chr20	62102803	62103627	825	*	4	1.47e-32	1.71e-14	8.83e-08	5.26e-14	0.244093	0.151741	KCNQ2
3747	chr7	989228	990150	923	*	2	3.33e-47	1.17e-13	2.93e-11	5.27e-14	-0.340961	-0.232484	ADAP1, COX19
3748	chr14	23876824	23878796	1973	*	7	7.43e-16	5.09e-14	3.23e-05	5.3e-14	-0.184951	-0.111779	SNORA79, MYH6
3749	chr8	143620593	143620702	110	*	3	3.31e-33	7.46e-14	8.06e-08	5.32e-14	-0.222795	-0.165154	BAI1
3750	chr5	54275155	54275198	44	*	2	3.44e-33	1.62e-14	1.78e-08	5.35e-14	-0.226958	-0.205193	snoZ6, SNORA27, SNORA68, RPS23P5, SNORA57, ESM1, SNORA76, 7SK, SNORD45
3751	chr14	94811949	94812770	822	*	2	7.29e-30	1.83e-14	7.02e-09	5.36e-14	-0.223049	-0.201876	NA
3752	chr20	708630	709392	763	*	6	4.19e-28	3.75e-14	1.16e-05	5.38e-14	0.25536	0.140677	NA
3753	chr1	152635878	152636834	957	*	3	2.74e-26	6.74e-15	2.27e-06	5.39e-14	-0.250194	-0.15127	snoU13, Y_RNA, SCARNA16, SNORD112, SNORA63, U3, SNORA51, SNORA25, LCE2D, SNORA58, CKS1B, SCARNA20, SNORA67, U6, SNORA70, SNORA77, SNORA26, SNORA72, U8, SNORA31, SNORA42, SNORA40, SCARNA4, SNORD64, ACA64, SNORD78, snoU109, SNORD60, SNORD116
3754	chr22	50017428	50018876	1449	*	4	2.12e-21	9.58e-15	3.18e-06	5.51e-14	-0.153988	-0.132141	C22orf34
3755	chr8	10872604	10874215	1612	*	8	9.01e-35	1.33e-12	1.1e-06	5.65e-14	0.335161	0.103927	SNORA7, XKR6
3756	chr19	57641846	57642143	298	*	3	9.3e-33	7.22e-14	1.19e-07	5.65e-14	-0.236807	-0.185496	USP29
3757	chr1	228112806	228113207	402	*	5	1.5e-32	2.33e-12	3.42e-07	5.69e-14	-0.240428	-0.11394	snoU13, Y_RNA, SNORD112, SNORA51, SNORA25, U8, WNT9A
3758	chr9	33523542	33524515	974	*	3	5.43e-29	2.23e-14	9.38e-08	5.72e-14	0.17394	0.126336	SNORA30, ANKRD18B
3759	chr5	663639	664666	1028	*	7	7.06e-23	3.22e-15	0.000100909	6.13e-14	0.145684	0.102423	CEP72, TPPP
3760	chr20	62090270	62091149	880	*	2	9.85e-39	5.12e-14	2.73e-10	6.23e-14	-0.346901	-0.223812	KCNQ2
3761	chr6	41715166	41716240	1075	*	6	2.44e-25	6.65e-15	0.000122392	6.27e-14	-0.191875	-0.118818	SNORA38, SNORA8, PGC, SNORA20
3762	chr19	53038972	53040230	1259	*	6	2.59e-26	7.88e-13	3.66e-05	6.34e-14	0.168138	0.110705	ZNF808
3763	chr1	240370408	240370865	458	*	3	1.38e-40	1.09e-10	8.06e-09	6.34e-14	-0.25513	-0.161258	Y_RNA, SNORD112, SNORA25, FMN2
3764	chr20	44940594	44941542	949	*	4	1.88e-61	3.02e-09	8.62e-12	6.42e-14	0.439234	0.173935	NA
3765	chr7	140956802	140956850	49	*	2	2.56e-37	2.84e-14	2.09e-09	6.44e-14	-0.291337	-0.237867	TMEM178B
3766	chr20	31591776	31593239	1464	*	5	1.6e-35	3.66e-12	7.49e-09	6.48e-14	-0.360872	-0.101824	SUN5
3767	chr8	49835988	49836230	243	*	4	2.89e-25	4.1e-15	2.35e-05	6.55e-14	-0.208325	-0.179417	SNORA7, SNORA32
3768	chr16	15818255	15818816	562	*	3	5.96e-26	7.96e-15	2.9e-06	6.56e-14	0.137937	0.124862	hsa-mir-3180-3, NDE1, MYH11
3769	chr6	168216358	168216661	304	*	3	1.04e-29	1.75e-14	1.22e-07	6.57e-14	-0.328578	-0.213765	NA
3770	chr6	118971624	118972232	609	*	4	4.68e-42	5.71e-13	2.53e-09	6.6e-14	0.193856	0.100332	SNORA38, SNORA8, SNORD28, CEP85L, SNORA20
3771	chr8	72649950	72650106	157	*	2	1.04e-32	1.96e-14	2.6e-08	6.61e-14	-0.274616	-0.245589	SNORA7, SNORA32
3772	chr13	98892233	98893146	914	*	4	6.29e-24	5.95e-15	3.97e-06	6.68e-14	-0.190422	-0.141165	SNORD36, FARP1
3773	chr16	1090228	1090585	358	*	3	9.82e-32	2.67e-14	1.28e-07	6.71e-14	-0.159023	-0.136583	NA
3774	chr1	243053425	243054071	647	*	5	1.33e-30	2.25e-12	8.04e-07	6.74e-14	0.316486	0.164002	Y_RNA, SNORD112, SNORA25
3775	chr4	157892013	157893306	1294	*	9	6.25e-20	8.78e-16	0.000444991	6.75e-14	0.162068	0.103134	PDGFC, SNORD65
3776	chr1	209600926	209602002	1077	*	4	1.52e-22	6.83e-15	3.28e-06	6.82e-14	-0.156662	-0.111017	snoU13, Y_RNA, SNORD112, U3, SNORA51, SNORA25, SNORA70, SNORA26, SNORA72, U8, SNORD116
3777	chr19	52452094	52452808	715	*	5	7.03e-29	2.84e-13	5.67e-06	6.82e-14	0.232351	0.123973	HCCAT3
3778	chr8	143262091	143262572	482	*	6	2.75e-24	5.24e-15	7.58e-05	6.89e-14	-0.199604	-0.148199	NA
3779	chr16	3345075	3345646	572	*	5	4.65e-26	9.64e-15	1.73e-05	6.95e-14	0.153582	0.11098	ZNF263
3780	chr1	203155737	203156764	1028	*	7	3e-31	9.21e-13	1.18e-05	6.97e-14	-0.16355	-0.100742	snoU13, Y_RNA, SNORD112, U3, SNORA51, SNORA25, SCARNA20, SNORA70, SNORA77, SNORA26, SNORA72, U8, CHI3L1, SNORD60, SNORD116
3781	chr3	183894761	183895715	955	*	4	1.85e-21	4.4e-15	2.05e-05	6.99e-14	0.14678	0.11013	SNORA81, EIF2B5, AP2M1, SNORD66, SNORD2, U4
3782	chr1	229252042	229252112	71	*	3	2.59e-29	2.12e-14	2.64e-07	7.08e-14	0.182505	0.131844	snoU13, Y_RNA, SNORD112, SNORA25, U8
3783	chr4	9355351	9355372	22	*	2	2.45e-32	2.07e-14	3.64e-08	7.15e-14	-0.160309	-0.15094	USP17L29, SNORA3
3784	chr1	152647216	152648726	1511	*	4	1.57e-23	5.7e-14	1.33e-06	7.17e-14	-0.136632	-0.109337	snoU13, Y_RNA, SCARNA16, SNORD112, SNORA63, U3, SNORA51, SNORA25, LCE2C, LCE2B, SNORA58, CKS1B, SCARNA20, SNORA67, U6, SNORA70, SNORA77, SNORA26, SNORA72, U8, SNORA31, SNORA42, SNORA40, SCARNA4, SNORD64, ACA64, SNORD78, snoU109, SNORD60, SNORD116
3785	chr16	3220475	3222180	1706	*	7	2.7e-22	3.56e-15	0.000153294	7.32e-14	0.305142	0.172203	NA
3786	chr20	60447891	60449051	1161	*	4	8.39e-23	7.5e-15	5.9e-06	7.55e-14	-0.14406	-0.107007	CDH4
3787	chr4	3650474	3651471	998	*	5	1.55e-27	2.46e-13	2.36e-05	7.6e-14	-0.217057	-0.124939	SNORA3
3788	chr2	69099285	69100119	835	*	3	3.48e-26	1.16e-14	9.84e-07	7.62e-14	-0.2164	-0.173689	SNORA73, SNORA64, SNORD75, SNORA12, SNORA74, SNORA19, snR65, 5S_rRNA, SNORA4, SNORD11, SNORA41, SCARNA6, SNORD39, SNORD18, SNORA36, SNORA75, ACA59, SNORA48, SNORD56, SNORA43, SNORA1, Vault
3789	chr10	81370291	81371426	1136	*	4	5.89e-27	1.1e-11	1.85e-07	7.62e-14	-0.182152	-0.127665	SFTPA1, SNORA17
3790	chr20	60791033	60792389	1357	*	5	7.56e-23	1.2e-14	6.12e-06	7.63e-14	-0.152828	-0.118839	HRH3
3791	chr5	10149914	10150208	295	*	3	2.08e-27	1.23e-14	8.7e-07	7.65e-14	-0.184776	-0.168238	NA
3792	chr7	20833088	20834411	1324	*	8	3.58e-19	4.36e-14	5.66e-05	7.69e-14	0.209631	0.11813	SNORA15
3793	chr6	5999186	6000601	1416	*	6	9.23e-21	5.96e-15	3.75e-05	7.81e-14	0.155762	0.124954	NRN1, SNORA20
3794	chr16	2762569	2762819	251	*	3	3.07e-28	1.56e-14	2.42e-07	7.81e-14	-0.234516	-0.165252	PRSS27
3795	chr2	223154140	223154201	62	*	3	1.23e-28	1.94e-14	8.75e-08	7.83e-14	0.33375	0.211492	SCARNA6, SNORD39, SNORA75, SNORA48, PAX3
3796	chr7	1460673	1460944	272	*	4	2.52e-25	7.79e-15	2.97e-06	7.85e-14	-0.223376	-0.122093	NA
3797	chr1	203192517	203192720	204	*	3	5.48e-27	1.21e-14	1.27e-06	7.86e-14	-0.210169	-0.169423	snoU13, Y_RNA, SNORD112, U3, SNORA51, SNORA25, SCARNA20, SNORA70, SNORA77, SNORA26, SNORA72, U8, CHIT1, SNORD60, SNORD116
3798	chr3	119528300	119529290	991	*	6	2.12e-25	9.34e-15	3.66e-05	7.86e-14	0.18306	0.118199	NR1I2, SNORA33, SNORA81, SNORD66, SNORD2, SNORD5, SNORD63, SNORD61, SNORA24, Metazoa_SRP, SNORA18, U4
3799	chr21	34392029	34392851	823	*	5	3.28e-27	5.32e-14	7.06e-06	7.94e-14	0.216011	0.132325	AP000282.2
3800	chr20	60118450	60119551	1102	*	3	5.66e-43	1.32e-12	1.52e-09	8e-14	-0.312189	-0.186947	CDH4
3801	chr2	179245704	179246660	957	*	3	6.2e-23	9.62e-15	2.94e-06	8.02e-14	-0.166255	-0.147981	OSBPL6, SNORA4, SNORD11, SNORD51, SNORA41, SCARNA6, SNORD39, SNORA75, ACA59, SNORA48, SNORA43, SNORA1, Vault
3802	chr19	54445377	54445888	512	*	2	1.51e-30	2.31e-14	4.49e-08	8.04e-14	0.274399	0.257861	CACNG7
3803	chr19	49339397	49340765	1369	*	7	2.15e-22	2.57e-15	0.000125932	8.15e-14	0.220446	0.142754	HSD17B14, PLEKHA4
3804	chr17	53342593	53343561	969	*	9	8.55e-28	7.29e-14	0.000181719	8.18e-14	0.214123	0.104777	SNORA69, HLF
3805	chr20	61950761	61951439	679	*	4	8.28e-29	1.11e-11	1.61e-06	8.22e-14	-0.251188	-0.143447	COL20A1
3806	chr17	6557720	6559968	2249	*	9	7.73e-15	3.7e-16	0.00197818	8.33e-14	0.208639	0.110379	CTC-281F24.1, MIR4520A
3807	chr3	183769987	183771499	1513	*	5	1.94e-26	2.11e-14	5.46e-06	8.44e-14	-0.164579	-0.120591	SNORA81, HTR3C, SNORD66, SNORD2, U4
3808	chr8	56363711	56364964	1254	*	3	1.04e-25	1.01e-10	1.87e-08	8.52e-14	-0.219805	-0.144899	SNORA7, XKR4, SNORA32, SBF1P1
3809	chr11	55637839	55638302	464	*	2	7.23e-31	2.51e-14	4.75e-08	8.76e-14	-0.236846	-0.219773	RP11-738O11.9, RP11-738O11.13, SNORD43
3810	chr11	30255300	30255943	644	*	2	3.04e-28	2.54e-14	4.87e-08	8.84e-14	-0.241789	-0.232992	FSHB
3811	chr3	98216207	98216965	759	*	3	1.56e-28	2.28e-14	4.59e-07	8.93e-14	-0.197138	-0.137614	U7, SNORD77, OR5K2, SNORA33, SNORA81, SNORD66, SNORD2, SNORD5, SNORD63, CLDND1, SNORA24, Metazoa_SRP, SNORA18
3812	chr7	1641705	1642224	520	*	5	2.15e-30	5.8e-13	1.94e-06	8.97e-14	-0.219031	-0.120647	NA
3813	chr12	11653278	11653827	550	*	4	1.59e-29	3.72e-14	6.7e-07	8.98e-14	0.33194	0.226105	PRB2, snoMe28S-Am2634
3814	chr7	100946111	100946792	682	*	2	2.32e-33	3.63e-14	3.87e-09	9.01e-14	0.33847	0.273124	NA
3815	chr7	158030585	158030726	142	*	3	1.78e-26	1.15e-14	2.74e-06	9.08e-14	-0.206616	-0.193434	PTPRN2
3816	chr20	3661910	3663186	1277	*	6	8.14e-33	4.01e-10	1.16e-06	9.13e-14	0.204524	0.103986	ADAM33
3817	chr12	130422172	130422792	621	*	3	1.63e-27	1.73e-14	7.37e-07	9.2e-14	-0.206815	-0.178267	NA
3818	chr2	162137625	162137680	56	*	2	8.34e-32	2.67e-14	4.43e-08	9.24e-14	-0.151473	-0.139893	5S_rRNA, SNORA4, SNORD11, SNORD51, SNORA41, SCARNA6, SNORD39, SNORA75, ACA59, SNORA48, SNORA43, SNORA1, Vault
3819	chr7	90269243	90269324	82	*	2	1.8e-32	3.01e-14	1.43e-08	9.29e-14	-0.239056	-0.212183	CDK14
3820	chr11	122051193	122051844	652	*	3	1.87e-27	1.57e-14	4.43e-07	9.46e-14	-0.245484	-0.143273	RP11-820L6.1
3821	chr7	143582146	143582630	485	*	3	5.97e-26	1.15e-14	2.85e-06	9.46e-14	0.202313	0.166905	FAM115A
3822	chr17	78165522	78166385	864	*	5	9.85e-38	1.04e-12	7.37e-09	9.75e-14	0.366697	0.143884	SNORA69, CARD14
3823	chr16	88349724	88349881	158	*	3	1.37e-26	1.63e-14	1.54e-06	9.92e-14	-0.234576	-0.192585	NA
3824	chr21	34755681	34755747	67	*	2	1.18e-31	2.89e-14	4.68e-08	9.98e-14	-0.181644	-0.173318	NA
3825	chr11	123676903	123677922	1020	*	4	4.7e-24	3.38e-13	1.99e-06	1e-13	-0.192179	-0.132662	OR6M1
3826	chr1	196945530	196946512	983	*	3	1.81e-32	1.31e-13	1.25e-07	1.01e-13	-0.260647	-0.188073	snoU13, Y_RNA, SCARNA16, SNORD112, U3, SNORA51, SNORA25, SCARNA20, U6, SNORA70, SNORA77, SNORA26, SNORA72, U8, SNORD60, SNORD116
3827	chr19	4542866	4544574	1709	*	7	4.97e-23	1.62e-11	3.03e-05	1.01e-13	-0.202359	-0.105148	SEMA6B
3828	chr1	22969340	22970339	1000	*	5	3.52e-28	2.42e-13	1.02e-06	1.02e-13	-0.173822	-0.115349	snoU13, Y_RNA, SCARNA16, SCARNA21, U1, C1QC, SCARNA17, SCARNA18, SNORD112, SNORA62, SNORA63, SNORA2, SNORD81, U3, SNORA51, SCARNA20, SNORA67, U6, SNORA70, SNORA77, SNORA26, U8, SCARNA11, SNORA31, SNORA42, SNORA40, ACA64, snoU109, SNORD60
3829	chr19	52104419	52104997	579	*	3	3.31e-26	1.27e-14	3.18e-06	1.02e-13	0.214868	0.155929	AC018755.16
3830	chr15	60919520	60920441	922	*	4	2.32e-31	1.4e-13	2.95e-07	1.02e-13	-0.21387	-0.12086	RP11-219B17.1, RORA
3831	chr10	2359772	2359922	151	*	3	9.1e-34	8.7e-13	3.86e-08	1.03e-13	-0.195936	-0.148367	NA
3832	chr20	3073301	3074231	931	*	4	1.12e-41	4.7e-13	7.78e-10	1.03e-13	0.273782	0.103636	NA
3833	chr1	6341140	6341327	188	*	4	5.66e-29	2.03e-14	2.35e-06	1.04e-13	-0.171113	-0.12198	snoU13, Y_RNA, SNORD112, SNORA62, U3, SNORA51, SNORA70, SNORA26, U8, ACOT7, SNORA31, SNORA42, snoU109, SNORD60
3834	chr2	29033296	29034052	757	*	5	9.23e-24	5.91e-15	3.65e-05	1.04e-13	0.241433	0.141117	SNORA73, SPDYA, SNORA64, SNORA74, snR65, SCARNA6, SNORD39, SNORD18, SNORA36, RP11-713D19.1, SNORA75, SNORA48, SNORD56, SNORA43, SNORA1, Vault
3835	chr13	23489472	23490396	925	*	6	3.18e-28	1.05e-12	1.42e-05	1.06e-13	0.291097	0.123441	SNORD36, NUS1P2, LINC00621, SNORA16, SNORD37
3836	chr13	28549574	28550400	827	*	6	8e-23	2.09e-15	0.000365635	1.07e-13	0.253314	0.200821	SNORD36, SNORA16, SNORD37
3837	chr13	53061702	53061810	109	*	2	1.97e-31	3.12e-14	5.52e-08	1.09e-13	-0.277383	-0.242915	SNORD36, SNORD37
3838	chr17	78832948	78833484	537	*	3	9.36e-27	1.65e-14	1.48e-06	1.09e-13	0.196879	0.162931	SNORA69, RPTOR
3839	chr4	144940612	144941609	998	*	3	2.76e-21	1.64e-14	9.96e-07	1.09e-13	-0.180866	-0.151116	RP11-673E1.4, GYPB, SNORD65
3840	chr7	158774240	158775112	873	*	2	2.61e-34	6.55e-14	9.67e-10	1.09e-13	-0.24041	-0.195095	NA
3841	chr9	127265171	127266395	1225	*	4	2.02e-32	8.08e-11	1.43e-07	1.11e-13	0.278652	0.175788	NR5A1
3842	chr2	21255279	21255320	42	*	3	4.27e-38	4.09e-13	3.65e-10	1.13e-13	-0.320713	-0.13208	SNORA73, SNORA64, SNORA74, snR65, SNORD18, APOB, SNORA75, SNORA48, SNORD56, SNORA43, SNORA1
3843	chr17	19976435	19977156	722	*	5	3.38e-24	1.08e-14	1.19e-05	1.14e-13	-0.194013	-0.118572	SNORA69, SPECC1
3844	chr7	95454615	95455393	779	*	2	2.69e-30	4.22e-14	6.92e-09	1.14e-13	-0.213007	-0.190636	DYNC1I1
3845	chr1	2386965	2388073	1109	*	6	1.34e-27	3.52e-13	1.04e-05	1.14e-13	-0.214934	-0.111725	PLCH2, snoU13, Y_RNA, SNORD60
3846	chr12	132652459	132653430	972	*	7	1.8e-21	6.1e-15	0.00020077	1.15e-13	-0.175321	-0.10013	NA
3847	chr7	123241752	123241798	47	*	2	1.96e-31	3.39e-14	4.37e-08	1.16e-13	-0.258112	-0.226492	ASB15, RP11-390E23.3
3848	chr15	30865191	30866091	901	*	3	9.17e-40	5.55e-11	3.31e-09	1.16e-13	0.206625	0.106304	ULK4P2
3849	chr8	145014989	145015122	134	*	3	5.85e-32	5.78e-14	1.48e-08	1.17e-13	-0.170942	-0.137072	PLEC
3850	chr13	94206647	94207303	657	*	2	1.61e-28	3.48e-14	3.99e-08	1.18e-13	-0.233906	-0.23217	SNORD36, GPC6
3851	chr7	12728890	12729527	638	*	2	1.69e-28	3.46e-14	4.61e-08	1.19e-13	-0.324154	-0.275269	ARL4A
3852	chr14	101390241	101391505	1265	*	4	1.62e-28	6.64e-14	1.69e-07	1.21e-13	-0.278052	-0.16545	MEG8, SNORD113-1
3853	chr3	11610138	11610613	476	*	7	9.43e-23	1.75e-15	0.000540113	1.21e-13	0.132526	0.103379	VGLL4, SNORD38
3854	chr14	31289523	31289912	390	*	2	2.32e-40	1.09e-13	3.36e-10	1.21e-13	-0.234623	-0.159045	SNORA79, RP11-159L20.2
3855	chr22	28838019	28839249	1231	*	4	7.28e-24	2.78e-14	2.76e-07	1.22e-13	0.173759	0.126281	TTC28
3856	chr12	81107990	81108034	45	*	3	2.68e-26	1.64e-14	1.6e-06	1.22e-13	0.260477	0.213233	SNORA9, snoMe28S-Am2634
3857	chr7	153445197	153446810	1614	*	4	1.75e-18	1.36e-14	1.66e-05	1.23e-13	0.197174	0.154929	NA
3858	chr1	156630343	156631248	906	*	4	2.97e-26	3.72e-14	2.13e-06	1.24e-13	-0.167694	-0.107245	snoU13, Y_RNA, SCARNA16, SNORD112, SNORA63, U3, SNORA51, SNORA25, SNORD59, SCARNA20, SNORA67, U6, SNORA70, SNORA77, SNORA26, SNORA72, U8, SNORA31, SNORA40, RP11-284F21.7, SNORD64, ACA64, SNORD78, snoU109, SNORD60, SNORD116
3859	chr17	4544507	4545721	1215	*	8	1.32e-22	1.69e-15	0.000404278	1.27e-13	0.145961	0.101653	ALOX15
3860	chr22	45064086	45065052	967	*	6	5.8e-24	2.03e-14	2.07e-05	1.3e-13	0.221359	0.120966	PRR5
3861	chr4	56718320	56718365	46	*	2	6.31e-34	4.57e-14	1.04e-08	1.31e-13	-0.295116	-0.249911	SNORD74, SNORA3, snoR442, SNORA11, SNORD42, snoU2_19, SNORD65
3862	chr11	45705263	45705568	306	*	2	3.9e-35	4.06e-14	2.53e-08	1.31e-13	-0.274074	-0.220016	SNORD43
3863	chr13	43620937	43620992	56	*	2	4.06e-31	3.85e-14	5.36e-08	1.32e-13	-0.182059	-0.176219	SNORD36, DNAJC15, SNORD37
3864	chr20	30308440	30310246	1807	*	6	3.74e-25	2.24e-12	5.47e-05	1.32e-13	-0.190978	-0.10431	AL160175.1, BCL2L1
3865	chr2	71189456	71189586	131	*	2	7.05e-34	6e-14	3.04e-09	1.33e-13	-0.310475	-0.240229	SNORA73, SNORA64, SNORD75, SNORA12, SNORA74, ATP6V1B1, SNORA19, snR65, 5S_rRNA, SNORA4, SNORD11, SNORA41, SCARNA6, SNORD39, SNORD18, SNORA36, SNORA75, ACA59, AC007040.11, SNORA48, SNORD56, SNORA43, SNORA1, Vault
3866	chr17	35303285	35303387	103	*	3	8.33e-28	2.5e-14	3.28e-07	1.33e-13	0.275587	0.205728	SNORA69
3867	chr19	7926970	7928773	1804	*	8	9.88e-21	2.17e-14	1.63e-05	1.37e-13	0.228824	0.119647	EVI5L
3868	chr1	228558987	228559321	335	*	5	6e-24	7.52e-15	4.74e-05	1.39e-13	-0.173234	-0.129723	snoU13, Y_RNA, SNORD112, SNORA51, SNORA25, OBSCN, U8
3869	chr11	3022005	3022200	196	*	2	2.57e-33	5.85e-14	4.77e-09	1.43e-13	0.24954	0.168256	LSP1, CARS
3870	chr1	119539738	119540044	307	*	2	1.54e-32	4.98e-14	1.13e-08	1.43e-13	0.178531	0.170466	snoU13, Y_RNA, SCARNA16, U1, SNORD112, SNORA63, SNORD46, SNORA2, SNORD81, U3, SNORA51, SNORA25, SNORA58, CKS1B, SCARNA20, SNORA67, U6, SNORA70, SNORA77, SNORA26, SNORA72, U8, SNORA31, SNORA42, SNORA40, SNORD64, ACA64, SNORD78, snoU109, SNORD60, SNORD116
3871	chr13	40107605	40108007	403	*	4	2.17e-39	3.09e-11	1.13e-09	1.43e-13	-0.299034	-0.125929	SNORD36, LHFP, SNORD37
3872	chr2	241858058	241858448	391	*	4	6.28e-31	4.45e-13	3.47e-07	1.44e-13	-0.166193	-0.114402	AC104809.3
3873	chr11	58207266	58208576	1311	*	4	1.97e-24	4.29e-14	2.84e-06	1.45e-13	-0.216082	-0.141066	OR5B12, SNORD43
3874	chr20	9488920	9490126	1207	*	3	2.79e-21	1.99e-14	2.54e-06	1.47e-13	0.208264	0.110604	RP5-1119D9.4
3875	chr2	130763427	130763641	215	*	3	1.52e-36	8.05e-12	4.12e-09	1.48e-13	0.24061	0.137412	SNORA12, SNORA74, snosnR60_Z15, snR65, 5S_rRNA, SNORA4, SNORD11, SNORD51, SNORA41, SCARNA6, SNORD39, SNORA75, ACA59, FAR2P1, SNORA48, SNORD56, SNORA43, SNORA1, Vault
3876	chr8	87110279	87111155	877	*	4	1.18e-36	1.27e-11	1.61e-08	1.48e-13	-0.225396	-0.126903	ATP6V0D2, SNORA32
3877	chr7	4016658	4017627	970	*	2	6.77e-28	5.38e-14	9.19e-09	1.49e-13	-0.277463	-0.180618	SDK1
3878	chr1	160145943	160146342	400	*	3	7.36e-39	4.16e-12	1.45e-09	1.49e-13	-0.206982	-0.119858	snoU13, Y_RNA, SCARNA16, SNORD112, SNORA63, U3, SNORA51, SNORA25, SNORD59, ATP1A4, SCARNA20, SNORA67, U6, SNORA70, SNORA77, SNORA26, SNORA72, U8, SNORA31, SNORA40, ACA64, SNORD78, snoU109, SNORD60, SNORD116
3879	chr6	39193352	39195019	1668	*	3	1.33e-35	1.64e-12	2.97e-09	1.5e-13	-0.250714	-0.151465	SNORA38, SNORA8, KCNK5, SNORA20
3880	chr21	44846625	44847608	984	*	5	3.62e-29	2.5e-12	1.05e-06	1.5e-13	0.247645	0.110328	SIK1
3881	chr19	39826150	39827384	1235	*	9	2.95e-20	6.75e-16	0.00219849	1.5e-13	-0.145333	-0.102792	GMFG
3882	chr4	42894337	42895240	904	*	3	7.74e-28	3.44e-14	2.68e-07	1.51e-13	-0.19842	-0.143463	SNORD74, RN7SKP82, SNORA3, snoR442, SNORA11, SNORD42, snoU2_19, SNORD65
3883	chr19	52253373	52254222	850	*	2	7.01e-29	5.73e-14	7.18e-09	1.51e-13	-0.20596	-0.189044	FPR1
3884	chr8	29344567	29344599	33	*	3	2.7e-28	5.2e-14	7.26e-08	1.51e-13	-0.192627	-0.122179	SNORA7
3885	chr12	62546183	62546633	451	*	2	5.48e-30	4.41e-14	6.19e-08	1.52e-13	-0.24878	-0.21426	FAM19A2, snoMe28S-Am2634
3886	chr13	50194554	50194643	90	*	2	3.49e-31	4.75e-14	2.99e-08	1.54e-13	-0.279469	-0.240293	SNORD36, RP11-432M24.4, SNORD37
3887	chr10	97181896	97183248	1353	*	3	6.24e-20	2.99e-14	3.68e-07	1.55e-13	0.236664	0.168859	SNORA17, SORBS1
3888	chr5	31798450	31799285	836	*	5	3.69e-28	7.82e-14	1.12e-06	1.56e-13	-0.193488	-0.109011	PDZD2, SNORA27, SNORA68, RPS23P5, SNORA57, 7SK, SNORD45
3889	chr11	3249484	3251760	2277	*	6	1.24e-14	5.48e-14	3.08e-05	1.57e-13	-0.151356	-0.103525	LSP1, AC109309.4, MRGPRE
3890	chr11	66191380	66192121	742	*	3	1.91e-37	1.76e-13	3.42e-09	1.57e-13	-0.231575	-0.158439	NPAS4, SNORD43
3891	chr7	64407275	64408298	1024	*	5	5.42e-30	1.18e-12	3.4e-07	1.59e-13	0.437177	0.147841	SNORA22, SNORA15
3892	chr13	20751257	20751945	689	*	5	7.52e-30	1.07e-12	6.11e-07	1.6e-13	0.202125	0.109838	SNORA16, SNORD37
3893	chr5	2132239	2132878	640	*	5	1.41e-24	1.67e-14	3.37e-06	1.63e-13	-0.201288	-0.134138	NA
3894	chr19	50030461	50031560	1100	*	6	3.05e-24	2.48e-14	0.000101628	1.64e-13	0.224899	0.1234	RCN3
3895	chr7	100238750	100240341	1592	*	6	3.09e-21	2.78e-13	4.8e-06	1.64e-13	-0.193769	-0.114963	TFR2
3896	chr11	7869666	7870558	893	*	5	9.49e-23	9.82e-15	7e-05	1.69e-13	-0.166228	-0.127828	LSP1, OR5E1P, RP11-35J10.5, RP11-494M8.4
3897	chr5	177433673	177434457	785	*	3	1.62e-22	2.18e-14	3.33e-06	1.7e-13	0.181651	0.133575	FAM153C, SNORD95
3898	chr10	134109755	134110326	572	*	4	2.53e-24	1.64e-14	5.15e-06	1.72e-13	-0.151696	-0.112863	STK32C
3899	chr6	169399683	169400357	675	*	4	7.11e-22	9.39e-15	5.79e-05	1.72e-13	-0.15733	-0.124338	NA
3900	chr19	38345819	38346511	693	*	3	1.41e-29	6.19e-14	9.18e-08	1.73e-13	0.237602	0.155426	AC016582.2
3901	chr9	707166	707410	245	*	3	2.24e-25	2.25e-14	2.97e-06	1.77e-13	0.265353	0.217774	KANK1
3902	chr11	6129408	6129548	141	*	2	1.47e-30	5.17e-14	6.42e-08	1.78e-13	-0.260494	-0.25669	LSP1, OR56B4, RP11-290F24.3
3903	chr6	36253026	36253157	132	*	3	3.14e-25	2.13e-14	4.92e-06	1.78e-13	0.177859	0.159246	SNORA38, PNPLA1, SNORA20
3904	chr13	98824355	98826197	1843	*	4	1.58e-17	1.46e-14	2.25e-05	1.79e-13	0.191191	0.16396	SNORD36, FARP1
3905	chr11	725873	727401	1529	*	4	2.18e-21	1.31e-14	1.69e-05	1.81e-13	0.284349	0.148328	EPS8L2, AP006621.9
3906	chr17	79251255	79251354	100	*	3	6.02e-27	4.28e-14	2.78e-07	1.82e-13	0.237477	0.185935	SNORA69, SLC38A10
3907	chr1	152086623	152087889	1267	*	4	6.96e-21	1.3e-14	1.72e-05	1.85e-13	-0.157064	-0.139366	snoU13, Y_RNA, SCARNA16, SNORD112, SNORA63, U3, SNORA51, SNORA25, SNORA58, CKS1B, SCARNA20, SNORA67, U6, SNORA70, SNORA77, SNORA26, SNORA72, U8, SNORA31, SNORA42, SNORA40, SCARNA4, SNORD64, ACA64, SNORD78, snoU109, SNORD60, SNORD116
3908	chr15	38226316	38227285	970	*	3	2.62e-31	1e-11	3.6e-08	1.85e-13	-0.271612	-0.183826	TMCO5A
3909	chr6	85824168	85824216	49	*	3	1.04e-25	2.86e-14	1.81e-06	1.85e-13	0.249747	0.19095	SNORA38, SNORA8, SNORD28, SNORA20
3910	chr13	44359415	44361220	1806	*	10	3.93e-22	7.24e-15	0.000550201	1.88e-13	0.212157	0.101387	SNORD36, ENOX1, SNORD37
3911	chr22	38477085	38478787	1703	*	5	2.73e-19	2.33e-14	8.93e-06	1.89e-13	0.158406	0.121818	SLC16A8
3912	chr5	17224135	17224860	726	*	2	3.75e-25	5.47e-14	7.47e-08	1.89e-13	-0.263721	-0.234478	BASP1, SNORA27, RPS23P5, 7SK, SNORD45
3913	chr3	11036746	11037574	829	*	4	3.04e-29	3.31e-12	3.43e-06	1.9e-13	-0.187637	-0.143127	SLC6A1, SNORD38
3914	chr20	33762157	33762943	787	*	5	9.89e-29	4.85e-10	3.21e-06	1.92e-13	-0.19749	-0.123285	PROCR, EDEM2
3915	chr20	865780	866087	308	*	5	5.57e-25	2.95e-13	8.9e-06	1.93e-13	0.163375	0.128244	ANGPT4
3916	chr13	46275352	46277286	1935	*	5	5.3e-18	4.13e-14	4.01e-05	1.94e-13	-0.158604	-0.124645	SNORD36, SPERT, SNORD37
3917	chr17	3099847	3100972	1126	*	3	2.38e-21	2.32e-14	5.61e-06	1.97e-13	-0.214064	-0.162979	OR1A2
3918	chr19	1289881	1290611	731	*	4	1.84e-29	4.94e-13	3.63e-07	1.97e-13	-0.181614	-0.121945	MUM1, EFNA2
3919	chr8	74331865	74332829	965	*	6	1.12e-26	9.65e-14	2.75e-06	1.98e-13	-0.267159	-0.126075	SNORA7, STAU2-AS1, SNORA32, STAU2
3920	chr9	18473902	18474243	342	*	2	1.46e-31	6.81e-14	1.79e-08	2.03e-13	0.246535	0.229587	SNORD27, ADAMTSL1
3921	chr1	158368889	158369112	224	*	2	8.49e-32	7.45e-14	1.16e-08	2.06e-13	-0.287004	-0.255419	snoU13, Y_RNA, SCARNA16, SNORD112, SNORA63, U3, SNORA51, SNORA25, SNORD59, SCARNA20, SNORA67, U6, SNORA70, SNORA77, SNORA26, SNORA72, U8, SNORA31, SNORA40, OR10T2, SNORD64, ACA64, SNORD78, snoU109, SNORD60, SNORD116
3922	chr2	100759014	100760351	1338	*	7	7.06e-26	1.13e-12	2.11e-06	2.07e-13	-0.279042	-0.105924	SNORA73, SNORA64, SNORA12, SNORA74, SNORA19, snR65, 5S_rRNA, SNORA4, SNORD11, SNORA41, SCARNA6, SNORD39, SNORA75, ACA59, AFF3, SNORA48, SNORD56, SNORA43, SNORA1, Vault
3923	chr12	76413973	76414729	757	*	3	1.98e-28	7.62e-14	1.82e-07	2.08e-13	-0.177205	-0.14062	SNORA9, snoMe28S-Am2634
3924	chr7	149419822	149420737	916	*	4	5.69e-27	1.27e-13	9.91e-07	2.11e-13	-0.231495	-0.133439	KRBA1
3925	chr10	115311837	115313165	1329	*	5	7.42e-25	3.9e-12	4.17e-06	2.11e-13	-0.201114	-0.113129	HABP2, SNORA17
3926	chr6	29424926	29426320	1395	*	6	2.05e-21	2.24e-09	1.16e-05	2.11e-13	-0.192164	-0.110517	OR2H1, SNORA20
3927	chr5	142488	143163	676	*	4	1.23e-24	4.55e-14	6.43e-06	2.11e-13	-0.181627	-0.131177	PLEKHG4B
3928	chr1	248308217	248308934	718	*	3	1.09e-37	1.03e-10	3.57e-08	2.12e-13	-0.240286	-0.141081	Y_RNA, OR2M5
3929	chr6	150275521	150276311	791	*	4	1.19e-24	2.04e-14	1.65e-05	2.13e-13	0.22559	0.172528	SNORD28, SNORA20
3930	chr12	129822165	129822259	95	*	3	4.42e-28	9.23e-14	9.13e-08	2.14e-13	-0.236307	-0.163915	TMEM132D
3931	chr19	22469223	22469860	638	*	4	1.36e-27	7.74e-12	1.97e-06	2.15e-13	0.197943	0.131288	ZNF729
3932	chr19	39440462	39441205	744	*	5	1.55e-28	6.78e-13	8.07e-07	2.15e-13	0.151772	0.10105	SARS2, CTC-360G5.8, FBXO17
3933	chr21	43816086	43816355	270	*	3	3.42e-29	3.54e-14	1.95e-06	2.17e-13	-0.195058	-0.151347	TMPRSS3
3934	chr13	114071302	114071944	643	*	4	8.05e-23	1.77e-14	2.7e-05	2.21e-13	-0.186916	-0.138439	SNORD36
3935	chr9	1042202	1042970	769	*	4	1.15e-23	1.46e-14	2.31e-05	2.23e-13	0.233206	0.189061	NA
3936	chr19	54106593	54107821	1229	*	7	1.04e-24	1.06e-10	4.6e-06	2.24e-13	-0.226292	-0.107469	CTB-167G5.5, CTB-167G5.6
3937	chr6	14001633	14002470	838	*	3	3.02e-33	9.72e-13	1.25e-07	2.25e-13	-0.25849	-0.145497	SNORA20
3938	chr5	1193503	1194595	1093	*	7	1.95e-23	2.39e-14	2.19e-05	2.25e-13	-0.177194	-0.101812	NA
3939	chr15	75117033	75118021	989	*	5	9.26e-25	1.96e-13	8.23e-06	2.26e-13	-0.184498	-0.103005	LMAN1L, RP11-414J4.2
3940	chr5	175104957	175105562	606	*	3	1.43e-24	2.64e-14	6.54e-06	2.26e-13	-0.173968	-0.147772	HRH2, SNORD95
3941	chr1	216596639	216596808	170	*	2	3.79e-30	6.66e-14	6.85e-08	2.27e-13	-0.216713	-0.206158	snoU13, Y_RNA, SNORD112, U3, SNORA51, SNORA25, SNORA72, U8, USH2A
3942	chr4	76480905	76481299	395	*	5	4.44e-24	3.37e-14	1.78e-05	2.28e-13	-0.201094	-0.115005	SNORD74, SNORA3, C4orf26, snoR442, SNORA11, SNORD42, snoU2_19, SNORD65
3943	chr1	158900088	158900644	557	*	3	8.97e-29	7.92e-14	5.37e-08	2.29e-13	-0.234717	-0.17354	snoU13, Y_RNA, SCARNA16, SNORD112, SNORA63, U3, SNORA51, SNORA25, SNORD59, PYHIN1, SCARNA20, SNORA67, U6, SNORA70, SNORA77, SNORA26, SNORA72, U8, SNORA31, SNORA40, SNORD64, ACA64, SNORD78, snoU109, SNORD60, SNORD116
3944	chr14	106071110	106071815	706	*	3	2.67e-25	4.36e-14	6.37e-07	2.3e-13	-0.151298	-0.12725	RP11-731F5.1
3945	chr12	15114233	15114904	672	*	8	3.93e-26	1.27e-13	0.000136178	2.31e-13	-0.167967	-0.119563	ARHGDIB, snoMe28S-Am2634
3946	chr20	60471657	60472331	675	*	3	6.75e-28	7.54e-14	6.26e-07	2.31e-13	-0.229608	-0.171248	CDH4
3947	chr5	42176454	42176806	353	*	2	1.93e-32	8.67e-14	1.04e-08	2.32e-13	-0.302024	-0.244394	SNORA27, SNORA68, RPS23P5, SNORA57, SNORA76, 7SK, SNORD45
3948	chr2	240985345	240986651	1307	*	4	1.3e-19	4.86e-14	6.57e-06	2.33e-13	-0.183921	-0.144502	OR6B3
3949	chr17	72352828	72353953	1126	*	7	6.1e-33	2.27e-10	3.24e-06	2.36e-13	0.241255	0.138225	SNORA69, BTBD17
3950	chr2	105483497	105484823	1327	*	6	1.37e-23	1.17e-12	1.32e-05	2.36e-13	0.197383	0.119206	SNORA73, SNORA64, SNORA12, SNORA74, SNORA19, RP11-13J10.1, snR65, 5S_rRNA, SNORA4, SNORD11, SNORD51, SNORA41, SCARNA6, SNORD39, SNORA75, ACA59, AC018730.4, LINC01159, SNORA48, SNORD56, SNORA43, SNORA1, Vault
3951	chr1	223936343	223937196	854	*	7	1.36e-21	2.88e-14	4.3e-05	2.4e-13	0.235463	0.129807	snoU13, Y_RNA, SNORD112, SNORA51, SNORA25, CAPN2, SNORA72, U8
3952	chr11	83501743	83502232	490	*	4	9.88e-35	3.82e-11	4.04e-08	2.4e-13	-0.245158	-0.132037	DLG2, RP11-160H12.3
3953	chr10	133036065	133036507	443	*	5	2.7e-25	1.03e-12	9.09e-06	2.41e-13	-0.176267	-0.102134	TCERG1L
3954	chr5	131991491	131992455	965	*	7	3.37e-22	8.15e-15	0.000611495	2.42e-13	0.257877	0.13562	IL13, SNORA27, SNORA68, SNORA57, 7SK, AC004041.2, SNORD45, SNORD95
3955	chr11	94274867	94276072	1206	*	3	8.7e-35	1.11e-09	4.93e-09	2.43e-13	-0.248405	-0.123372	NA
3956	chr7	85010676	85010774	99	*	3	3.71e-32	1.22e-11	5.88e-08	2.46e-13	-0.17507	-0.115904	AC073958.2
3957	chr1	234667087	234667549	463	*	6	3.97e-24	3.31e-14	2.7e-06	2.51e-13	0.155836	0.105676	snoU13, Y_RNA, SNORD112, SNORA25, U8, RP5-855F14.1
3958	chr18	12041356	12041672	317	*	2	5.82e-32	9.53e-14	1.03e-08	2.52e-13	-0.196622	-0.190828	NA
3959	chr17	68099527	68100565	1039	*	3	7.67e-27	7.56e-14	4.67e-07	2.53e-13	-0.207035	-0.13455	SNORA69, KCNJ16, AC002539.1
3960	chr2	130000478	130001008	531	*	2	6.75e-29	7.65e-14	5.92e-08	2.56e-13	-0.256515	-0.238333	SNORA12, SNORA74, snosnR60_Z15, snR65, 5S_rRNA, SNORA4, SNORD11, SNORD51, SNORA41, SCARNA6, SNORD39, SNORA75, ACA59, AC079586.1, SNORA48, SNORD56, SNORA43, SNORA1, Vault
3961	chr11	113775400	113775549	150	*	3	5.95e-26	4.66e-14	5.68e-07	2.58e-13	-0.183988	-0.150764	HTR3B
3962	chr5	136340060	136340207	148	*	2	3.52e-30	7.94e-14	4.52e-08	2.59e-13	-0.267057	-0.242087	SNORA27, SNORA68, SNORA57, 7SK, SPOCK1, SNORD45, SNORD95
3963	chr11	55704364	55705284	921	*	3	2.73e-26	1.27e-13	8.88e-08	2.61e-13	-0.288365	-0.187095	SNORD43
3964	chr1	161519396	161520094	699	*	3	2.88e-28	1.48e-13	2.54e-07	2.63e-13	-0.218434	-0.143859	snoU13, Y_RNA, SCARNA16, SNORD112, SNORA63, U3, SNORA51, SNORA25, SNORD59, RP11-25K21.6, SCARNA20, SNORA67, U6, SNORA70, SNORA77, SNORA26, SNORA72, U8, SNORA31, SNORA40, FCGR3A, SNORD78, snoU109, SNORD60, SNORD116
3965	chr1	2310084	2310327	244	*	3	5.83e-35	4.81e-13	1.52e-09	2.64e-13	-0.225749	-0.149497	snoU13, Y_RNA, MORN1, SNORD60
3966	chr17	48683678	48683821	144	*	2	3.28e-30	8.2e-14	4.1e-08	2.64e-13	-0.202057	-0.185158	SNORA69, CACNA1G
3967	chr3	75955844	75956295	452	*	3	4.15e-29	1.53e-13	2.82e-07	2.66e-13	0.259119	0.19578	U7, SNORD77, ROBO2, SNORA33, SNORA81, SNORD66, SNORD2, SNORD5, SNORD38, SNORD63, SNORA24, Metazoa_SRP, SNORA18
3968	chr6	152639235	152640279	1045	*	4	2.57e-25	8.31e-14	2.14e-07	2.68e-13	-0.217361	-0.127629	SNORD28, SYNE1, SNORA20
3969	chr14	105195480	105196523	1044	*	4	7.38e-26	9.17e-14	1.53e-07	2.71e-13	-0.158008	-0.116192	ADSSL1
3970	chr12	58025315	58026705	1391	*	8	2.36e-29	7.79e-12	0.000113332	2.71e-13	0.220208	0.108385	B4GALNT1, snoMe28S-Am2634
3971	chr11	60718568	60718882	315	*	3	6.63e-27	4.38e-14	1.16e-06	2.75e-13	0.194657	0.134624	SLC15A3, SNORD43
3972	chr14	101393226	101393397	172	*	2	8e-30	8.06e-14	8.34e-08	2.75e-13	-0.25735	-0.235843	MEG8
3973	chr6	6648823	6649662	840	*	3	4.29e-36	2.06e-12	9.33e-09	2.77e-13	-0.250762	-0.159541	LY86, SNORA20
3974	chr10	98118853	98120242	1390	*	5	1.09e-24	1.1e-13	5.12e-07	2.78e-13	-0.214893	-0.121554	SNORA17, OPALIN
3975	chr6	107193903	107194754	852	*	3	5.81e-35	2.81e-10	3.84e-08	2.78e-13	-0.256323	-0.171623	SNORA38, SNORA8, SNORD28, RP1-60O19.1, SNORA20
3976	chr11	45921388	45922184	797	*	5	3.04e-28	3.57e-13	1.27e-05	2.79e-13	0.254946	0.138673	MAPK8IP1, SNORD43
3977	chr21	45344525	45345433	909	*	4	2.54e-29	2.1e-11	1.86e-07	2.79e-13	-0.215345	-0.111545	AGPAT3
3978	chr17	46799479	46800680	1202	*	13	3.91e-24	3.57e-15	0.00151178	2.81e-13	0.202776	0.134391	SNORA69, PRAC2, PRAC1
3979	chr4	20985623	20986246	624	*	5	1.94e-27	9.65e-12	1.99e-06	2.82e-13	0.256442	0.133408	SNORD74, SNORA3, snoR442, KCNIP4, snoU2_19
3980	chr20	1783401	1784365	965	*	7	2.76e-20	2.77e-15	0.00123834	2.83e-13	0.181771	0.129778	NA
3981	chr10	3023677	3023801	125	*	3	1.37e-27	1.88e-13	4.35e-07	2.86e-13	-0.216066	-0.157102	NA
3982	chr11	134651602	134651819	218	*	2	7.6e-32	1.16e-13	7.86e-09	2.87e-13	-0.224476	-0.213525	NA
3983	chr22	40057942	40059157	1216	*	6	5.64e-26	5.14e-12	3.34e-05	2.89e-13	0.254947	0.14712	CACNA1I
3984	chr16	88449254	88450381	1128	*	6	9.05e-22	1.08e-14	0.00020582	2.9e-13	0.211923	0.156146	NA
3985	chr20	23012235	23012241	7	*	2	1.23e-29	8.5e-14	8.88e-08	2.91e-13	-0.237248	-0.233801	RP4-753D10.3
3986	chr7	18329562	18330092	531	*	4	5.67e-29	1.6e-09	3.54e-07	2.93e-13	-0.285152	-0.131992	HDAC9
3987	chr12	125139714	125140249	536	*	4	7.81e-26	1.01e-13	7.57e-06	2.96e-13	0.208435	0.168922	NA
3988	chr9	135285207	135286214	1008	*	7	1.01e-26	5.12e-12	4.49e-06	2.98e-13	0.183747	0.104755	C9orf171
3989	chr16	2233798	2235025	1228	*	4	8.27e-21	3.98e-14	4.11e-06	3.01e-13	-0.16003	-0.108347	CASKIN1
3990	chr5	56777663	56778977	1315	*	5	6.92e-53	4.84e-09	2.62e-10	3.05e-13	-0.274939	-0.109062	CTD-2023N9.1, snoZ6, SNORA27, SNORA68, RPS23P5, SNORA57, ACTBL2, AC025470.1, SNORA76, 7SK, SNORD45
3991	chr1	5896050	5896653	604	*	4	1.54e-26	6.26e-14	3.21e-06	3.08e-13	-0.185875	-0.155534	snoU13, Y_RNA, SNORD112, SNORA62, U3, SNORA51, SNORA70, SNORA26, U8, SNORA31, snoU109, SNORD60
3992	chr22	48899279	48900624	1346	*	3	5.1e-19	3.62e-14	7.49e-06	3.09e-13	-0.229975	-0.196158	FAM19A5
3993	chr12	119212248	119212319	72	*	3	9.28e-25	4.1e-14	3.86e-06	3.09e-13	0.280256	0.212807	SNORA9, RP11-357K6.1
3994	chr7	145395722	145396445	724	*	3	2.16e-25	4.73e-14	1.9e-06	3.16e-13	-0.20698	-0.154089	NA
3995	chr10	2267198	2267590	393	*	5	1.55e-27	3.21e-12	4.85e-07	3.17e-13	-0.220349	-0.111058	NA
3996	chr9	88137318	88137984	667	*	3	4.05e-34	2.55e-12	6.14e-08	3.17e-13	0.292412	0.190327	NA
3997	chr16	88217180	88218376	1197	*	5	6.33e-20	3.64e-14	3.38e-05	3.18e-13	-0.14134	-0.104625	RP11-863P13.3
3998	chr5	94830	95610	781	*	3	5.83e-24	4.12e-13	1.47e-07	3.18e-13	-0.2222	-0.171977	CTD-2231H16.1
3999	chr14	54423433	54424149	717	*	5	3.95e-28	1.03e-12	2.04e-06	3.19e-13	-0.185401	-0.106274	SNORA79, BMP4
4000	chr7	115608503	115608801	299	*	2	3.69e-35	2.15e-13	1.36e-09	3.2e-13	-0.328674	-0.251982	TFEC
4001	chr1	224400038	224400672	635	*	2	2.54e-42	4.94e-13	1.96e-10	3.22e-13	-0.220085	-0.146	snoU13, Y_RNA, SNORD112, SNORA51, SNORA25, U8, RP11-365O16.3
4002	chr2	167342984	167343774	791	*	2	4.36e-27	1.12e-13	2.03e-08	3.24e-13	-0.304733	-0.235821	SNORA4, SNORD11, SNORD51, SNORA41, SCARNA6, SNORD39, SNORA75, ACA59, SNORA48, SCN7A, SNORA43, SNORA1, Vault
4003	chr21	29391726	29391771	46	*	2	1.01e-29	1.01e-13	4.77e-08	3.25e-13	-0.184105	-0.14874	LINC00314
4004	chr19	1992866	1993265	400	*	5	9.38e-25	1.33e-13	1.74e-05	3.29e-13	-0.223554	-0.119957	BTBD2
4005	chr3	195536485	195537508	1024	*	7	1.4e-20	4.85e-14	4.72e-05	3.29e-13	0.254402	0.149869	MUC4, U4
4006	chr7	9672879	9673790	912	*	2	5.2e-39	5.1e-13	1.97e-10	3.31e-13	-0.315878	-0.211621	NA
4007	chr3	12045662	12047002	1341	*	6	1.08e-28	1.42e-10	1.37e-06	3.33e-13	0.239906	0.130205	SYN2, SNORD38
4008	chr6	73043460	73043502	43	*	2	2.15e-29	9.87e-14	8.66e-08	3.35e-13	-0.281326	-0.265164	SNORA38, SNORA8, SCARNA15, RIMS1, SNORD28, SNORA20
4009	chr7	27157818	27157855	38	*	2	2.07e-29	9.88e-14	9.95e-08	3.38e-13	0.342756	0.311982	HOXA-AS2, SNORA15, HOXA3
4010	chr17	27899465	27899966	502	*	4	2.28e-25	1.59e-13	3.23e-06	3.4e-13	0.136585	0.109707	SNORA69, RP11-68I3.2, TP53I13
4011	chr4	189860820	189860886	67	*	3	3.79e-29	1.05e-12	1.59e-07	3.41e-13	-0.186385	-0.123397	NA
4012	chr5	4223068	4223202	135	*	2	3.05e-32	1.68e-13	3.98e-09	3.43e-13	-0.238355	-0.207479	NA
4013	chr4	6247571	6248114	544	*	5	4.09e-27	5.62e-13	3.51e-06	3.43e-13	0.267316	0.128191	SNORA3
4014	chr1	160991549	160992358	810	*	3	4.06e-31	2.36e-13	3.89e-07	3.45e-13	-0.183567	-0.117175	snoU13, Y_RNA, SCARNA16, SNORD112, SNORA63, U3, SNORA51, SNORA25, SNORD59, SCARNA20, SNORA67, U6, SNORA70, SNORA77, SNORA26, SNORA72, U8, SNORA31, SNORA40, RP11-544M22.13, ACA64, SNORD78, snoU109, SNORD60, SNORD116
4015	chr10	72311914	72312093	180	*	3	5.8e-25	5.4e-14	1.96e-06	3.45e-13	0.145255	0.109955	PALD1, SNORA71, SNORA17
4016	chr2	201726139	201727403	1265	*	3	8.42e-38	8.71e-08	3.09e-08	3.5e-13	0.269981	0.160075	SNORD11, SNORD51, SNORA41, SCARNA6, SNORD39, SNORA75, SNORA48, CLK1, SNORA1, Vault
4017	chr6	31680112	31680228	117	*	3	6.02e-26	6.48e-14	1.54e-06	3.5e-13	-0.218629	-0.183356	SNORA38, LY6G6F, MEGT1, XXbac-BPG32J3.20, LY6G6E, SNORA20
4018	chr12	113305756	113305783	28	*	2	1.98e-29	1.08e-13	6.43e-08	3.57e-13	-0.225008	-0.216847	RPH3A, SNORA9
4019	chr11	131410868	131411235	368	*	3	2.57e-24	4.5e-14	5.12e-06	3.59e-13	-0.226028	-0.198788	NTM
4020	chr17	61973855	61974280	426	*	3	1.31e-24	4.46e-14	6.14e-06	3.62e-13	-0.152858	-0.127156	SNORA69, CSH1
4021	chr12	130336270	130337671	1402	*	3	4.41e-23	8.5e-14	3.37e-07	3.62e-13	-0.181879	-0.173624	TMEM132D, RP11-572C21.1
4022	chr22	48730128	48730484	357	*	4	3.55e-23	2.76e-14	2.87e-05	3.62e-13	-0.180938	-0.154173	NA
4023	chr19	34116309	34117242	934	*	3	6.43e-30	4.75e-13	1.52e-07	3.64e-13	-0.215192	-0.153302	CHST8
4024	chr7	93113264	93113377	114	*	3	9.05e-26	7.91e-14	4.39e-07	3.66e-13	-0.250535	-0.185237	CALCR, MIR489
4025	chr11	117074303	117075078	776	*	2	5.34e-24	1.08e-13	1.05e-07	3.68e-13	0.20561	0.200524	TAGLN, PCSK7
4026	chr1	3272131	3273407	1277	*	4	2.42e-21	1.02e-13	1.49e-06	3.72e-13	-0.217203	-0.140466	PRDM16, snoU13, Y_RNA, SNORA51, SNORA70, snoU109, SNORD60
4027	chr4	156787741	156788491	751	*	3	1.89e-21	4.52e-14	6.82e-06	3.73e-13	-0.18524	-0.144129	TDO2, SNORD65
4028	chr15	54270557	54271167	611	*	5	9.7e-23	2.38e-14	6.72e-05	3.77e-13	0.20879	0.166024	NA
4029	chr2	97504781	97505787	1007	*	6	9.79e-30	1e-10	4.35e-06	3.78e-13	0.278292	0.101464	SNORA73, SNORA64, SNORA12, SNORA74, SNORA19, snR65, 5S_rRNA, SNORA4, SNORD11, SNORA41, SCARNA6, SNORD39, SNORA75, ACA59, ANKRD23, ANKRD39, SNORA48, SNORD56, SNORA43, SNORA1, Vault
4030	chr6	47623751	47624276	526	*	3	2.72e-35	5.77e-11	5.68e-08	3.81e-13	-0.266156	-0.171701	SNORA38, SNORA8, SCARNA15, GPR111, SNORA20
4031	chr16	85427738	85427847	110	*	2	2.86e-31	1.12e-13	1.03e-07	3.82e-13	0.218143	0.191546	NA
4032	chr17	74696737	74696872	136	*	3	5.32e-27	1.94e-13	3.42e-07	3.84e-13	0.348366	0.203932	SNORA69, MXRA7
4033	chr2	130886714	130887174	461	*	4	2.14e-24	8.34e-14	3.83e-06	3.85e-13	-0.182673	-0.123904	SNORA12, SNORA74, snosnR60_Z15, snR65, 5S_rRNA, SNORA4, SNORD11, SNORD51, SNORA41, SCARNA6, SNORD39, SNORA75, ACA59, POTEF, SNORA48, SNORD56, SNORA43, SNORA1, Vault
4034	chr17	37365885	37366501	617	*	5	1.34e-24	3.48e-14	2.1e-05	3.85e-13	0.263526	0.163733	SNORA69
4035	chr11	26593556	26594782	1227	*	5	1.23e-20	3.89e-14	6.41e-06	3.89e-13	-0.135879	-0.100365	ANO3, MUC15
4036	chr4	87770089	87770782	694	*	5	1.76e-25	9.27e-11	2.74e-05	3.91e-13	-0.155806	-0.101099	SNORD74, SNORD50, SNORA11, SLC10A6, snoU2_19, SNORD65
4037	chr15	20747200	20747248	49	*	2	5.4e-29	1.19e-13	1.11e-07	4.06e-13	-0.176569	-0.167331	NA
4038	chr13	28369514	28369574	61	*	2	1.38e-31	1.2e-13	1.11e-07	4.08e-13	0.290398	0.270763	SNORD36, SNORA16, SNORD37
4039	chr8	136302000	136302154	155	*	2	6.01e-29	1.21e-13	1.12e-07	4.13e-13	-0.267419	-0.245974	RP11-452N4.1
4040	chr12	3414090	3414455	366	*	3	3.19e-25	7.19e-14	1.22e-06	4.17e-13	-0.245166	-0.180787	NA
4041	chr1	847816	848609	794	*	5	1.93e-27	2e-12	3.65e-06	4.21e-13	-0.172952	-0.113602	RP11-54O7.16, RP11-54O7.1, Y_RNA
4042	chr16	85233147	85233194	48	*	2	9.41e-32	2.13e-13	4.05e-09	4.21e-13	0.24197	0.175695	NA
4043	chr1	1895061	1895206	146	*	3	3.18e-27	1.35e-13	5.24e-07	4.23e-13	-0.218895	-0.168774	snoU13, Y_RNA, C1orf222
4044	chr13	111039873	111040579	707	*	4	1.84e-25	1.16e-13	3.82e-06	4.24e-13	0.265116	0.201103	SNORD36, COL4A2
4045	chr1	12891355	12892187	833	*	2	9.86e-28	1.49e-13	2.26e-08	4.26e-13	-0.170029	-0.155523	snoU13, Y_RNA, SCARNA16, SCARNA21, SNORD112, SNORA62, SNORA2, U3, SNORA51, SCARNA20, SNORA67, U6, SNORA70, SNORA77, SNORA26, U8, SCARNA11, SNORA31, SNORA42, SNORA40, ACA64, snoU109, SNORD60
4046	chr19	667454	667808	355	*	4	5.08e-25	6.16e-13	5.79e-06	4.26e-13	-0.167298	-0.101174	AC004156.3
4047	chr13	36785834	36785935	102	*	2	7.81e-30	1.47e-13	2.48e-08	4.26e-13	-0.244416	-0.225048	SNORD36, SOHLH2, CCDC169-SOHLH2, SNORD37
4048	chr5	163894003	163894343	341	*	2	1.73e-42	1.08e-12	1.02e-10	4.38e-13	-0.201685	-0.15662	CTC-340A15.2, SNORA57, SNORD45, CTD-2313P7.1, SNORD95
4049	chr4	185870561	185871509	949	*	2	1.69e-30	2.75e-13	2.04e-09	4.38e-13	-0.269099	-0.230901	NA
4050	chr1	2946727	2947791	1065	*	5	1.04e-21	6.43e-13	1.57e-05	4.4e-13	-0.172711	-0.122483	snoU13, Y_RNA, SNORA51, snoU109, SNORD60
4051	chr1	161509970	161510194	225	*	5	7.3e-26	1.8e-12	5.52e-06	4.41e-13	0.178073	0.114385	snoU13, Y_RNA, SCARNA16, SNORD112, SNORA63, U3, SNORA51, SNORA25, SNORD59, RP11-25K21.6, SCARNA20, SNORA67, U6, SNORA70, SNORA77, SNORA26, SNORA72, U8, SNORA31, SNORA40, SNORD78, snoU109, SNORD60, SNORD116
4052	chr11	56043040	56043514	475	*	2	2.67e-31	1.79e-13	1.12e-08	4.48e-13	-0.249642	-0.227891	OR5T1, SNORD43
4053	chr17	38346960	38347968	1009	*	6	1.31e-23	1.39e-13	0.000149506	4.51e-13	0.174858	0.124044	SNORA69, RAPGEFL1
4054	chr7	28474813	28476022	1210	*	5	2.14e-18	5.78e-14	5.36e-05	4.57e-13	-0.208166	-0.161341	CREB5, SNORA15
4055	chr10	43331952	43332737	786	*	4	7.6e-24	9.62e-14	1.4e-05	4.57e-13	0.162834	0.113668	SNORA71
4056	chr16	73090646	73091565	920	*	3	4.52e-38	4.45e-11	4.55e-09	4.58e-13	0.299402	0.151584	ZFHX3, SNORD33
4057	chr6	152795042	152795102	61	*	2	8.48e-29	1.35e-13	1.13e-07	4.58e-13	-0.19896	-0.168662	SNORD28, SYNE1, SNORA20
4058	chr2	81426434	81428108	1675	*	4	3.94e-19	2.91e-13	2.37e-06	4.59e-13	-0.178666	-0.114716	SNORA73, SNORA64, SNORA12, SNORA74, SNORA19, snR65, 5S_rRNA, SNORA4, SNORD11, SNORA41, SCARNA6, SNORD39, SNORD18, SNORA75, ACA59, AC105342.1, SNORA48, SNORD56, SNORA43, SNORA1, Vault
4059	chr12	114107712	114107803	92	*	3	2.99e-25	9.36e-14	7.15e-07	4.61e-13	0.178982	0.152059	SNORA9
4060	chr1	33828944	33829934	991	*	2	1.44e-43	1.92e-12	4.67e-11	4.63e-13	0.311952	0.218862	snoU13, Y_RNA, SCARNA16, SCARNA21, U1, SCARNA17, SCARNA18, SCARNA24, SNORD112, SNORA62, SNORA63, SNORD46, SNORA2, SNORD81, U3, SNORA51, SNORA25, SCARNA20, SNORA67, U6, SNORA70, SNORA77, SNORA26, U8, SCARNA11, PHC2, SNORA31, SNORA42, SNORA40, SNORD64, ACA64, snoU109, SNORD60
4061	chr5	1555791	1556703	913	*	4	3.18e-29	7.71e-13	4.96e-07	4.66e-13	-0.230598	-0.164583	NA
4062	chr21	47430821	47431526	706	*	3	3.36e-24	7.95e-14	9.94e-07	4.68e-13	-0.176575	-0.132538	NA
4063	chr12	53358946	53359506	561	*	4	8.37e-24	8.12e-14	6.33e-06	4.72e-13	0.191027	0.142506	snoMe28S-Am2634
4064	chr19	53811704	53812098	395	*	4	2.82e-23	5.19e-14	1.5e-05	4.73e-13	0.192245	0.161577	FAM90A28P
4065	chr6	26745279	26745662	384	*	2	7.24e-31	1.45e-13	7.04e-08	4.73e-13	0.314775	0.271332	SNORA20
4066	chr7	116960743	116960883	141	*	2	1.82e-32	2.69e-13	2.93e-09	4.73e-13	-0.203736	-0.167558	AC002465.2, WNT2
4067	chr19	57323840	57324295	456	*	3	1.25e-23	5.97e-14	6.27e-06	4.74e-13	-0.245812	-0.171387	ZIM2, PEG3
4068	chr15	21135675	21135690	16	*	2	2.36e-29	1.58e-13	3.37e-08	4.74e-13	-0.212609	-0.165116	NF1P1
4069	chr7	102792783	102793411	629	*	2	3.28e-38	4.89e-13	6.02e-10	4.79e-13	-0.239882	-0.202188	NA
4070	chr20	1600623	1600705	83	*	3	8.39e-26	8.36e-14	2.68e-06	4.83e-13	-0.192242	-0.154204	RP4-576H24.4, SIRPB1
4071	chr7	101688648	101688730	83	*	3	6.55e-26	1.8e-13	9.54e-07	4.84e-13	0.209154	0.174261	CUX1
4072	chr13	54081998	54082429	432	*	2	5.01e-41	8.28e-13	2.1e-10	4.85e-13	-0.351522	-0.246824	SNORD36, SNORD37
4073	chr11	36476232	36476319	88	*	3	4.2e-25	6.12e-14	6.53e-06	4.87e-13	-0.165258	-0.154239	PRR5L
4074	chr11	2033791	2033916	126	*	3	4.08e-26	1.57e-13	6.13e-07	4.94e-13	-0.146657	-0.11945	LSP1
4075	chr6	45631106	45631799	694	*	4	1.61e-22	3.13e-14	5.11e-05	4.96e-13	0.268125	0.185258	SNORA38, SNORA8, SCARNA15, RUNX2, SNORA20
4076	chr1	240160972	240161447	476	*	4	2.18e-23	4.07e-14	3.73e-05	4.98e-13	0.267241	0.202046	Y_RNA, SNORD112, SNORA25
4077	chr1	242767727	242767942	216	*	2	7.49e-35	4.29e-13	9.53e-10	5.02e-13	-0.227626	-0.15588	Y_RNA, SNORD112, SNORA25
4078	chr20	3649247	3650493	1247	*	3	4.92e-20	4.27e-13	3.32e-07	5.06e-13	-0.26199	-0.197124	ADAM33
4079	chr5	166710712	166711687	976	*	3	3.31e-26	1.46e-13	9.78e-07	5.09e-13	-0.21467	-0.162329	SNORA57, SNORD95
4080	chr6	1180377	1180553	177	*	3	3.45e-24	6.86e-14	4.01e-06	5.13e-13	-0.203565	-0.194222	NA
4081	chr2	74980569	74980612	44	*	2	3.4e-31	1.67e-13	4.6e-08	5.17e-13	-0.185303	-0.185021	SNORA73, SNORA64, SNORD75, SNORA12, SNORA74, SNORA19, snR65, 5S_rRNA, SNORA4, SNORD11, SNORA41, SCARNA6, SNORD39, SNORD18, SNORA75, ACA59, SNORA48, SNORD56, SNORA43, SNORA1, Vault
4082	chr12	21678044	21678386	343	*	2	5e-29	1.62e-13	7.05e-08	5.26e-13	-0.25886	-0.219066	snoMe28S-Am2634
4083	chr2	237145141	237146110	970	*	4	2.97e-24	5.85e-14	7.26e-06	5.32e-13	0.179305	0.162947	AC079135.1, SNORD39, ASB18
4084	chr14	23857507	23858666	1160	*	5	1.86e-23	1.49e-13	4.45e-06	5.32e-13	-0.139776	-0.10959	SNORA79, MYH6, MIR208A
4085	chr1	197037504	197037732	229	*	2	2.2e-33	3.51e-13	2e-09	5.33e-13	-0.219699	-0.173452	snoU13, Y_RNA, SCARNA16, SNORD112, U3, SNORA51, SNORA25, SCARNA20, U6, SNORA70, SNORA77, SNORA26, SNORA72, U8, SNORD60, SNORD116
4086	chr7	94033643	94034808	1166	*	3	1.32e-25	2.44e-12	4.49e-08	5.34e-13	-0.259069	-0.176897	COL1A2
4087	chr7	158793845	158793935	91	*	3	9.91e-37	3.52e-12	5.45e-10	5.34e-13	-0.182216	-0.105347	NA
4088	chr7	79997911	79998795	885	*	3	1.67e-26	2.67e-13	5.13e-07	5.34e-13	-0.232975	-0.171768	AC004862.6
4089	chr17	17687422	17687834	413	*	3	1.26e-27	1.8e-13	1.88e-07	5.35e-13	0.199561	0.139022	SNORA69, RAI1
4090	chr11	112370277	112370588	312	*	3	3.31e-25	1.32e-13	1.56e-06	5.36e-13	-0.176696	-0.157529	RP11-65M17.3
4091	chr11	128746214	128746438	225	*	3	1.23e-30	8.96e-12	1.12e-07	5.41e-13	-0.256594	-0.160471	NA
4092	chr7	39648696	39649443	748	*	6	3.32e-21	1.5e-14	0.000290873	5.41e-13	0.257387	0.144902	YAE1D1, AC004837.3, SNORA15, AC004837.4
4093	chr9	27282580	27282776	197	*	2	1.11e-28	1.67e-13	8.84e-08	5.51e-13	-0.283349	-0.264431	SNORA30, LINC00032
4094	chr3	151058527	151058837	311	*	2	1.43e-28	1.67e-13	1e-07	5.58e-13	-0.248338	-0.220748	MED12L, SNORA81, SNORD66, SNORD2, P2RY12, Metazoa_SRP, SNORA18, U4
4095	chr7	92459517	92460784	1268	*	3	9.39e-29	3.68e-12	6.69e-08	5.66e-13	0.237408	0.172505	CDK6
4096	chr2	12146219	12147243	1025	*	4	7.25e-23	6.04e-13	2.14e-06	5.72e-13	-0.145451	-0.111457	SNORA73, AC096559.1, SNORA64, snR65, SNORA75, SNORA48, SNORD56, SNORA43
4097	chr17	25879003	25879250	248	*	2	3.89e-50	1.03e-11	8.84e-12	5.74e-13	-0.362715	-0.24029	SNORA69, KSR1
4098	chr17	46802517	46804804	2288	*	11	2.47e-13	1.05e-15	0.00610006	5.83e-13	0.20877	0.154189	SNORA69, PRAC2, HOXB13
4099	chr10	64577607	64579140	1534	*	8	3.71e-32	2.04e-10	8.47e-06	5.89e-13	0.286054	0.109043	SNORA71, EGR2
4100	chr14	28732361	28732636	276	*	2	2.13e-30	2.34e-13	1.4e-08	5.91e-13	-0.251444	-0.226406	SNORA79
4101	chr20	13971342	13972022	681	*	3	4.85e-30	2.7e-13	4.65e-08	5.94e-13	-0.147158	-0.124591	SEL1L2
4102	chr12	9360854	9360986	133	*	3	2.02e-24	9.52e-14	1.7e-06	5.95e-13	-0.19525	-0.1723	PZP, snoMe28S-Am2634
4103	chr6	41254433	41254997	565	*	5	6.43e-22	1.04e-13	6.42e-05	5.95e-13	-0.180136	-0.129274	SNORA38, SNORA8, TREM1, SNORA20
4104	chr5	139080952	139081136	185	*	4	3.34e-23	6.76e-14	1.46e-05	5.97e-13	-0.157867	-0.120148	CTB-35F21.1, SNORA27, SNORA68, SNORA57, 7SK, SNORD45, SNORD95
4105	chr6	26239995	26240939	945	*	9	3.02e-20	3.75e-15	0.00202878	6.05e-13	0.159389	0.112833	HIST1H4F, SNORA20
4106	chr21	46867867	46868092	226	*	2	6.77e-29	1.94e-13	5.44e-08	6.06e-13	-0.166971	-0.16355	COL18A1
4107	chr7	37026686	37026993	308	*	2	7.21e-36	1.79e-13	1.27e-07	6.06e-13	-0.23368	-0.22983	SNORA15, ELMO1
4108	chr12	52886438	52888480	2043	*	5	5.15e-16	1.99e-14	0.000260047	6.09e-13	-0.154884	-0.126312	KRT6A, snoMe28S-Am2634
4109	chr12	3563020	3563899	880	*	4	1.15e-31	2.08e-10	1.42e-07	6.15e-13	-0.205226	-0.118514	PRMT8
4110	chr5	178692691	178692806	116	*	3	4.54e-25	1.34e-13	5.97e-07	6.15e-13	0.242344	0.196203	ADAMTS2, SNORD95
4111	chr10	50605613	50606683	1071	*	4	3e-32	3.42e-13	2.24e-07	6.15e-13	0.34433	0.202294	SNORA71
4112	chr2	179710133	179711076	944	*	2	6.03e-35	7.36e-13	5.08e-10	6.19e-13	-0.316511	-0.248097	SNORA4, SNORD11, SNORD51, SNORA41, SCARNA6, SNORD39, SNORA75, ACA59, SNORA48, CCDC141, SNORA43, SNORA1, Vault
4113	chr1	92945668	92947035	1368	*	6	3.66e-23	9.1e-12	0.000202828	6.19e-13	0.194436	0.131427	snoU13, Y_RNA, SCARNA16, U1, SNORD112, SNORA63, SNORD46, SNORA2, SNORD81, U3, SNORA51, SNORA25, SNORA58, CKS1B, SCARNA20, SNORA67, U6, SNORA70, SNORA77, SNORA26, U8, SCARNA11, SNORA31, GFI1, SNORA42, SNORA40, SNORD64, ACA64, SNORD78, snoU109, SNORD60, SNORD116
4114	chr6	80023165	80023191	27	*	2	3.31e-29	1.87e-13	1e-07	6.19e-13	-0.217182	-0.178362	SNORA38, SNORA8, SCARNA15, SNORD28, SNORA20
4115	chr10	2992150	2992189	40	*	2	2.63e-28	1.86e-13	1.12e-07	6.24e-13	-0.217659	-0.193696	NA
4116	chr3	126277693	126278943	1251	*	4	1.92e-23	1.12e-13	1.3e-06	6.26e-13	-0.20545	-0.133351	SNORA33, SNORA81, SNORD66, SNORD2, SNORD5, SNORD63, SNORD61, C3orf22, SNORA24, Metazoa_SRP, SNORA18, U4
4117	chr7	31146128	31146260	133	*	2	1.43e-36	1.88e-13	1.07e-07	6.26e-13	-0.251773	-0.239557	ADCYAP1R1, SNORA15
4118	chr1	152955543	152957018	1476	*	4	4.52e-32	2e-11	1.84e-07	6.3e-13	-0.230374	-0.14241	snoU13, Y_RNA, SCARNA16, SNORD112, SNORA63, U3, SNORA51, SNORA25, SPRR1A, SNORA58, CKS1B, SCARNA20, SNORA67, U6, SNORA70, SNORA77, SNORA26, SNORA72, U8, SNORA31, SNORA42, SNORA40, SCARNA4, SNORD64, ACA64, SNORD78, snoU109, SNORD60, SNORD116
4119	chr8	11549859	11550841	983	*	7	2e-23	9.32e-14	0.000101471	6.33e-13	0.192737	0.116788	GATA4, SNORA7
4120	chr21	31767496	31768726	1231	*	4	4.96e-25	3.48e-13	9.22e-06	6.35e-13	-0.202829	-0.142033	KRTAP13-1
4121	chr1	45103896	45103967	72	*	3	1.29e-23	7.79e-14	8.36e-06	6.39e-13	0.16426	0.13525	snoU13, Y_RNA, SCARNA16, U1, SCARNA17, SCARNA18, SCARNA24, SNORD112, SNORA62, SNORA63, RNF220, SNORD46, SNORA2, SNORD81, U3, SNORA51, SNORA25, SCARNA20, SNORA67, U6, SNORA70, SNORA77, SNORA26, U8, SCARNA11, TMEM53, SNORA31, SNORA42, SNORA40, SNORD64, ACA64, snoU109, SNORD60, SNORD116
4122	chr16	65610659	65611542	884	*	3	4.21e-31	2.7e-12	2.19e-07	6.48e-13	-0.216481	-0.156953	SNORD111, SNORD33
4123	chr21	33452218	33452584	367	*	4	1.92e-29	1.51e-12	2.16e-08	6.52e-13	-0.234752	-0.118429	NA
4124	chr1	203598330	203599089	760	*	6	4.04e-21	1.58e-14	0.00029548	6.54e-13	0.161644	0.101753	snoU13, Y_RNA, SNORD112, U3, SNORA51, SNORA25, SCARNA20, SNORA70, ATP2B4, SNORA77, SNORA26, SNORA72, U8, SNORD60, SNORD116
4125	chr19	6433768	6434432	665	*	5	1.22e-33	3.46e-09	5.29e-08	6.57e-13	-0.229263	-0.105674	SLC25A41
4126	chr12	133022423	133022955	533	*	6	5.25e-21	1.52e-14	0.000391901	6.61e-13	-0.147774	-0.101398	NA
4127	chr18	77542644	77543269	626	*	4	2.25e-26	1.03e-12	5.32e-06	6.64e-13	-0.161269	-0.124474	NA
4128	chr6	56650375	56650500	126	*	2	1.09e-33	5.84e-13	1.1e-09	6.72e-13	-0.164308	-0.118073	SNORA38, SNORA8, SCARNA15, SNORD28, DST, SNORA20
4129	chr7	42001069	42001744	676	*	3	5.39e-33	1.04e-12	3.75e-09	6.74e-13	-0.356112	-0.178246	SNORA22, SNORA15, GLI3
4130	chr11	5841482	5841688	207	*	2	3.14e-28	2.03e-13	1.14e-07	6.76e-13	-0.248629	-0.242281	LSP1, OR52N2, TRIM5
4131	chr6	28697140	28698008	869	*	4	5.97e-25	2.18e-13	3.64e-06	6.84e-13	0.200813	0.133095	SNORA20
4132	chr5	55148493	55148534	42	*	2	4.47e-31	2.62e-13	2.14e-08	7.05e-13	-0.244365	-0.235285	IL31RA, snoZ6, SNORA27, SNORA68, RPS23P5, SNORA57, SNORA76, 7SK, SNORD45
4133	chr5	158456264	158456317	54	*	2	4.23e-28	2.14e-13	1.14e-07	7.12e-13	-0.20371	-0.189327	SNORA68, SNORA57, SNORD45, EBF1, SNORD95
4134	chr7	948246	949758	1513	*	4	1.03e-27	3.95e-12	7.78e-07	7.2e-13	0.311465	0.136893	ADAP1, COX19
4135	chr22	19705601	19706365	765	*	3	8.86e-37	8.57e-10	2.28e-08	7.23e-13	0.313839	0.190028	2005-09-01
4136	chr1	201346784	201348231	1448	*	7	3.94e-25	5.41e-12	1.19e-05	7.24e-13	-0.153505	-0.101073	snoU13, Y_RNA, SNORD112, U3, SNORA51, SNORA25, SCARNA20, U6, SNORA70, SNORA77, SNORA26, SNORA72, U8, TNNT2, LAD1, SNORD60, SNORD116
4137	chr19	55493672	55494710	1039	*	6	1.99e-28	8.12e-10	1.57e-06	7.25e-13	-0.197982	-0.102294	NLRP2
4138	chr10	133051487	133051839	353	*	3	1.81e-38	7.37e-11	8.2e-10	7.27e-13	-0.241095	-0.141553	TCERG1L
4139	chr19	18589848	18589894	47	*	2	5.91e-28	2.16e-13	1.5e-07	7.32e-13	-0.235283	-0.215439	ELL
4140	chr8	145556707	145557639	933	*	3	8.55e-35	1.45e-10	4.1e-08	7.36e-13	0.303306	0.200553	SCRT1
4141	chr18	20716545	20718301	1757	*	5	2.94e-30	4.96e-11	3.03e-06	7.38e-13	-0.212807	-0.109381	CABLES1, SNORD23
4142	chr11	68853398	68853957	560	*	4	3.62e-22	8.9e-14	1.58e-05	7.43e-13	0.128767	0.101434	TPCN2, SNORD43
4143	chr5	44332757	44333003	247	*	2	4.38e-30	3.12e-13	1.31e-08	7.54e-13	-0.254094	-0.245359	SNORA27, SNORA68, RPS23P5, SNORA57, FGF10, SNORA76, 7SK, SNORD45
4144	chr12	8994648	8995965	1318	*	6	2.92e-30	2.52e-09	2.13e-08	7.55e-13	-0.321836	-0.108318	A2ML1, snoMe28S-Am2634
4145	chr8	93005307	93005414	108	*	2	2.37e-33	3.04e-13	1.66e-08	7.68e-13	-0.304341	-0.220147	SNORA32, RUNX1T1
4146	chr11	88799186	88799191	6	*	2	6.01e-30	2.3e-13	1.36e-07	7.71e-13	0.188457	0.182584	NA
4147	chr1	236318427	236318545	119	*	3	3.68e-27	3.54e-13	4.93e-08	7.75e-13	-0.206729	-0.120958	snoU13, Y_RNA, SNORD112, SNORA25, GPR137B
4148	chr20	35490815	35491850	1036	*	5	2.68e-32	1.13e-09	4.2e-06	7.78e-13	0.263846	0.144216	SOGA1
4149	chr7	139759577	139761087	1511	*	4	1.21e-23	1.3e-13	2.7e-06	7.91e-13	-0.126157	-0.108598	PARP12
4150	chr2	230578063	230578917	855	*	6	1.78e-25	2.61e-13	1.65e-05	8.04e-13	0.333169	0.114104	SCARNA6, SNORD39, SNORA75, DNER
4151	chr17	2649784	2651101	1318	*	4	9.03e-22	1.04e-13	1.5e-05	8.11e-13	-0.162723	-0.104181	RP11-74E22.4
4152	chr11	123430575	123430872	298	*	3	1.31e-26	4.08e-13	4.26e-07	8.12e-13	0.280245	0.209638	GRAMD1B
4153	chr3	39233858	39235366	1509	*	6	3.2e-23	5.14e-12	4.18e-06	8.13e-13	-0.216321	-0.103456	U7, SNORD77, SNORA33, SNORA81, SNORD5, XIRP1, SNORD38, SNORD63, Metazoa_SRP, SNORA18
4154	chr10	92680146	92681957	1812	*	4	6.1e-23	1.69e-13	8.38e-07	8.16e-13	-0.205089	-0.129846	SNORA17, ANKRD1
4155	chr20	29550850	29551622	773	*	3	1.37e-33	1.86e-12	2.25e-09	8.16e-13	0.302088	0.149982	NA
4156	chr19	46650855	46651553	699	*	5	5.31e-30	2.65e-11	3.71e-07	8.2e-13	-0.217587	-0.104554	AC007193.6, IGFL2
4157	chr11	72305346	72305989	644	*	2	8.57e-25	2.43e-13	1.49e-07	8.2e-13	-0.219485	-0.199224	PDE2A, SNORD43
4158	chr8	144655447	144656997	1551	*	4	2.37e-28	2.33e-13	3.22e-07	8.31e-13	-0.251184	-0.121873	RP11-661A12.9, NAPRT1
4159	chr12	6933322	6933689	368	*	4	4.74e-25	2.68e-13	2e-06	8.36e-13	-0.282264	-0.164315	GPR162
4160	chr7	127910927	127912372	1446	*	8	2.29e-20	1.26e-11	1.76e-06	8.42e-13	0.160138	0.104517	NA
4161	chr1	112057879	112058750	872	*	6	6.58e-26	9.19e-12	9.15e-06	8.45e-13	0.204334	0.106743	snoU13, Y_RNA, SCARNA16, U1, SNORD112, SNORA63, SNORD46, SNORA2, SNORD81, U3, SNORA51, SNORA25, SNORA58, CKS1B, SCARNA20, SNORA67, U6, SNORA70, SNORA77, SNORA26, SNORA72, U8, SCARNA11, SNORA31, ADORA3, SNORA42, SNORA40, SNORD64, ACA64, SNORD78, snoU109, SNORD60, SNORD116
4162	chr7	98311382	98311436	55	*	2	1.08e-27	2.52e-13	1.62e-07	8.51e-13	-0.275712	-0.181472	NA
4163	chr1	19043507	19043598	92	*	3	5.87e-26	2.18e-13	3.22e-07	8.52e-13	0.291685	0.208052	snoU13, Y_RNA, SCARNA16, SCARNA21, U1, PAX7, SNORD112, SNORA62, SNORA63, SNORA2, SNORD81, U3, SNORA51, SCARNA20, SNORA67, U6, SNORA70, SNORA77, SNORA26, U8, SCARNA11, SNORA31, SNORA42, SNORA40, ACA64, snoU109, SNORD60
4164	chr2	226446871	226447730	860	*	3	4.46e-41	1.42e-11	2.62e-09	8.63e-13	-0.274092	-0.128554	NYAP2, SCARNA6, SNORD39, SNORA75, SNORA48
4165	chr10	134659356	134659548	193	*	3	3.99e-32	1.57e-12	3.24e-09	8.65e-13	-0.238835	-0.12194	TTC40
4166	chr19	48076173	48077006	834	*	4	2.93e-21	6.61e-14	3.23e-05	8.72e-13	0.167581	0.11565	NA
4167	chr14	58063811	58064926	1116	*	3	9.12e-21	4.41e-13	2.52e-07	8.8e-13	-0.24897	-0.179386	SNORA79, SLC35F4
4168	chr7	65969653	65970193	541	*	4	5.65e-26	2.53e-13	2.22e-06	8.82e-13	-0.211487	-0.1402	GS1-124K5.9
4169	chr8	81830961	81831079	119	*	2	1.18e-27	2.63e-13	1.55e-07	8.86e-13	-0.291082	-0.288128	SNORA32
4170	chr7	76828885	76829979	1095	*	4	1.21e-18	8.57e-14	3.28e-05	9e-13	0.22188	0.11845	CCDC146, FGL2
4171	chr1	161207966	161208307	342	*	2	2.78e-31	3.11e-13	4e-08	9.03e-13	-0.287177	-0.233053	snoU13, Y_RNA, SCARNA16, SNORD112, SNORA63, U3, SNORA51, SNORA25, SNORD59, SCARNA20, SNORA67, U6, SNORA70, SNORA77, SNORA26, SNORA72, U8, SNORA31, SNORA40, NR1I3, SNORD78, snoU109, SNORD60, SNORD116
4172	chr2	130031761	130032641	881	*	2	8.87e-22	2.8e-13	1.05e-07	9.11e-13	-0.257671	-0.203949	SNORA12, SNORA74, snosnR60_Z15, snR65, 5S_rRNA, SNORA4, SNORD11, SNORD51, SNORA41, SCARNA6, SNORD39, SNORA75, ACA59, SNORA48, SNORD56, SNORA43, SNORA1, Vault
4173	chr20	62729726	62730763	1038	*	4	1.04e-30	2.67e-10	6.76e-08	9.12e-13	-0.237519	-0.105472	OPRL1
4174	chr10	124669393	124670562	1170	*	3	7.12e-23	1.36e-13	3.3e-06	9.12e-13	-0.231712	-0.16149	FAM24A
4175	chr2	220387027	220387980	954	*	4	1.45e-25	2.29e-12	1.8e-06	9.12e-13	0.238397	0.119453	ASIC4, SCARNA6, SNORD39, SNORA75, SNORA48
4176	chr2	2030038	2030970	933	*	4	3.79e-27	2.13e-12	2.09e-06	9.14e-13	-0.145659	-0.110944	SNORA64, MYT1L, SNORA48
4177	chr2	241771040	241772244	1205	*	7	4.35e-26	7.46e-13	1.06e-05	9.14e-13	0.292965	0.140316	NA
4178	chr10	135440923	135441372	450	*	3	1.06e-25	2.8e-13	7.69e-07	9.26e-13	-0.178018	-0.127159	NA
4179	chr19	7794952	7796382	1431	*	5	5.66e-25	1.44e-11	9.41e-06	9.36e-13	0.254228	0.145037	CLEC4G
4180	chr7	157090031	157090146	116	*	2	2.49e-30	3.82e-13	1.65e-08	9.41e-13	-0.280036	-0.238662	NA
4181	chr6	88879038	88879765	728	*	3	2.56e-27	3.24e-13	2.22e-07	9.48e-13	-0.251612	-0.144894	SNORA38, SNORA8, SNORD28, SNORA20
4182	chr17	76849030	76850052	1023	*	4	2.54e-27	1.01e-12	3.87e-06	9.54e-13	-0.206316	-0.144706	SNORA69, TIMP2
4183	chr1	3079886	3081078	1193	*	6	3.37e-24	3.03e-10	6.45e-05	9.54e-13	-0.15565	-0.101118	PRDM16, snoU13, Y_RNA, SNORA51, SNORA70, snoU109, SNORD60
4184	chr1	2221807	2222674	868	*	5	9.45e-23	1.46e-13	9.15e-05	9.62e-13	0.150324	0.11342	SKI, snoU13, Y_RNA, SNORD60
4185	chr2	240982365	240983326	962	*	4	2.95e-22	1.15e-09	2.12e-06	9.63e-13	-0.177086	-0.116284	PRR21
4186	chr5	27472029	27472542	514	*	3	3.69e-35	6.46e-08	5.54e-08	9.72e-13	-0.196387	-0.126719	LINC01021, SNORA27, SNORA68, RPS23P5, SNORA57, 7SK, SNORD45
4187	chr10	131650331	131650741	411	*	6	1.49e-20	1.76e-14	0.000763292	9.75e-13	-0.142211	-0.11634	EBF3
4188	chr11	134910774	134911302	529	*	2	7.14e-26	2.91e-13	1.72e-07	9.82e-13	-0.211711	-0.198477	NA
4189	chr11	64480683	64481257	575	*	3	1.32e-28	4.32e-13	9.1e-08	9.85e-13	0.277114	0.15026	NRXN2, SNORD43
4190	chr11	57194495	57195382	888	*	6	2.53e-46	1.18e-06	2.67e-08	9.93e-13	0.314659	0.116102	SLC43A3, SNORD43
4191	chr11	111126172	111126790	619	*	4	1.54e-26	6.42e-13	4.31e-07	1e-12	-0.226671	-0.131595	C11orf53
4192	chr21	31802169	31802829	661	*	2	1.25e-24	3.06e-13	1.43e-07	1.02e-12	-0.236978	-0.198138	KRTAP13-4
4193	chr8	141220177	141220490	314	*	3	3.56e-24	1.75e-13	1.69e-06	1.02e-12	0.252899	0.177671	TRAPPC9
4194	chr16	87682036	87683014	979	*	6	4.09e-24	1.05e-10	8.43e-06	1.03e-12	-0.148014	-0.109842	JPH3
4195	chr4	2963261	2963264	4	*	2	1.71e-32	3.24e-13	8.92e-08	1.03e-12	-0.23233	-0.180823	NOP14-AS1, SNORA3, NOP14
4196	chr7	115670795	115670804	10	*	2	2.1e-27	3.09e-13	1.59e-07	1.03e-12	-0.176584	-0.159528	TFEC
4197	chr9	139456541	139456546	6	*	2	4.26e-29	4.48e-13	1.36e-08	1.04e-12	-0.169049	-0.120163	NA
4198	chr11	18754784	18754846	63	*	3	1.93e-29	4.65e-11	1.22e-07	1.04e-12	-0.230851	-0.139741	LSP1, RP11-1081L13.4, snoMBII-202, PTPN5
4199	chr6	168376134	168376777	644	*	4	4.72e-23	7.91e-14	5.59e-05	1.05e-12	-0.22305	-0.137017	RP3-470B24.5
4200	chr8	143234726	143235383	658	*	4	1.02e-21	8.32e-14	4.31e-05	1.05e-12	-0.185955	-0.154652	NA
4201	chr11	43596529	43597542	1014	*	6	8.15e-21	6.26e-14	0.000137054	1.05e-12	0.202086	0.116205	HSD17B12, SNORD43
4202	chr5	161111441	161113339	1899	*	4	6.82e-25	2.79e-11	1.18e-07	1.05e-12	-0.213836	-0.138463	GABRA6, SNORA57, SNORD45, SNORD95
4203	chr6	44262755	44263516	762	*	2	2.68e-22	3.13e-13	1.8e-07	1.06e-12	-0.209512	-0.191726	SNORA38, SNORA8, SCARNA15, TMEM151B, RP11-444E17.6, TCTE1, SNORA20
4204	chr13	100148404	100149311	908	*	2	2e-21	3.22e-13	1.3e-07	1.06e-12	-0.293348	-0.228531	SNORD36
4205	chr16	1157062	1157349	288	*	3	5.22e-27	2.35e-13	8.54e-07	1.08e-12	-0.312052	-0.180046	NA
4206	chr1	22889611	22890264	654	*	5	4.65e-25	7.5e-13	6.72e-06	1.08e-12	0.186317	0.128812	snoU13, Y_RNA, SCARNA16, SCARNA21, U1, EPHA8, SCARNA17, SCARNA18, SNORD112, SNORA62, SNORA63, SNORA2, SNORD81, U3, SNORA51, SCARNA20, SNORA67, U6, SNORA70, SNORA77, SNORA26, U8, SCARNA11, SNORA31, SNORA42, SNORA40, ACA64, snoU109, SNORD60
4207	chr14	104770459	104771009	551	*	4	5.81e-23	1.43e-13	1.21e-05	1.09e-12	-0.188041	-0.135603	NA
4208	chr10	97175272	97175479	208	*	3	8.29e-24	1.84e-13	1.53e-06	1.09e-12	0.218176	0.170217	SNORA17, SORBS1
4209	chr5	33889461	33890324	864	*	2	8.71e-34	1.15e-12	9.68e-10	1.09e-12	-0.268051	-0.175449	SNORA27, SNORA68, RPS23P5, ADAMTS12, SNORA57, 7SK, SNORD45
4210	chr1	152487335	152488368	1034	*	7	8.43e-25	1.24e-12	0.000143435	1.09e-12	0.261354	0.149336	snoU13, Y_RNA, SCARNA16, SNORD112, SNORA63, U3, SNORA51, SNORA25, CRCT1, SNORA58, CKS1B, SCARNA20, SNORA67, U6, SNORA70, SNORA77, SNORA26, SNORA72, U8, SNORA31, SNORA42, SNORA40, SCARNA4, SNORD64, ACA64, SNORD78, snoU109, SNORD60, SNORD116
4211	chr5	32788128	32788467	340	*	3	1.45e-29	8.22e-12	1.8e-07	1.1e-12	-0.229361	-0.158391	NPR3, SNORA27, SNORA68, RPS23P5, SNORA57, 7SK, SNORD45
4212	chr17	5000803	5001281	479	*	4	1.98e-24	7.25e-13	1.58e-05	1.1e-12	0.250357	0.194314	NA
4213	chr19	42827690	42829042	1353	*	3	1.96e-47	1.21e-11	2.23e-10	1.1e-12	0.433043	0.230829	TMEM145
4214	chr20	24929687	24930099	413	*	4	4.08e-25	6.35e-13	5.69e-07	1.11e-12	-0.192764	-0.139231	CST7
4215	chr14	24475906	24476559	654	*	4	2.87e-24	2.3e-13	1e-05	1.11e-12	0.140585	0.107681	SNORA79
4216	chr19	4207451	4207676	226	*	2	1.56e-28	4.06e-13	3.27e-08	1.12e-12	-0.23368	-0.223828	ANKRD24
4217	chr9	90475061	90475517	457	*	2	2.62e-35	9.94e-13	1.52e-09	1.13e-12	-0.168124	-0.114127	NA
4218	chr11	121665583	121665836	254	*	4	1.96e-27	2.95e-12	8.92e-08	1.14e-12	-0.202955	-0.112578	NA
4219	chr2	241371545	241373125	1581	*	5	7.21e-20	9.7e-14	2.56e-05	1.15e-12	-0.175627	-0.118074	NA
4220	chr19	53538687	53538883	197	*	2	8.77e-28	3.77e-13	7.11e-08	1.16e-12	-0.246118	-0.199448	ZNF702P
4221	chr17	40463806	40464935	1130	*	5	5.79e-25	3.12e-13	1.29e-05	1.16e-12	0.281944	0.155355	SNORA69, STAT5A
4222	chr11	47611236	47612380	1145	*	4	1.63e-27	3.26e-10	1.98e-06	1.17e-12	0.205786	0.136944	C1QTNF4, SNORD43
4223	chr17	78793479	78794248	770	*	3	5.63e-25	2.51e-13	6.62e-07	1.21e-12	-0.174173	-0.168169	SNORA69, RPTOR
4224	chr17	76564972	76565673	702	*	6	1.23e-22	2.28e-12	8.99e-05	1.21e-12	-0.180392	-0.107208	SNORA69, DNAH17
4225	chr9	14993466	14993584	119	*	2	7.14e-30	5.25e-13	1.42e-08	1.21e-12	0.277324	0.237977	SNORD27, RP11-54D18.2, RP11-54D18.3
4226	chr10	134616585	134617238	654	*	2	1.7e-26	4.15e-13	5.12e-08	1.21e-12	-0.199726	-0.174878	NA
4227	chr4	3877525	3878308	784	*	5	1.71e-25	9.02e-13	1.3e-05	1.25e-12	-0.148249	-0.103389	SNORA3
4228	chr9	112937	114838	1902	*	6	1.28e-26	9.05e-13	1.67e-06	1.25e-12	0.236157	0.121691	RP11-143M1.4
4229	chr7	100737817	100738948	1132	*	4	1.85e-19	1.8e-12	8.41e-06	1.25e-12	-0.17853	-0.128216	RP11-395B7.7
4230	chr19	1753623	1755338	1716	*	7	2.63e-26	6.42e-13	2.63e-05	1.25e-12	0.25592	0.114579	ONECUT3
4231	chr20	43935222	43935551	330	*	9	6.33e-22	5.38e-12	0.000834505	1.26e-12	0.176519	0.118976	RBPJL, MATN4
4232	chr2	240449683	240449715	33	*	2	9.76e-28	4.36e-13	5.01e-08	1.27e-12	-0.160177	-0.110792	NA
4233	chr17	37010652	37011626	975	*	4	1.51e-20	1e-13	2.24e-05	1.28e-12	-0.181329	-0.126765	SNORA69, RPS20P35
4234	chr8	10382165	10383156	992	*	3	8.64e-28	1.16e-12	2.3e-08	1.28e-12	-0.15129	-0.129889	PRSS55, SNORA7, PRSS51
4235	chr5	54319373	54320790	1418	*	3	3.8e-18	1.73e-13	7.46e-06	1.3e-12	-0.16688	-0.149811	GZMK, snoZ6, SNORA27, SNORA68, RPS23P5, SNORA57, CTD-2313F11.1, SNORA76, 7SK, SNORD45
4236	chr5	1661865	1662705	841	*	3	3.44e-21	7.59e-13	8.23e-07	1.33e-12	-0.187262	-0.158903	NA
4237	chr6	41438063	41439456	1394	*	6	1.9e-22	3e-12	5.53e-05	1.33e-12	-0.19582	-0.114642	SNORA38, SNORA8, SNORA20
4238	chr5	180166694	180167724	1031	*	4	1.9e-21	4.25e-13	1.3e-05	1.34e-12	-0.205116	-0.130218	OR2Y1, SNORD95
4239	chr9	35791475	35792342	868	*	3	1.71e-26	4.05e-13	7.22e-07	1.35e-12	0.206062	0.152072	SNORA30, NPR2
4240	chr8	49041991	49043711	1721	*	6	3.91e-18	3.08e-10	6.13e-06	1.35e-12	-0.194867	-0.106532	SNORA7, SNORA32
4241	chr16	31021544	31022521	978	*	5	3.3e-27	3.26e-12	2.93e-07	1.38e-12	0.166171	0.109898	STX1B
4242	chr2	99013128	99013932	805	*	4	8.21e-30	1.4e-11	2.34e-07	1.38e-12	-0.196864	-0.100982	SNORA73, SNORA64, SNORA12, SNORA74, SNORA19, CNGA3, snR65, 5S_rRNA, SNORA4, SNORD11, SNORA41, SCARNA6, SNORD39, SNORA75, ACA59, SNORA48, SNORD56, SNORA43, SNORA1, Vault
4243	chr8	126964345	126964551	207	*	2	4.71e-27	4.28e-13	1.49e-07	1.4e-12	-0.199771	-0.193493	SOD1P3
4244	chr6	50803820	50804174	355	*	5	2.52e-25	1.72e-12	1.59e-06	1.4e-12	0.225412	0.139437	SNORA38, SNORA8, SCARNA15, TFAP2B, SNORA20
4245	chr10	125114593	125115855	1263	*	4	1.7e-18	4.12e-13	1.19e-05	1.41e-12	-0.183631	-0.119422	NA
4246	chr13	24844846	24846221	1376	*	8	4.76e-19	3.57e-13	0.000112534	1.46e-12	0.20148	0.106445	SNORD36, RP11-307N16.6, SPATA13, SNORA16, SNORD37
4247	chr2	40436843	40437698	856	*	2	3.78e-32	1.33e-12	1.64e-09	1.46e-12	-0.291261	-0.209682	SNORA73, SNORA64, SLC8A1-AS1, SNORA74, snR65, 5S_rRNA, SCARNA6, SNORD39, SNORD18, SNORA36, SLC8A1, SNORA75, SNORA48, SNORD56, SNORA43, SNORA1, Vault
4248	chr2	3654242	3654582	341	*	3	1.02e-31	3.23e-11	1.58e-08	1.47e-12	0.268558	0.150158	SNORA73, COLEC11, SNORA64, SNORA48, SNORD56, SNORA43
4249	chr16	49407186	49407997	812	*	4	6.97e-28	7.4e-12	5.73e-07	1.48e-12	-0.20501	-0.133219	C16orf78, SNORD111
4250	chr7	33080496	33080615	120	*	4	1.51e-21	1.17e-13	2.48e-05	1.48e-12	-0.148682	-0.103402	SNORA15, NT5C3A
4251	chr11	2504160	2504813	654	*	3	4.52e-48	1.73e-10	6.78e-11	1.49e-12	0.29267	0.137694	LSP1, KCNQ1
4252	chr5	30429329	30429433	105	*	2	4.61e-28	5.82e-13	2.74e-08	1.5e-12	-0.128876	-0.123025	SNORA27, SNORA68, RPS23P5, SNORA57, 7SK, SNORD45
4253	chr1	154744644	154745124	481	*	5	1.34e-32	4.94e-10	6.43e-09	1.51e-12	-0.255179	-0.10087	snoU13, Y_RNA, SCARNA16, SNORD112, SNORA63, U3, SNORA51, SNORA25, SNORD59, CKS1B, SCARNA20, SNORA67, U6, SNORA70, SNORA77, SNORA26, SNORA72, U8, SNORA31, SNORA42, SNORA40, KCNN3, SCARNA4, SNORD64, ACA64, SNORD78, snoU109, SNORD60, SNORD116
4254	chr4	169798931	169799624	694	*	4	7.25e-26	4.86e-12	6.61e-06	1.52e-12	0.251594	0.147577	PALLD, CBR4, SNORD65
4255	chr19	1725325	1726194	870	*	7	1.45e-26	3.58e-10	1.34e-06	1.52e-12	0.218062	0.103396	NA
4256	chr3	51859693	51859710	18	*	2	8.99e-28	4.55e-13	2.14e-07	1.52e-12	-0.223694	-0.204398	U7, SNORD77, IQCF3, SNORA33, SNORA81, SNORD66, SNORD5, SNORD38, SNORD63, Metazoa_SRP, SNORA18
4257	chr7	38315964	38316654	691	*	3	1.89e-20	1.97e-13	9.67e-06	1.54e-12	-0.213385	-0.169071	SNORA15
4258	chr7	64699983	64700697	715	*	5	1.3e-23	3.04e-13	6.22e-05	1.54e-12	0.196041	0.139787	SNORA22, SNORA15
4259	chr12	103218238	103218665	428	*	4	9.07e-25	2.09e-12	5.95e-07	1.56e-12	0.271858	0.183763	SNORA9
4260	chr9	97847913	97848736	824	*	5	7.96e-28	7.83e-12	7.91e-07	1.56e-12	0.235549	0.118662	C9orf3, MIR3074
4261	chr4	189158022	189158087	66	*	3	1.53e-29	1.33e-10	5.01e-08	1.57e-12	-0.214422	-0.142424	NA
4262	chr22	50923890	50925113	1224	*	5	3.79e-30	2.02e-11	5.16e-07	1.58e-12	-0.232701	-0.101296	ADM2
4263	chr16	89024511	89024657	147	*	3	1.95e-29	7.94e-13	3.65e-07	1.59e-12	-0.209142	-0.150972	CBFA2T3
4264	chr14	75988356	75989203	848	*	7	1.49e-20	2.86e-14	0.000698494	1.59e-12	-0.141769	-0.110464	BATF, SNORA46, SNORA79
4265	chr7	157277398	157278058	661	*	4	5.35e-22	6.64e-13	1.94e-05	1.6e-12	-0.211313	-0.156128	AC006372.4
4266	chr7	80549660	80551731	2072	*	5	1.76e-23	1.18e-12	4.38e-06	1.6e-12	-0.198918	-0.125762	SEMA3C
4267	chr21	32013856	32015231	1376	*	4	6.19e-18	5.24e-12	2.79e-06	1.62e-12	-0.18862	-0.118804	KRTAP20-3
4268	chr6	10320036	10320712	677	*	3	1.23e-22	3.04e-13	1.63e-06	1.62e-12	-0.189101	-0.128134	SNORA20
4269	chr6	89377994	89378142	149	*	2	4.8e-27	5.23e-13	9.84e-08	1.62e-12	-0.130223	-0.107677	SNORA38, SNORA8, SNORD28, RNGTT, SNORA20
4270	chr8	79470784	79470844	61	*	3	3.53e-24	5.72e-13	1.73e-06	1.63e-12	-0.140893	-0.120525	PKIA, SNORA32
4271	chr2	207802843	207804081	1239	*	4	5.38e-21	5.09e-12	6.54e-07	1.64e-12	-0.193183	-0.127928	SCARNA6, SNORD39, SNORA75, SNORA48
4272	chr5	134914371	134915537	1167	*	7	3.69e-24	1.93e-11	0.000112653	1.64e-12	0.185506	0.114997	CTC-321K16.1, SNORA27, SNORA68, SNORA57, 7SK, CXCL14, SNORD45, SNORD95
4273	chr13	31947683	31949086	1404	*	3	1.16e-28	1.12e-11	7.32e-09	1.64e-12	-0.294246	-0.163788	SNORD36, SNORA16, SNORD37
4274	chr5	54525925	54527190	1266	*	3	3.54e-36	5e-08	7.8e-08	1.64e-12	0.252787	0.154872	snoZ6, SNORA27, SNORA68, RPS23P5, SNORA57, CCNO, SNORA76, 7SK, SNORD45
4275	chr8	142297121	142297584	464	*	5	1.29e-25	1.04e-12	9.02e-07	1.66e-12	-0.203687	-0.110361	RP11-10J21.5, SLC45A4
4276	chr5	6182215	6182647	433	*	3	4.84e-23	3.21e-13	3.25e-06	1.67e-12	-0.191138	-0.179188	NA
4277	chr2	100824103	100824702	600	*	4	1.4e-21	1.71e-13	9.01e-06	1.67e-12	-0.182328	-0.135051	SNORA73, SNORA64, SNORA12, SNORA74, SNORA19, snR65, 5S_rRNA, SNORA4, SNORD11, SNORA41, SCARNA6, SNORD39, SNORA75, ACA59, SNORA48, SNORD56, SNORA43, SNORA1, Vault
4278	chr7	150721518	150721650	133	*	2	5.15e-28	5.07e-13	2.02e-07	1.68e-12	-0.195236	-0.188189	ATG9B
4279	chr5	42951346	42952369	1024	*	6	6.2e-26	3.05e-13	0.000128498	1.71e-12	0.253461	0.170086	SNORA27, SNORA68, RPS23P5, SNORA57, SNORA76, 7SK, SNORD45
4280	chr5	36690259	36690657	399	*	5	2.93e-22	1.87e-13	1.57e-05	1.71e-12	0.273914	0.163868	SNORA27, SNORA68, RPS23P5, CTD-2353F22.1, SNORA57, SNORA76, 7SK, SNORD45
4281	chr1	149670057	149670557	501	*	4	6.82e-24	5.49e-13	2.96e-06	1.73e-12	0.16811	0.104709	snoU13, Y_RNA, SCARNA16, SNORD112, SNORA63, SNORA2, U3, SNORA51, SNORA25, SNORA58, CKS1B, SCARNA20, SNORA67, U6, SNORA70, SNORA77, SNORA26, SNORA72, U8, SNORA31, SNORA42, SNORA40, RP11-353N4.5, SCARNA4, SNORD64, ACA64, SNORD78, snoU109, SNORD60, SNORD116
4282	chr8	42608060	42608976	917	*	2	2.27e-25	7.95e-13	1.45e-08	1.73e-12	-0.211554	-0.198915	SNORA7, CHRNA6
4283	chr1	55047332	55047736	405	*	2	1.41e-30	9.47e-13	7.95e-09	1.75e-12	0.263445	0.2107	snoU13, Y_RNA, SCARNA16, U1, SCARNA18, SCARNA24, SNORD112, SNORA62, SNORA63, SNORD46, ACOT11, SNORA2, SNORD81, U3, SNORA51, SNORA25, SNORA58, SCARNA20, SNORA67, U6, SNORA70, SNORA77, SNORA26, U8, SCARNA11, SNORA31, SNORA42, SNORA40, SNORD64, ACA64, snoU109, SNORD60, SNORD116
4284	chr5	180486604	180487371	768	*	5	6e-24	3.46e-11	5.98e-05	1.76e-12	0.263134	0.170707	BTNL9, SNORD95
4285	chr2	104669165	104669893	729	*	3	2.51e-34	7.17e-12	2.57e-09	1.77e-12	-0.261482	-0.140077	SNORA73, SNORA64, SNORA12, SNORA74, SNORA19, RP11-76I14.1, snR65, 5S_rRNA, SNORA4, SNORD11, SNORD51, SNORA41, SCARNA6, SNORD39, SNORA75, ACA59, SNORA48, SNORD56, SNORA43, SNORA1, Vault
4286	chr10	118186901	118187088	188	*	3	7.95e-24	3.74e-13	8.36e-07	1.79e-12	-0.199155	-0.171118	NA
4287	chr15	21940192	21941432	1241	*	4	7.29e-24	3.72e-13	6.33e-06	1.8e-12	-0.184545	-0.102221	RP11-32B5.7
4288	chr6	32067642	32068240	599	*	4	6.95e-23	4.9e-13	1.61e-06	1.8e-12	-0.187751	-0.115539	SNORA38, TNXB, ATF6B, SNORA20
4289	chr7	32467435	32468131	697	*	3	2.51e-29	8.9e-12	2.15e-07	1.82e-12	0.2304	0.171073	SNORA15
4290	chr19	58867669	58869004	1336	*	4	1.78e-20	1.62e-13	3.76e-05	1.82e-12	0.184161	0.117902	CTD-2619J13.8, ZNF497
4291	chr17	76490147	76490717	571	*	3	4.45e-23	2.95e-13	4.69e-06	1.83e-12	-0.258941	-0.144255	SNORA69, RP11-559N14.5, DNAH17
4292	chr4	57371589	57372411	823	*	7	1.54e-43	3.65e-09	2.19e-07	1.83e-12	0.254144	0.133499	SNORD74, ARL9, SNORA3, snoR442, SNORA11, SNORD42, snoU2_19, SNORD65
4293	chr7	70311321	70311532	212	*	3	6.18e-24	4.37e-13	5.86e-07	1.89e-12	-0.170628	-0.123674	NA
4294	chr1	156405368	156406711	1344	*	7	1.27e-26	2.15e-11	5.11e-05	1.91e-12	0.308664	0.141047	snoU13, Y_RNA, SCARNA16, SNORD112, SNORA63, U3, SNORA51, SNORA25, SNORD59, SCARNA20, SNORA67, U6, SNORA70, SNORA77, SNORA26, SNORA72, U8, SNORA31, SNORA40, SNORD64, ACA64, SNORD78, snoU109, SNORD60, SNORD116
4295	chr5	429559	430432	874	*	4	6.82e-20	2.93e-13	3.43e-05	1.93e-12	-0.168511	-0.135075	AHRR
4296	chr22	38379218	38379749	532	*	3	2.87e-25	3.24e-13	2.2e-06	1.93e-12	0.215956	0.159244	POLR2F, SOX10
4297	chr2	1695316	1695357	42	*	2	1.93e-26	5.95e-13	1.74e-07	1.93e-12	-0.208342	-0.184385	PXDN, SNORA48
4298	chr17	55483844	55484600	757	*	3	5.04e-20	2.4e-13	1.44e-05	1.95e-12	-0.195021	-0.185916	SNORA69, MSI2
4299	chr11	56467944	56468348	405	*	2	6.22e-27	5.9e-13	2.43e-07	1.97e-12	-0.250117	-0.203753	OR9G1, SNORD43
4300	chr1	112527540	112528161	622	*	2	1.02e-23	5.94e-13	2.44e-07	1.98e-12	-0.244543	-0.242771	snoU13, Y_RNA, SCARNA16, U1, SNORD112, SNORA63, SNORD46, SNORA2, SNORD81, U3, SNORA51, SNORA25, SNORA58, CKS1B, SCARNA20, SNORA67, U6, SNORA70, SNORA77, SNORA26, SNORA72, U8, SCARNA11, SNORA31, KCND3, SNORA42, SNORA40, SNORD64, ACA64, SNORD78, snoU109, SNORD60, SNORD116
4301	chr3	51987688	51988425	738	*	2	1.86e-24	6.73e-13	7.46e-08	1.98e-12	-0.213392	-0.202228	U7, SNORD77, SNORA33, SNORA81, SNORD66, SNORD5, SNORD38, SNORD63, Metazoa_SRP, SNORA18
4302	chr2	23886100	23886357	258	*	3	5.09e-30	9.9e-12	1.45e-08	1.99e-12	0.258221	0.140944	SNORA73, KLHL29, SNORA64, SNORA74, snR65, SCARNA6, SNORD39, SNORD18, SNORA75, SNORA48, SNORD56, SNORA43, SNORA1
4303	chr21	32128696	32128800	105	*	3	1.01e-25	1.76e-12	1.73e-07	2.01e-12	-0.23857	-0.15245	NA
4304	chr11	1375304	1375657	354	*	3	2.01e-24	5.93e-13	2.16e-06	2.02e-12	-0.183338	-0.138548	NA
4305	chr11	45731359	45733155	1797	*	5	1.24e-14	1.07e-11	1.81e-06	2.02e-12	-0.225739	-0.129463	SNORD43
4306	chr16	1145964	1147214	1251	*	7	1.35e-20	1.05e-13	0.000394586	2.03e-12	-0.188001	-0.114999	C1QTNF8
4307	chr1	50489240	50489954	715	*	12	1.4e-21	7.95e-13	0.00292338	2.03e-12	0.191831	0.115634	snoU13, Y_RNA, SCARNA16, U1, SCARNA18, SCARNA24, SNORD112, SNORA62, SNORA63, SNORD46, SNORA2, SNORD81, U3, SNORA51, SNORA25, SCARNA20, SNORA67, U6, SNORA70, SNORA77, SNORA26, U8, SCARNA11, AGBL4, SNORA31, SNORA42, SNORA40, SNORD64, ACA64, snoU109, SNORD60, SNORD116
4308	chr6	49705127	49706534	1408	*	3	1.19e-24	4.77e-12	1.91e-08	2.03e-12	-0.257349	-0.15154	SNORA38, SNORA8, SCARNA15, CRISP3, SNORA20
4309	chr7	21788358	21788477	120	*	3	6.55e-30	5.46e-12	5.93e-09	2.03e-12	-0.285229	-0.166123	DNAH11, SNORA15
4310	chr13	43988852	43989172	321	*	2	6.1e-28	7.86e-13	3.56e-08	2.04e-12	-0.284519	-0.217208	SNORD36, ENOX1, SNORD37
4311	chr2	1050113	1051107	995	*	3	2.46e-20	2.71e-13	8.84e-06	2.05e-12	-0.193527	-0.180723	SNTG2
4312	chr17	62045522	62045632	111	*	3	2.15e-28	5.11e-11	8.8e-08	2.06e-12	-0.22482	-0.137603	SNORA69, SCN4A
4313	chr6	92401486	92401510	25	*	2	2.09e-28	9.16e-13	1.85e-08	2.07e-12	-0.177205	-0.136246	SNORA38, SNORA8, SNORD28, SNORA20
4314	chr11	126581947	126582317	371	*	4	2e-25	3.5e-12	4.7e-07	2.07e-12	-0.271112	-0.133418	KIRREL3
4315	chr9	37036494	37038053	1560	*	7	2.08e-26	9.43e-12	2.88e-07	2.08e-12	0.294003	0.127892	SNORA30
4316	chr13	91825341	91825667	327	*	2	1.86e-31	1.32e-12	5.32e-09	2.08e-12	-0.277678	-0.230854	SNORD36
4317	chr11	27241412	27241542	131	*	2	3.5e-26	6.33e-13	2.51e-07	2.11e-12	-0.168365	-0.128932	RP11-1L12.3
4318	chr6	121767874	121768597	724	*	2	2.46e-32	1.37e-12	5.02e-09	2.11e-12	-0.198224	-0.178075	SNORA8, GJA1, SNORD28, SNORA20
4319	chr17	77181544	77181644	101	*	2	4.47e-29	1.16e-12	8.56e-09	2.11e-12	-0.246442	-0.213886	SNORA69, RBFOX3
4320	chr17	14200590	14201938	1349	*	7	4.29e-18	7.62e-13	8.16e-05	2.15e-12	0.237672	0.120991	SNORA69, RP11-214O1.1
4321	chr13	25085301	25085776	476	*	4	3.52e-27	1.43e-11	3.64e-07	2.15e-12	-0.162737	-0.114336	SNORD36, TPTE2P6, PARP4, SNORA16, SNORD37
4322	chr7	22232412	22233206	795	*	3	3.13e-22	3.34e-13	5.14e-06	2.16e-12	0.163444	0.120524	SNORA15, RAPGEF5
4323	chr7	128555661	128556540	880	*	4	3.51e-25	2.81e-12	1.22e-05	2.16e-12	0.164104	0.122213	NA
4324	chr1	47365990	47366730	741	*	2	6.03e-25	7.8e-13	5.32e-08	2.17e-12	-0.199058	-0.134293	snoU13, Y_RNA, SCARNA16, U1, SCARNA17, SCARNA18, SCARNA24, SNORD112, SNORA62, SNORA63, SNORD46, SNORA2, SNORD81, U3, SNORA51, SNORA25, SCARNA20, SNORA67, U6, SNORA70, SNORA77, SNORA26, U8, SCARNA11, CYP4Z2P, SNORA31, SNORA42, SNORA40, SNORD64, ACA64, snoU109, SNORD60, SNORD116
4325	chr18	77557781	77559235	1455	*	5	1.01e-19	1.1e-12	3.17e-05	2.18e-12	0.294429	0.152489	RP11-154H12.3
4326	chr18	53257019	53257340	322	*	5	3.02e-21	6.78e-14	0.000437109	2.19e-12	0.245153	0.174391	TCF4
4327	chr13	41055185	41055588	404	*	5	3.22e-27	2.09e-09	7.09e-07	2.19e-12	-0.214489	-0.112515	SNORD36, SNORD37
4328	chr8	91712588	91713322	735	*	2	1.16e-25	8.38e-13	3.81e-08	2.19e-12	-0.202587	-0.202504	RP11-68L18.2, SNORA32, TMEM64
4329	chr21	48081242	48082402	1161	*	4	3.58e-26	3.93e-11	5.58e-06	2.2e-12	0.176122	0.125161	PRMT2
4330	chr15	89764836	89765425	590	*	6	5.82e-22	5.56e-13	0.000175972	2.22e-12	-0.15342	-0.100211	RLBP1
4331	chr2	7906757	7907525	769	*	4	1.76e-26	1.85e-10	3.02e-06	2.25e-12	0.2031	0.1309	SNORA73, SNORA64, snR65, SNORA48, SNORD56, SNORA43
4332	chr17	80333040	80333853	814	*	4	2.73e-42	1.02e-07	2.02e-08	2.25e-12	0.301586	0.107616	SNORA69, UTS2R
4333	chr4	72203501	72204651	1151	*	3	5.55e-22	8.82e-13	1.62e-07	2.25e-12	-0.18963	-0.107455	SNORD74, SLC4A4, SNORA3, snoR442, SNORA11, SNORD42, snoU2_19, SNORD65
4334	chr2	29297717	29298474	758	*	3	8.01e-21	2.9e-13	1.27e-05	2.28e-12	-0.201584	-0.173718	SNORA73, SNORA64, SNORA74, snR65, SCARNA6, SNORD39, SNORD18, SNORA36, SNORA75, SNORA48, SNORD56, SNORA43, SNORA1, Vault
4335	chr11	2846681	2847642	962	*	7	1.69e-22	9.75e-13	5.83e-05	2.29e-12	0.150518	0.111937	LSP1, KCNQ1
4336	chr17	21254009	21254223	215	*	3	1.13e-22	3.63e-13	4.52e-06	2.31e-12	-0.125624	-0.115272	SNORA69
4337	chr2	31802851	31803536	686	*	2	5.2e-34	2.43e-12	1.58e-09	2.31e-12	-0.244713	-0.202973	SNORA73, SNORA64, SNORA74, snR65, SCARNA6, SNORD39, SNORD18, SNORA36, SRD5A2, SNORA75, SNORA48, SNORD56, SNORA43, SNORA1, Vault
4338	chr16	65017360	65017401	42	*	2	8.16e-27	8.35e-13	5.67e-08	2.33e-12	-0.226058	-0.20161	SNORD111, CDH11, SNORD33
4339	chr7	151087534	151088236	703	*	5	1.29e-23	3.32e-11	1.19e-05	2.34e-12	-0.1854	-0.126602	WDR86
4340	chr19	35045565	35045764	200	*	2	1.27e-26	7.86e-13	9.61e-08	2.36e-12	-0.238457	-0.201223	NA
4341	chr1	203044677	203045229	553	*	5	3.36e-24	9.79e-10	1.79e-05	2.37e-12	0.258114	0.133751	snoU13, Y_RNA, SNORD112, U3, SNORA51, SNORA25, SCARNA20, SNORA70, PPFIA4, SNORA77, SNORA26, SNORA72, U8, SNORD60, SNORD116
4342	chr11	4945422	4946402	981	*	4	4.56e-24	1.3e-12	3.14e-06	2.41e-12	-0.174864	-0.126113	LSP1, MMP26, OR51G1
4343	chr18	44098826	44099953	1128	*	6	2.84e-22	1.2e-11	4.02e-05	2.43e-12	-0.159428	-0.107569	SNORD23, LOXHD1
4344	chr2	85921036	85921963	928	*	5	9.98e-25	3.56e-12	2.48e-06	2.46e-12	-0.201408	-0.102985	SNORA73, SNORA64, SNORA12, SNORA74, GNLY, SNORA19, snR65, 5S_rRNA, SNORA4, SNORD11, SNORA41, SCARNA6, SNORD39, SNORD18, SNORA75, ACA59, SNORA48, SNORD56, SNORA43, SNORA1, Vault
4345	chr10	2453039	2453191	153	*	3	1.1e-36	2.72e-10	3.93e-10	2.47e-12	-0.23884	-0.103857	NA
4346	chr2	78768994	78769016	23	*	2	6.93e-26	7.51e-13	2.83e-07	2.5e-12	-0.267815	-0.252215	SNORA73, SNORA64, SNORA12, SNORA74, SNORA19, snR65, 5S_rRNA, SNORA4, SNORD11, SNORA41, SCARNA6, SNORD39, SNORD18, SNORA75, ACA59, SNORA48, SNORD56, SNORA43, SNORA1, Vault
4347	chr16	84027059	84027871	813	*	2	2.1e-47	3.1e-11	3.86e-11	2.5e-12	-0.268575	-0.178434	NECAB2
4348	chr16	49308934	49309445	512	*	3	7.35e-33	4.03e-11	6.22e-09	2.51e-12	0.292603	0.174147	SNORD111
4349	chr12	7248724	7249484	761	*	4	5.63e-21	4.78e-13	7.75e-06	2.51e-12	-0.175514	-0.126793	C1RL
4350	chr13	109779749	109779925	177	*	3	3.09e-22	3.51e-13	8.53e-06	2.53e-12	-0.128996	-0.101607	SNORD36, MYO16
4351	chr1	91176081	91176810	730	*	6	3.8e-23	3.74e-12	4.76e-05	2.56e-12	0.219292	0.1167	snoU13, Y_RNA, SCARNA16, U1, SNORD112, SNORA63, SNORD46, SNORA2, SNORD81, U3, SNORA51, SNORA25, SNORA58, CKS1B, SCARNA20, SNORA67, U6, SNORA70, SNORA77, SNORA26, U8, SCARNA11, SNORA31, SNORA42, SNORA40, SNORD64, ACA64, SNORD78, snoU109, SNORD60, SNORD116
4352	chr15	97490760	97491433	674	*	5	1.99e-24	1.56e-12	4.57e-06	2.56e-12	0.218465	0.103161	NA
4353	chr1	205417436	205418410	975	*	3	2.59e-20	3.87e-13	5.14e-06	2.57e-12	-0.178207	-0.158957	snoU13, Y_RNA, SNORD112, U3, SNORA51, SNORA25, SNORA70, SNORA26, SNORA72, U8, LEMD1, MIR135B, SNORD60, SNORD116
4354	chr2	241664371	241664439	69	*	2	1.39e-28	9.55e-13	4.93e-08	2.57e-12	-0.214578	-0.208049	KIF1A
4355	chr4	72669773	72670093	321	*	3	6.65e-23	4.44e-13	5.53e-06	2.57e-12	-0.166551	-0.15406	SNORD74, SNORA3, snoR442, SNORA11, SNORD42, snoU2_19, SNORD65
4356	chr6	98427041	98427365	325	*	3	5.35e-23	5.41e-13	1.78e-06	2.57e-12	-0.190783	-0.128862	SNORA38, SNORA8, RP11-436D23.1, SNORD28, SNORA20
4357	chr6	70500634	70501081	448	*	3	1.78e-24	5.92e-13	7.86e-07	2.58e-12	0.168765	0.147543	SNORA38, SNORA8, SCARNA15, SNORD28, LMBRD1, SNORA20
4358	chr7	151077005	151077624	620	*	4	5.3e-26	3.94e-12	4.6e-06	2.59e-12	-0.213334	-0.134315	WDR86
4359	chr2	111876361	111877753	1393	*	5	3.32e-28	1.66e-11	2.9e-05	2.61e-12	0.169287	0.116231	SNORA64, SNORA12, SNORA74, SNORA19, BCL2L11, snR65, 5S_rRNA, SNORA4, SNORD11, SNORD51, SNORA41, SCARNA6, SNORD39, SNORA75, ACA59, SNORA48, SNORD56, SNORA43, SNORA1, Vault
4360	chr6	28174875	28176230	1356	*	9	1.06e-16	2.13e-13	0.000740748	2.61e-12	0.167987	0.102819	SNORA20
4361	chr3	133129182	133129528	347	*	2	6.74e-26	8.08e-13	2.12e-07	2.62e-12	-0.189544	-0.186146	BFSP2, RP11-503I22.2, SNORA33, SNORA81, SNORD66, SNORD2, SNORD5, SNORD63, SNORD61, Metazoa_SRP, SNORA18, U4
4362	chr8	6783407	6783987	581	*	4	1.79e-24	7.39e-13	1.93e-06	2.63e-12	-0.198091	-0.12256	SNORA7, DEFA6
4363	chr13	29068150	29068987	838	*	3	1.3e-30	1.88e-12	5.31e-08	2.65e-12	0.336281	0.219056	SNORD36, FLT1, SNORA16, SNORD37
4364	chr11	6047917	6048685	769	*	2	4.03e-28	1.45e-12	1.01e-08	2.65e-12	-0.257099	-0.177598	LSP1, OR56A1
4365	chr10	75313138	75314128	991	*	2	1.51e-22	1.08e-12	3.23e-08	2.66e-12	0.19363	0.191513	SNORA71, SNORA17, USP54
4366	chr4	111547790	111548118	329	*	2	5.8e-26	8.17e-13	2.23e-07	2.66e-12	0.328406	0.290977	SNORA11, PITX2, SNORD65
4367	chr13	30061917	30062835	919	*	5	9.91e-17	2.38e-13	0.000137949	2.67e-12	-0.171066	-0.125793	SNORD36, MTUS2, MTUS2-AS1, SNORA16, SNORD37
4368	chr8	58131602	58132656	1055	*	5	6.98e-22	1.18e-12	1.22e-05	2.68e-12	-0.190442	-0.130235	SNORA7, RP11-513O17.2, SNORA32
4369	chr9	37576030	37576958	929	*	4	1.96e-23	5.14e-13	3.3e-06	2.69e-12	0.24147	0.141603	SNORA30, FBXO10, RP11-613M10.8
4370	chr19	310296	310512	217	*	3	2.18e-26	2.75e-12	7.06e-08	2.7e-12	0.161721	0.104529	MIER2
4371	chr9	91605494	91605999	506	*	3	1.56e-32	4.61e-11	2.38e-07	2.72e-12	0.229681	0.146075	C9orf47
4372	chr19	45888783	45889464	682	*	3	1.4e-25	1.03e-12	2.78e-07	2.75e-12	0.441565	0.261435	PPP1R13L
4373	chr12	52491013	52491733	721	*	3	5.65e-23	5.48e-13	1.6e-06	2.75e-12	-0.174886	-0.139009	OR7E47P, RP1-288H2.2, snoMe28S-Am2634
4374	chr2	142890490	142890700	211	*	2	6.45e-28	8.98e-13	1.3e-07	2.76e-12	-0.228207	-0.219896	snR65, 5S_rRNA, SNORA4, SNORD11, SNORD51, SNORA41, SCARNA6, SNORD39, SNORA75, ACA59, AC078882.1, SNORA48, SNORD56, SNORA43, SNORA1, Vault
4375	chr6	6058413	6059067	655	*	4	2.02e-24	2.71e-12	3.47e-07	2.78e-12	-0.21553	-0.105746	SNORA20
4376	chr16	3265228	3266276	1049	*	4	5.25e-22	3.98e-12	5.84e-07	2.78e-12	-0.182935	-0.137212	AJ003147.9, OR1F2P
4377	chr16	55525729	55525878	150	*	2	2.49e-40	1.97e-11	8.11e-11	2.8e-12	-0.297309	-0.207055	MMP2, SNORD111, SNORD33
4378	chr18	44786091	44787728	1638	*	6	1.11e-19	1.61e-12	1.28e-05	2.82e-12	0.20123	0.112706	SNORD23
4379	chr7	65196614	65196881	268	*	3	2.44e-22	4.11e-13	6.06e-06	2.83e-12	0.252649	0.178983	SNORA22, SNORA15
4380	chr5	177941617	177942856	1240	*	4	3.47e-28	3.34e-09	1.45e-07	2.84e-12	-0.217262	-0.11776	COL23A1, SNORD95
4381	chr11	1681556	1682139	584	*	4	6.72e-21	1.89e-13	7.87e-05	2.87e-12	-0.19215	-0.133104	NA
4382	chr1	244964768	244965954	1187	*	3	2.84e-24	1.12e-11	6.36e-08	2.88e-12	-0.371775	-0.201645	Y_RNA, SNORD112, SNORA25
4383	chr3	9233414	9234107	694	*	3	2.5e-32	1.29e-10	2.12e-07	2.91e-12	-0.212696	-0.127363	SRGAP3, SNORD38
4384	chr3	149687002	149688127	1126	*	5	4.33e-22	3.85e-13	6.69e-05	2.93e-12	0.276654	0.137282	SNORA81, SNORD66, SNORD2, PFN2, Metazoa_SRP, SNORA18, U4
4385	chr1	144892111	144892566	456	*	2	3.79e-29	1.48e-12	1.42e-08	2.94e-12	-0.151044	-0.149367	snoU13, Y_RNA, SCARNA16, SNORD112, SNORA63, SNORA2, U3, SNORA51, SNORA25, SNORA58, CKS1B, SCARNA20, SNORA67, U6, SNORA70, SNORA77, SNORA26, SNORA72, U8, SNORA31, SNORA42, SNORA40, PDE4DIP, SCARNA4, SNORD64, ACA64, SNORD78, snoU109, SNORD60, SNORD116
4386	chr4	190529320	190529481	162	*	3	1e-23	1.01e-12	7.77e-07	3e-12	-0.1802	-0.119748	NA
4387	chr7	1303218	1303448	231	*	4	6.64e-21	2.7e-13	4.23e-05	3.06e-12	-0.18581	-0.156838	NA
4388	chr6	114383949	114385144	1196	*	5	3.55e-25	4.48e-12	2.38e-07	3.06e-12	-0.277592	-0.110613	SNORA38, SNORA8, RP3-399L15.3, SNORD28, HS3ST5, SNORA20
4389	chr3	10491247	10491630	384	*	2	4.09e-27	9.27e-13	3.15e-07	3.07e-12	-0.187586	-0.18235	ATP2B2, SNORD38
4390	chr6	166944191	166944768	578	*	5	5.72e-26	2.02e-11	1.19e-05	3.09e-12	-0.207316	-0.125137	RPS6KA2
4391	chr20	62436768	62437492	725	*	5	3.88e-27	1.46e-11	1.31e-07	3.1e-12	-0.201996	-0.119002	ZBTB46
4392	chr6	26690079	26690091	13	*	2	5.98e-27	9.73e-13	1.99e-07	3.11e-12	0.212504	0.2112	SNORA20
4393	chr5	139143972	139144055	84	*	2	1.31e-27	1.06e-12	1.03e-07	3.14e-12	0.28306	0.245728	SNORA27, SNORA68, SNORA57, 7SK, SNORD45, SNORD95
4394	chr17	32645748	32646156	409	*	3	2.58e-31	4.49e-09	1.18e-07	3.15e-12	-0.246257	-0.15343	SNORA69, CCL8
4395	chr5	149635694	149637111	1418	*	5	1.12e-22	1.22e-12	1.57e-06	3.15e-12	-0.168271	-0.104565	SNORA68, SNORA57, SNORD45, CAMK2A, SNORD95
4396	chr11	57308142	57308986	845	*	4	3.88e-25	2.37e-12	1.51e-06	3.19e-12	-0.226841	-0.124455	SMTNL1, SNORD43
4397	chr9	34653580	34654290	711	*	2	1.12e-22	9.97e-13	2.08e-07	3.19e-12	0.202228	0.152368	SNORA30, GALT, IL11RA
4398	chr7	142561918	142562153	236	*	3	8.25e-28	3.54e-12	1.6e-08	3.21e-12	-0.260726	-0.158208	EPHB6
4399	chr15	25018132	25018449	318	*	4	1.05e-21	5.6e-13	4.13e-05	3.24e-12	0.169932	0.137647	NA
4400	chr12	130411204	130411334	131	*	3	9.94e-30	1.24e-09	2.35e-08	3.25e-12	-0.268415	-0.140867	NA
4401	chr4	570361	571737	1377	*	6	2.56e-25	1.62e-12	8.01e-07	3.26e-12	0.297947	0.140289	NA
4402	chr17	38657310	38657949	640	*	5	9.97e-57	2.68e-10	2.06e-10	3.31e-12	-0.332632	-0.128051	SNORA69, TNS4
4403	chr3	193096009	193096626	618	*	5	1.36e-25	1.73e-11	4.57e-06	3.31e-12	-0.199122	-0.124728	ATP13A5, U4
4404	chr11	67895682	67896186	505	*	4	2.77e-20	2.06e-13	0.000122986	3.31e-12	0.260559	0.221904	CTD-2655K5.1, SNORD43
4405	chr10	117886935	117887197	263	*	2	1.14e-31	3.39e-12	2.18e-09	3.34e-12	-0.278779	-0.234966	GFRA1
4406	chr6	71012391	71013139	749	*	5	1.44e-21	7.1e-13	6.15e-06	3.35e-12	-0.194661	-0.116613	SNORA38, SNORA8, SCARNA15, SNORD28, COL9A1, SNORA20
4407	chr8	66157608	66157738	131	*	2	9.87e-26	1.07e-12	1.69e-07	3.36e-12	-0.178404	-0.152693	SNORA7, SNORA32
4408	chr7	87228749	87229552	804	*	3	1.19e-38	4.62e-10	1.13e-08	3.37e-12	-0.272616	-0.141437	ABCB1
4409	chr20	61165941	61166085	145	*	2	3.3e-27	1.48e-12	2.68e-08	3.38e-12	-0.273513	-0.226968	C20orf166
4410	chr8	26370107	26370717	611	*	4	3.97e-25	7.05e-13	4.9e-06	3.39e-12	0.373876	0.208046	SNORA7, PNMA2
4411	chr14	99786193	99787559	1367	*	7	9.64e-23	4.1e-13	8.36e-05	3.53e-12	-0.154388	-0.106504	NA
4412	chr11	43580581	43581175	595	*	3	1.88e-27	4.63e-12	2.49e-07	3.53e-12	-0.227055	-0.129186	HSD17B12, MIR670HG, SNORD43
4413	chr16	58018880	58019984	1105	*	4	5.95e-29	2.86e-09	1.94e-08	3.56e-12	0.396513	0.142306	TEPP, SNORD111, SNORD33
4414	chr19	58554401	58554527	127	*	3	8.85e-25	1.64e-12	1.56e-07	3.56e-12	0.269146	0.167382	ZSCAN1
4415	chr19	42258336	42259395	1060	*	4	6.73e-30	8.04e-11	2.49e-07	3.6e-12	-0.311494	-0.172047	CEA, CEACAM6
4416	chr6	169789120	169789899	780	*	2	1.63e-32	4.16e-12	1.82e-09	3.67e-12	-0.220718	-0.159035	NA
4417	chr5	132763296	132764798	1503	*	5	2.46e-22	3.75e-12	1.83e-06	3.67e-12	-0.230892	-0.126502	SNORA27, SNORA68, SNORA57, 7SK, FSTL4, MIR1289-2, SNORD45, SNORD95
4418	chr8	55795551	55795838	288	*	2	1.18e-25	1.17e-12	1.86e-07	3.68e-12	-0.193317	-0.191942	SNORA7, SNORA32
4419	chr19	44405433	44406241	809	*	5	1.63e-19	1.4e-13	0.000311677	3.68e-12	0.244259	0.163905	RP11-15A1.2, ZNF404, RP11-15A1.3
4420	chr17	78073356	78073854	499	*	5	1.77e-25	3.1e-12	8.83e-07	3.69e-12	-0.207239	-0.112527	SNORA69, CCDC40
4421	chr15	92934441	92934809	369	*	2	1.77e-25	1.17e-12	2.11e-07	3.7e-12	-0.229538	-0.211467	NA
4422	chr7	103082905	103084288	1384	*	4	5.11e-15	9.79e-13	9.38e-06	3.7e-12	-0.22881	-0.12721	SLC26A5
4423	chr3	143316736	143317039	304	*	2	2.43e-25	1.14e-12	2.93e-07	3.72e-12	-0.188138	-0.158293	SNORA81, SNORD66, SNORD2, SLC9A9, Metazoa_SRP, SNORA18, U4
4424	chr6	134158982	134159412	431	*	5	2.66e-22	4.68e-13	3.88e-05	3.74e-12	-0.173454	-0.115496	RP4-662A9.2, SNORD28, RP3-323P13.2, SNORA20
4425	chr1	15059738	15060724	987	*	2	1.82e-20	1.2e-12	2.08e-07	3.79e-12	-0.189072	-0.161701	snoU13, Y_RNA, SCARNA16, KAZN, SCARNA21, SNORD112, SNORA62, SNORA63, SNORA2, U3, SNORA51, SCARNA20, SNORA67, U6, SNORA70, SNORA77, SNORA26, U8, SCARNA11, SNORA31, SNORA42, SNORA40, ACA64, snoU109, SNORD60
4426	chr10	106440778	106441036	259	*	3	8.61e-27	2.22e-11	7.88e-08	3.81e-12	0.232535	0.170993	SORCS3, SNORA17
4427	chr11	76998221	76998832	612	*	4	4.75e-36	1.12e-07	7.39e-08	3.85e-12	-0.219163	-0.109697	GDPD4
4428	chr12	8186708	8187972	1265	*	3	2.22e-21	1.86e-12	1.19e-06	3.94e-12	0.173394	0.11021	FOXJ2, snoMe28S-Am2634
4429	chr19	46713446	46714834	1389	*	5	2.38e-19	9.09e-13	2.93e-05	3.95e-12	-0.175517	-0.113978	AC006262.6
4430	chr13	19921076	19921238	163	*	2	1.79e-27	1.51e-12	5.81e-08	3.97e-12	-0.209313	-0.207794	SNORA16, SNORD37
4431	chr16	12183835	12184133	299	*	5	4.22e-20	2.74e-13	0.000114803	3.98e-12	-0.15172	-0.113388	SNX29, RP11-276H1.3
4432	chr8	75893710	75894644	935	*	2	4.04e-24	1.92e-12	2.06e-08	4.01e-12	-0.262856	-0.230237	SNORA32
4433	chr16	32213913	32214185	273	*	3	6.18e-23	1.06e-12	3.46e-06	4.01e-12	0.139907	0.109062	FAM108A9P
4434	chr14	104010839	104010865	27	*	2	2.92e-27	1.39e-12	1.04e-07	4.04e-12	0.243674	0.192539	NA
4435	chr10	14644132	14644188	57	*	2	1.1e-25	1.24e-12	3.19e-07	4.04e-12	-0.269523	-0.231244	FAM107B
4436	chr2	179184854	179184866	13	*	3	1.05e-21	5.95e-13	8.94e-06	4.1e-12	-0.189794	-0.141076	OSBPL6, SNORA4, SNORD11, SNORD51, SNORA41, SCARNA6, SNORD39, SNORA75, ACA59, SNORA48, SNORA43, SNORA1, Vault
4437	chr11	132525963	132526947	985	*	2	8.93e-19	1.31e-12	2.06e-07	4.12e-12	-0.237804	-0.226036	OPCML
4438	chr10	80999807	80999841	35	*	2	1.82e-25	1.35e-12	1.62e-07	4.13e-12	0.205709	0.175733	ZMIZ1, SNORA17
4439	chr3	42742993	42744301	1309	*	6	5.33e-25	1.44e-11	4.95e-06	4.16e-12	-0.226651	-0.100904	U7, HHATL-AS1, SNORD77, SNORA33, SNORA81, SNORD5, HHATL, CCDC13, SNORD38, SNORD63, Metazoa_SRP, SNORA18
4440	chr5	1103325	1104195	871	*	4	1.11e-27	9.66e-11	1.15e-06	4.24e-12	0.16286	0.107885	SLC12A7
4441	chr10	65424432	65424498	67	*	2	3.68e-25	1.33e-12	2.63e-07	4.27e-12	-0.210253	-0.192556	RP11-170M17.1, SNORA71
4442	chr11	5290746	5291298	553	*	3	1.18e-23	2.12e-12	1.22e-06	4.28e-12	-0.188373	-0.157957	LSP1, HBG2, HBE1
4443	chr22	20783497	20784958	1462	*	6	6.42e-17	2.17e-13	0.000257894	4.32e-12	-0.150514	-0.100192	SCARF2, KLHL22
4444	chr19	51128350	51128640	291	*	3	1.3e-21	5.87e-13	1.14e-05	4.34e-12	-0.237399	-0.10227	SYT3
4445	chr20	30439610	30440293	684	*	2	3.51e-29	2.78e-12	8.47e-09	4.36e-12	-0.247483	-0.196198	DUSP15
4446	chr1	41846683	41847668	986	*	5	1.55e-25	2.13e-12	1.02e-05	4.37e-12	0.191353	0.131345	snoU13, Y_RNA, SCARNA16, U1, SCARNA17, SCARNA18, SCARNA24, SNORD112, SNORA62, SNORA63, FOXO6, SNORD46, SNORA2, SNORD81, U3, SNORA51, SNORA25, SCARNA20, SNORA67, U6, SNORA70, SNORA77, SNORA26, U8, SCARNA11, SNORA31, SNORA42, SNORA40, SNORD64, ACA64, snoU109, SNORD60, SNORD116
4447	chr5	151328029	151329120	1092	*	3	2.29e-20	1.28e-12	4.29e-07	4.45e-12	-0.218882	-0.127498	SNORA68, SNORA57, SNORD45, SNORD95
4448	chr9	35406117	35406764	648	*	3	2.69e-21	6.22e-13	9.48e-06	4.46e-12	0.144196	0.113488	SNORA30, ATP8B5P
4449	chr1	12851605	12851682	78	*	3	8.78e-24	3.04e-12	9.61e-07	4.48e-12	-0.161733	-0.120693	snoU13, Y_RNA, SCARNA16, PRAMEF1, SCARNA21, SNORD112, SNORA62, SNORA2, U3, SNORA51, SCARNA20, SNORA67, U6, SNORA70, SNORA77, SNORA26, U8, SCARNA11, SNORA31, SNORA42, SNORA40, ACA64, snoU109, SNORD60
4450	chr6	170786302	170786895	594	*	2	4.18e-28	2.04e-12	2.73e-08	4.49e-12	-0.206307	-0.17977	NA
4451	chr12	30353957	30354663	707	*	5	5.76e-27	3.39e-10	3.49e-06	4.51e-12	0.263362	0.137232	RP11-776A13.1, snoMe28S-Am2634
4452	chr8	69245801	69246056	256	*	2	1.01e-32	1.75e-12	5.74e-08	4.51e-12	-0.265539	-0.229279	SNORA7, C8orf34, SNORA32
4453	chr10	4191562	4191796	235	*	3	4.8e-23	1.13e-12	8.73e-07	4.52e-12	-0.205088	-0.160156	NA
4454	chr12	126019866	126020727	862	*	2	2.33e-19	1.38e-12	3.6e-07	4.53e-12	-0.228285	-0.22355	TMEM132B
4455	chr7	147500503	147500722	220	*	2	3.25e-25	1.45e-12	2.32e-07	4.57e-12	-0.266907	-0.228587	CNTNAP2
4456	chr19	51814782	51815373	592	*	4	2.52e-31	4.97e-11	7.79e-09	4.58e-12	0.399717	0.204038	IGLON5
4457	chr5	180526995	180527697	703	*	5	9.57e-23	1.47e-11	7.23e-05	4.59e-12	0.276068	0.189527	FOXO1B, SNORD95
4458	chr5	147691248	147691991	744	*	3	1.43e-28	3.1e-12	4.96e-08	4.61e-12	-0.223872	-0.153314	SPINK7, SNORA68, SNORA57, SNORD45, RP11-373N22.3, SNORD95
4459	chr16	1248501	1249204	704	*	3	1.13e-23	1.59e-12	4.82e-07	4.62e-12	-0.199538	-0.121527	CACNA1H
4460	chr19	15292440	15292631	192	*	4	7.24e-21	6.95e-13	3.69e-05	4.65e-12	-0.183608	-0.154998	NOTCH3
4461	chr7	155622774	155623690	917	*	3	2.04e-40	4.57e-09	3.33e-09	4.66e-12	-0.335059	-0.161218	NA
4462	chr12	57559728	57559901	174	*	3	3.69e-35	6.53e-11	5.01e-10	4.7e-12	-0.231491	-0.131635	LRP1, snoMe28S-Am2634
4463	chr22	39745530	39746054	525	*	5	2.83e-24	4.47e-12	5.63e-06	4.79e-12	0.217881	0.109847	SYNGR1
4464	chr17	36828900	36829758	859	*	4	3.02e-28	3.19e-11	1.27e-06	4.81e-12	0.241871	0.134101	SNORA69, C17orf96
4465	chr11	33850394	33851073	680	*	5	3.99e-20	3.06e-13	6.71e-05	4.82e-12	0.149647	0.13987	NA
4466	chr11	5067039	5067927	889	*	3	2.63e-24	2.74e-12	1.52e-07	4.85e-12	-0.169327	-0.144336	LSP1, OR52J3
4467	chr2	173508040	173508156	117	*	2	5.95e-25	1.52e-12	2.92e-07	4.89e-12	-0.22329	-0.213049	SNORA4, SNORD11, SNORD51, SNORA41, SCARNA6, SNORD39, SNORA75, ACA59, SNORA48, SNORA43, SNORA1, Vault
4468	chr8	67940640	67941178	539	*	10	5.4e-20	2.5e-12	0.00329193	4.93e-12	0.207752	0.135434	SNORA7, SNORA32, PPP1R42
4469	chr10	132942225	132943102	878	*	3	6.77e-23	8.13e-10	2.02e-07	4.98e-12	-0.188321	-0.116326	TCERG1L
4470	chr14	93706539	93706609	71	*	3	2.65e-22	6.64e-13	1.47e-05	5.02e-12	-0.179684	-0.139292	BTBD7
4471	chr4	85424195	85424469	275	*	3	1.94e-24	1.42e-12	2.78e-06	5.13e-12	0.210644	0.157129	SNORD74, SNORD50, SNORA11, snoU2_19, SNORD65
4472	chr15	25485996	25486871	876	*	5	2.53e-26	5.42e-09	4.96e-06	5.18e-12	-0.167111	-0.100695	SNHG14
4473	chr19	46627896	46628137	242	*	3	4.65e-26	4.01e-12	6.53e-08	5.21e-12	-0.270779	-0.142471	AC007193.6, IGFL3
4474	chr2	88849457	88849691	235	*	3	6.78e-25	2.47e-12	9.68e-07	5.21e-12	0.223333	0.171347	SNORA73, SNORA64, SNORA12, SNORA74, SNORA19, AC104134.2, snR65, 5S_rRNA, SNORA4, SNORD11, SNORA41, SCARNA6, SNORD39, SNORD18, SNORA75, ACA59, SNORA48, SNORD56, SNORA43, SNORA1, Vault
4475	chr7	44262804	44263842	1039	*	3	3.95e-20	8.15e-13	6.7e-06	5.22e-12	-0.184603	-0.157415	SNORA22, SNORA15, CAMK2B
4476	chr17	72619556	72620274	719	*	5	1.81e-24	5.04e-12	1.21e-06	5.27e-12	-0.206114	-0.118182	SNORA69, CD300E
4477	chr7	5335343	5336811	1469	*	6	2.51e-23	4.47e-10	1.61e-06	5.3e-12	-0.20097	-0.102372	SLC29A4
4478	chr14	106214025	106215136	1112	*	4	1.27e-25	6.17e-12	2.05e-06	5.35e-12	-0.200638	-0.128554	NA
4479	chr19	51513252	51514146	895	*	4	8.97e-35	1.65e-09	2.13e-07	5.35e-12	-0.219034	-0.120447	CTB-147C22.9
4480	chr12	120538681	120539137	457	*	3	7.45e-23	1.22e-12	1e-06	5.37e-12	0.194626	0.137528	SNORA9, RAB35
4481	chr1	2424003	2425173	1171	*	4	1.99e-21	5.39e-11	9.01e-07	5.38e-12	-0.241676	-0.136178	PLCH2, snoU13, Y_RNA, RP3-395M20.2, RP3-395M20.3, SNORD60
4482	chr16	86379366	86380594	1229	*	4	4.67e-21	1.71e-11	1.49e-05	5.38e-12	-0.169894	-0.115454	LINC00917
4483	chr7	31125925	31126531	607	*	4	2.8e-23	1.22e-12	3.14e-06	5.4e-12	-0.220417	-0.143361	ADCYAP1R1, SNORA15
4484	chr10	778073	778709	637	*	4	2.35e-44	1.78e-09	9.6e-10	5.44e-12	-0.319721	-0.108371	NA
4485	chr9	125391138	125391618	481	*	3	1.07e-28	1.01e-11	1.32e-07	5.52e-12	-0.18707	-0.125339	RP11-64P14.7, OR1B1
4486	chr5	3428598	3428696	99	*	3	5.58e-22	1.19e-12	4.98e-06	5.58e-12	0.221833	0.186866	LINC01019
4487	chr5	523794	525771	1978	*	9	2.18e-18	1.39e-10	0.000208894	5.59e-12	0.21299	0.103733	RP11-310P5.2, SLC9A3
4488	chr20	25848886	25848969	84	*	2	2.58e-25	2e-12	1.03e-07	5.6e-12	0.21791	0.16144	NA
4489	chr11	3144685	3145609	925	*	4	2.53e-21	4.53e-12	3.44e-07	5.6e-12	0.254816	0.137688	LSP1, OSBPL5
4490	chr17	39261100	39261525	426	*	2	5.82e-29	3.43e-12	1.12e-08	5.6e-12	-0.232523	-0.169	SNORA69
4491	chr1	110734136	110735112	977	*	3	3.92e-29	1.71e-11	1.17e-08	5.6e-12	-0.259622	-0.14522	snoU13, Y_RNA, SCARNA16, U1, SNORD112, SNORA63, SNORD46, SNORA2, SNORD81, U3, SNORA51, SLC6A17, SNORA25, SNORA58, CKS1B, SCARNA20, SNORA67, U6, SNORA70, SNORA77, SNORA26, SNORA72, U8, SCARNA11, SNORA31, SNORA42, SNORA40, SNORD64, ACA64, SNORD78, snoU109, SNORD60, SNORD116
4492	chr7	137528924	137530010	1087	*	3	5.74e-29	2.81e-10	6.89e-09	5.63e-12	-0.219033	-0.120927	DGKI
4493	chr10	78651384	78651415	32	*	2	3.98e-30	6.84e-12	2.09e-09	5.63e-12	-0.266994	-0.17573	RP11-443A13.5, SNORA71, SNORA17, KCNMA1
4494	chr3	108020451	108021293	843	*	4	9e-25	1.72e-12	1.69e-06	5.65e-12	-0.248938	-0.133049	U7, HHLA2, SNORA33, SNORA81, SNORD66, SNORD2, SNORD5, SNORD63, SNORD61, SNORA24, Metazoa_SRP, SNORA18
4495	chr17	77375461	77375842	382	*	4	6.15e-26	2.52e-11	1.12e-06	5.65e-12	-0.172277	-0.107124	SNORA69, RBFOX3
4496	chr17	73749654	73750299	646	*	3	3.75e-20	8.11e-13	8.94e-06	5.66e-12	0.162264	0.136499	SNORA69, ITGB4, GALK1
4497	chr15	93277307	93277793	487	*	3	2.2e-23	1.78e-12	4.24e-07	5.7e-12	0.217883	0.143213	FAM174B, RP11-386M24.4
4498	chr3	127794706	127796115	1410	*	6	1.84e-17	5.99e-13	8.71e-05	5.72e-12	0.21665	0.156174	RUVBL1-AS1, SNORA33, SNORA81, SNORD66, SNORD2, SNORD5, SNORD63, SNORD61, RUVBL1, SNORA24, Metazoa_SRP, SNORA18, U4
4499	chr13	34184932	34185311	380	*	5	5.12e-22	2.24e-12	5.28e-06	5.75e-12	0.187825	0.112945	SNORD36, RP11-37L2.1, RP11-141M1.3, SNORD37
4500	chr1	47690981	47691845	865	*	7	5.98e-25	3.74e-11	3e-05	5.76e-12	0.275806	0.128698	snoU13, Y_RNA, SCARNA16, U1, SCARNA18, SCARNA24, SNORD112, SNORA62, SNORA63, SNORD46, RP1-18D14.7, SNORA2, SNORD81, U3, SNORA51, SNORA25, SCARNA20, SNORA67, U6, SNORA70, SNORA77, SNORA26, U8, SCARNA11, TAL1, SNORA31, SNORA42, SNORA40, SNORD64, ACA64, snoU109, SNORD60, SNORD116
4501	chr7	5735123	5735129	7	*	2	6.02e-27	1.77e-12	4.3e-07	5.8e-12	0.218324	0.20739	RNF216
4502	chr3	46621686	46622742	1057	*	4	2.5e-23	1.59e-10	8.38e-06	5.85e-12	-0.206555	-0.140742	U7, TDGF1, SNORD77, SNORA33, SNORA81, SNORD5, SNORD38, SNORD63, Metazoa_SRP, SNORA18
4503	chr3	161214690	161214813	124	*	2	1.3e-28	2.63e-12	3.4e-08	5.86e-12	-0.244373	-0.213478	OTOL1, SNORA81, SNORD66, SNORD2, SNORA18, U4
4504	chr7	1354779	1354951	173	*	3	9.13e-27	3.07e-11	3.74e-08	5.9e-12	-0.172862	-0.109582	NA
4505	chr6	73697135	73697178	44	*	2	1.71e-25	2.28e-12	6.92e-08	5.92e-12	-0.218989	-0.160042	SNORA38, SNORA8, SCARNA15, KCNQ5, KNOP1P4, SNORD28, SNORA20
4506	chr7	63036930	63037165	236	*	2	1.89e-28	4.11e-12	8.44e-09	5.99e-12	-0.195696	-0.130171	SNORA22, SNORA15, TNRC18P2
4507	chr7	1357609	1358467	859	*	6	7.69e-25	1.09e-11	6.59e-06	5.99e-12	-0.192762	-0.10319	NA
4508	chr17	75385086	75385432	347	*	3	5.55e-21	7.61e-13	2.2e-05	6e-12	0.204455	0.152494	SNORA69, SEPT9
4509	chr7	1403628	1403856	229	*	3	5.97e-23	1.62e-12	6.24e-07	6.01e-12	-0.235959	-0.2031	NA
4510	chr22	36682843	36682870	28	*	4	3.63e-21	1.84e-12	2.95e-05	6.09e-12	0.134328	0.109627	MYH9
4511	chr5	152069278	152070195	918	*	3	3.68e-20	3.42e-12	1.1e-06	6.13e-12	-0.164033	-0.130273	SNORA68, SNORA57, SNORD45, AC091969.1, SNORD95
4512	chr11	733141	733406	266	*	3	3.88e-23	1.7e-12	2.29e-06	6.17e-12	-0.201642	-0.178574	NA
4513	chr7	137230873	137230924	52	*	3	6.25e-32	4.02e-11	1.23e-09	6.2e-12	-0.205648	-0.103484	DGKI
4514	chr3	56501580	56502814	1235	*	10	1.97e-20	1.68e-12	0.0029434	6.24e-12	0.164671	0.10149	U7, SNORD77, SNORA33, SNORA81, SNORD66, SNORD5, SNORD38, SNORD63, ERC2, Metazoa_SRP, SNORA18
4515	chr1	198907517	198907662	146	*	2	8.08e-28	3.11e-12	2.5e-08	6.31e-12	-0.209489	-0.175783	snoU13, Y_RNA, SNORD112, U3, SNORA51, SNORA25, SCARNA20, U6, SNORA70, SNORA77, SNORA26, SNORA72, U8, SNORD60, SNORD116
4516	chr14	38060564	38061988	1425	*	5	1.94e-17	2.27e-13	0.000459189	6.35e-12	0.194391	0.175995	SNORA79, FOXA1
4517	chr19	42219138	42219575	438	*	2	9.05e-24	1.94e-12	4.48e-07	6.37e-12	-0.281818	-0.257743	CEACAM5, CEA
4518	chr22	22874447	22875038	592	*	5	3.69e-26	2.1e-11	1.73e-06	6.38e-12	-0.226081	-0.13022	ZNF280A
4519	chr11	113844382	113845487	1106	*	4	5.65e-26	1.07e-11	1.41e-07	6.38e-12	-0.196756	-0.117208	NA
4520	chr12	7456343	7456988	646	*	3	2.84e-30	9.15e-10	1.86e-07	6.41e-12	-0.212817	-0.131828	ACSM4
4521	chr1	110282274	110283223	950	*	6	2.02e-21	1.19e-12	7.43e-05	6.47e-12	0.244489	0.135039	snoU13, Y_RNA, SCARNA16, U1, SNORD112, SNORA63, SNORD46, SNORA2, SNORD81, U3, SNORA51, GSTM5, RP4-735C1.4, SNORA25, SNORA58, CKS1B, SCARNA20, SNORA67, U6, SNORA70, SNORA77, SNORA26, SNORA72, U8, SCARNA11, SNORA31, GSTM3, SNORA42, SNORA40, SNORD64, ACA64, SNORD78, snoU109, SNORD60, SNORD116
4522	chr21	31798236	31799248	1013	*	3	3.04e-17	1.82e-12	3.01e-06	6.47e-12	-0.202581	-0.15506	KRTAP13-3
4523	chr5	111313321	111313992	672	*	2	4.63e-24	2.39e-12	1.08e-07	6.6e-12	-0.225171	-0.174244	NREP-AS1, snoZ6, SNORA27, SNORA68, SNORA57, 7SK, NREP, SNORD45, SNORD95
4524	chr16	70955223	70955879	657	*	3	2.19e-21	1.21e-12	4.73e-06	6.63e-12	-0.193552	-0.155223	HYDIN, SNORD33
4525	chr9	34809475	34809811	337	*	3	2.34e-28	4.05e-10	7.14e-08	6.64e-12	0.215972	0.135529	SNORA30
4526	chr2	3129847	3129914	68	*	3	2.01e-23	8.57e-13	2.13e-05	6.68e-12	-0.159665	-0.148826	SNORA64, SNORA48, SNORD56
4527	chr14	32350324	32350428	105	*	2	3.91e-29	6.66e-12	3.61e-09	6.69e-12	-0.228005	-0.15234	SNORA79
4528	chr18	13868447	13869381	935	*	5	1.05e-24	5.27e-12	7.4e-06	6.71e-12	0.262228	0.143093	NA
4529	chr21	32202010	32202284	275	*	2	7.26e-26	2.68e-12	6.35e-08	6.72e-12	-0.251188	-0.198164	KRTAP7-1, AP000244.1
4530	chr16	81709749	81709890	142	*	2	1.52e-25	2.73e-12	6.23e-08	6.81e-12	0.138282	0.130611	CMIP
4531	chr1	2390701	2391837	1137	*	6	3.97e-27	5.75e-11	2.03e-07	6.84e-12	-0.21738	-0.106176	PLCH2, snoU13, Y_RNA, SNORD60
4532	chr15	101513246	101514474	1229	*	4	2.39e-33	2.66e-09	3.12e-07	6.86e-12	0.194079	0.10015	LRRK1
4533	chr8	27449470	27450062	593	*	7	3.65e-19	1.42e-13	0.00149071	6.86e-12	-0.201352	-0.141922	SNORA7
4534	chr5	178450506	178451176	671	*	7	1.71e-19	2.99e-13	0.000199523	6.89e-12	0.205934	0.166531	ZNF879, SNORD95
4535	chr12	49730055	49730800	746	*	4	2.68e-39	9.79e-09	3.11e-08	6.95e-12	0.249228	0.109001	C1QL4, snoMe28S-Am2634
4536	chr18	31739202	31740096	895	*	5	4.94e-18	5.59e-13	0.000252539	7.03e-12	0.216352	0.117694	SNORD23, NOL4
4537	chr4	184718401	184719063	663	*	3	1.72e-22	1.08e-12	1.12e-05	7.06e-12	0.334811	0.224752	NA
4538	chr7	136586606	136586950	345	*	2	3.27e-25	2.41e-12	1.7e-07	7.08e-12	-0.205988	-0.202997	CHRM2, hsa-mir-490
4539	chr11	32354742	32355509	768	*	7	4.16e-21	1.77e-12	0.000142941	7.12e-12	0.236417	0.145596	RP1-65P5.1
4540	chr8	119086580	119086762	183	*	3	1.49e-21	1.25e-12	3.74e-06	7.2e-12	0.157608	0.127139	SNORA32, EXT1
4541	chr6	625332	625381	50	*	2	1.17e-26	3.02e-12	5.28e-08	7.21e-12	0.223254	0.151644	EXOC2
4542	chr5	5568539	5568588	50	*	2	1.31e-24	2.43e-12	1.87e-07	7.22e-12	-0.23871	-0.188029	NA
4543	chr2	47716097	47717244	1148	*	3	1.51e-16	1.49e-12	4.38e-06	7.26e-12	-0.180646	-0.148697	SNORA73, SNORA64, SNORD75, MSH2, SNORA74, snR65, 5S_rRNA, SNORD11, SNORA41, SCARNA6, SNORD39, SNORD18, SNORA36, SNORA75, SNORA48, SNORD56, SNORA43, SNORA1, Vault
4544	chr15	65067668	65068885	1218	*	5	6.65e-22	2.05e-12	1.18e-05	7.32e-12	0.256459	0.126969	RBPMS2
4545	chr10	10994034	10995060	1027	*	5	7.35e-22	5.16e-10	3.21e-06	7.34e-12	-0.251804	-0.102274	LINC00710
4546	chr13	39264965	39265218	254	*	2	7.94e-27	3.73e-12	2.52e-08	7.38e-12	-0.298371	-0.244655	SNORD36, FREM2, SNORD37
4547	chr4	117624191	117624749	559	*	2	1.95e-22	2.26e-12	4.96e-07	7.39e-12	-0.257298	-0.247605	SNORA11, SNORD65
4548	chr11	92714893	92715639	747	*	2	1.57e-28	5.49e-12	7.87e-09	7.4e-12	-0.29635	-0.207669	MTNR1B
4549	chr10	132859649	132860218	570	*	3	1.24e-28	9.02e-12	3.96e-08	7.41e-12	-0.214531	-0.141914	NA
4550	chr12	14924930	14924953	24	*	2	4.38e-34	2.28e-12	4.72e-07	7.44e-12	-0.239683	-0.22356	snoMe28S-Am2634
4551	chr11	44976423	44977160	738	*	2	1.77e-29	6e-12	6.4e-09	7.45e-12	-0.237476	-0.168159	SNORD43
4552	chr19	5245891	5246048	158	*	4	1.05e-24	1.87e-10	2.32e-07	7.47e-12	-0.200261	-0.104174	PTPRS
4553	chr12	131919579	131920016	438	*	3	1.6e-21	1.22e-12	9.36e-06	7.49e-12	-0.236325	-0.174699	NA
4554	chr16	11769691	11770228	538	*	3	2.39e-21	9.83e-13	2.21e-05	7.6e-12	-0.168821	-0.118044	SNN
4555	chr3	46282766	46283298	533	*	3	8.47e-25	7.17e-12	1.48e-06	7.61e-12	-0.158278	-0.121737	U7, CCR3, SNORD77, SNORA33, SNORA81, SNORD5, SNORD38, SNORD63, Metazoa_SRP, SNORA18
4556	chr6	27255829	27256406	578	*	6	4.42e-20	2.96e-12	0.000216134	7.62e-12	0.186124	0.144349	POM121L2, SNORA20
4557	chr2	101014002	101014098	97	*	2	1e-26	4.08e-12	2.14e-08	7.64e-12	-0.254678	-0.182806	SNORA73, SNORA64, SNORA12, SNORA74, SNORA19, snR65, 5S_rRNA, SNORA4, SNORD11, SNORA41, SCARNA6, SNORD39, SNORA75, ACA59, CHST10, SNORA48, SNORD56, SNORA43, SNORA1, Vault
4558	chr1	175568216	175568710	495	*	4	7.04e-24	4.83e-11	7.67e-06	7.64e-12	0.216503	0.127683	snoU13, Y_RNA, SCARNA16, SNORD112, SNORA63, U3, SNORA51, SNORA25, SNORD59, SCARNA20, SNORA67, U6, SNORA70, SNORA77, SNORA26, SNORA72, U8, SNORA31, TNR, snoU109, SNORD60, SNORD116
4559	chr2	239288872	239289051	180	*	2	1.84e-26	3.9e-12	2.5e-08	7.64e-12	-0.172127	-0.143888	TRAF3IP1
4560	chr4	190902989	190904746	1758	*	3	2.76e-16	3.17e-12	1.07e-06	7.69e-12	-0.162153	-0.102185	TUBB7P
4561	chr1	2839179	2840308	1130	*	8	1.51e-17	2.99e-12	0.000752358	7.73e-12	-0.193395	-0.102146	snoU13, Y_RNA, SNORA51, snoU109, SNORD60
4562	chr1	197882170	197883190	1021	*	4	2.5e-31	3.34e-11	2.31e-07	7.73e-12	0.165648	0.115332	snoU13, Y_RNA, SNORD112, U3, SNORA51, SNORA25, SCARNA20, U6, LHX9, SNORA70, SNORA77, SNORA26, SNORA72, U8, SNORD60, SNORD116
4563	chr7	102553045	102553457	413	*	6	1.37e-20	3.05e-12	0.000133008	7.75e-12	0.139115	0.101309	LRRC17, FBXL13
4564	chr1	156465749	156466729	981	*	3	8.39e-25	3.46e-12	1.57e-06	7.83e-12	0.205491	0.157383	snoU13, Y_RNA, SCARNA16, SNORD112, SNORA63, U3, SNORA51, SNORA25, SNORD59, SCARNA20, SNORA67, U6, SNORA70, SNORA77, SNORA26, SNORA72, U8, SNORA31, SNORA40, MEF2D, SNORD64, ACA64, SNORD78, snoU109, SNORD60, SNORD116
4565	chr3	141131189	141132146	958	*	2	7.94e-19	2.6e-12	2.28e-07	7.88e-12	0.218283	0.188024	ZBTB38, SNORA81, SNORD66, SNORD2, SNORD5, Metazoa_SRP, SNORA18, U4
4566	chr2	239432223	239432329	107	*	3	3.76e-21	1.28e-12	9.31e-06	7.9e-12	0.252505	0.197653	LINC01107
4567	chr3	125655381	125655407	27	*	2	4.27e-25	2.79e-12	1.41e-07	7.91e-12	-0.275308	-0.243185	SNORA33, SNORA81, SNORD66, SNORD2, SNORD5, SNORD63, SNORD61, ALG1L, SNORA24, Metazoa_SRP, SNORA18, U4
4568	chr3	12979917	12980202	286	*	2	4.99e-24	2.43e-12	4.84e-07	7.92e-12	0.17877	0.160537	IQSEC1, SNORD38
4569	chr6	27533825	27534346	522	*	3	1.43e-21	1.33e-12	4.78e-06	7.96e-12	0.279013	0.209366	SNORA20
4570	chr11	18193360	18193674	315	*	3	1.22e-22	1.91e-12	5.46e-06	8.02e-12	-0.177442	-0.142222	LSP1, snoMBII-202, RP11-113D6.6
4571	chr11	132080258	132080630	373	*	2	1.42e-24	2.68e-12	2.18e-07	8.06e-12	-0.213026	-0.209276	NTM
4572	chr11	114127924	114128517	594	*	3	2.49e-31	1.86e-07	1.75e-07	8.2e-12	-0.213358	-0.132677	NNMT, RP11-64D24.2
4573	chr5	32734568	32734970	403	*	2	4.45e-24	2.66e-12	3.33e-07	8.34e-12	-0.255347	-0.252558	NPR3, SNORA27, SNORA68, RPS23P5, SNORA57, 7SK, SNORD45
4574	chr3	184055123	184055379	257	*	3	3.15e-23	1.17e-12	1.33e-05	8.36e-12	0.141138	0.133596	SNORA81, EIF2B5, FAM131A, SNORD2, U4
4575	chr12	53729629	53730163	535	*	4	7.61e-26	7.81e-12	3.14e-07	8.38e-12	-0.172048	-0.11695	SP7, snoMe28S-Am2634
4576	chr11	125702313	125703230	918	*	4	7.13e-20	8.52e-13	3.43e-05	8.46e-12	-0.141116	-0.108814	PATE4
4577	chr12	124393655	124393913	259	*	3	3.08e-21	1.26e-12	1.05e-05	8.55e-12	-0.153506	-0.138124	DNAH10
4578	chr19	3369478	3370244	767	*	6	9.25e-24	1.59e-11	1.84e-05	8.55e-12	0.203528	0.134869	NFIC
4579	chr13	114780772	114780992	221	*	4	2.3e-22	1.42e-12	3.29e-05	8.62e-12	-0.181762	-0.149163	SNORD36, RASA3
4580	chr7	129422439	129423354	916	*	5	4.42e-19	4.32e-13	0.000240005	8.63e-12	0.223863	0.151546	RP11-738B7.1
4581	chr1	156893349	156894231	883	*	5	1.37e-23	2.5e-12	3.3e-06	8.64e-12	0.191134	0.131233	snoU13, Y_RNA, SCARNA16, SNORD112, SNORA63, U3, SNORA51, SNORA25, SNORD59, LRRC71, SCARNA20, SNORA67, U6, SNORA70, SNORA77, SNORA26, SNORA72, U8, SNORA31, SNORA40, SNORD64, ACA64, SNORD78, snoU109, SNORD60, SNORD116
4582	chr13	36699873	36700200	328	*	2	1.1e-30	1.04e-11	2.98e-09	8.79e-12	-0.307738	-0.221534	SNORD36, DCLK1, SNORD37
4583	chr1	5812013	5812892	880	*	3	4.95e-26	2.2e-11	1.9e-07	8.86e-12	-0.2364	-0.176899	snoU13, Y_RNA, SNORD112, SNORA62, U3, SNORA51, SNORA70, SNORA26, U8, SNORA31, snoU109, SNORD60
4584	chr9	3180374	3181772	1399	*	5	1.97e-24	4.13e-09	2.58e-06	8.95e-12	0.229534	0.131835	RP11-32F11.2
4585	chr5	505985	506472	488	*	5	1.51e-27	9.97e-11	4.7e-08	8.96e-12	-0.277824	-0.115066	SLC9A3
4586	chr9	96721468	96723088	1621	*	6	3.59e-15	3.01e-12	1.86e-05	9.09e-12	0.240534	0.121874	NA
4587	chr3	49689542	49690653	1112	*	4	2.78e-22	1.21e-11	4.77e-06	9.1e-12	-0.193349	-0.110338	U7, SNORD77, BSN, SNORA33, SNORA81, SNORD5, SNORD38, SNORD63, Metazoa_SRP, SNORA18
4588	chr11	62036934	62037659	726	*	4	5.33e-26	2.38e-11	2.82e-07	9.13e-12	-0.224525	-0.109757	SCGB2A2, SNORD43
4589	chr6	169829949	169830652	704	*	2	2.51e-24	3.82e-12	6.3e-08	9.16e-12	-0.219493	-0.191604	NA
4590	chr8	47751494	47751953	460	*	3	1.33e-20	1.21e-12	2.07e-05	9.17e-12	-0.177633	-0.131408	LINC00293, SNORA7, SNORA32
4591	chr14	24977773	24978681	909	*	2	9.51e-20	3.17e-12	1.89e-07	9.24e-12	-0.217571	-0.187303	RP11-80A15.1, SNORA79
4592	chr2	31378368	31378999	632	*	2	9.52e-22	2.87e-12	4.72e-07	9.24e-12	-0.234771	-0.198742	SNORA73, SNORA64, SNORA74, snR65, SCARNA6, SNORD39, SNORD18, SNORA36, SNORA75, SNORA48, SNORD56, SNORA43, SNORA1, Vault
4593	chr8	37731969	37732224	256	*	3	6.94e-22	1.92e-12	6.16e-06	9.27e-12	0.125321	0.100389	SNORA7, RAB11FIP1
4594	chr10	43600239	43600862	624	*	4	6.78e-27	1.89e-11	8.92e-07	9.44e-12	0.275942	0.15921	RET, SNORA71
4595	chr17	76464687	76464784	98	*	3	5.43e-21	1.59e-12	8.79e-06	9.53e-12	-0.18292	-0.150041	SNORA69, DNAH17
4596	chr11	76750184	76750693	510	*	3	3.89e-29	5.77e-10	3.52e-07	9.61e-12	-0.19575	-0.112529	B3GNT6
4597	chr17	75229687	75229837	151	*	2	4.99e-25	3.95e-12	7.23e-08	9.69e-12	-0.204023	-0.18311	SNORA69
4598	chr5	169482268	169483281	1014	*	3	5.56e-25	1.32e-11	2.17e-08	9.72e-12	-0.235185	-0.158805	DOCK2, SNORA57, SNORD95
4599	chr6	150738947	150739173	227	*	2	6.7e-25	3.25e-12	2.41e-07	9.72e-12	-0.155851	-0.145919	SNORD28, SNORA20
4600	chr6	41410759	41411128	370	*	4	1.95e-21	2.38e-12	2.02e-05	9.85e-12	0.188495	0.142678	SNORA38, SNORA8, SNORA20
4601	chr7	108168130	108168721	592	*	4	9.32e-22	9.18e-13	4.08e-05	9.88e-12	-0.157819	-0.128688	PNPLA8
4602	chr8	144814911	144815649	739	*	5	5.01e-34	2.43e-10	4.31e-08	9.88e-12	-0.270803	-0.112698	FAM83H, MIR4664
4603	chr5	891207	891886	680	*	4	2.32e-21	1.01e-12	2.63e-05	9.93e-12	-0.16932	-0.141821	BRD9
4604	chr6	150335417	150336524	1108	*	5	1e-26	1.65e-08	5.4e-06	9.97e-12	0.237792	0.119362	SNORD28, SNORA20
4605	chr1	10723174	10724490	1317	*	3	1.43e-21	2.45e-12	1.07e-06	9.97e-12	0.198484	0.147759	snoU13, Y_RNA, SCARNA16, SCARNA21, SNORD112, SNORA62, SNORA2, U3, SNORA51, SCARNA20, SNORA67, SNORA70, SNORA77, SNORA26, U8, CASZ1, SCARNA11, SNORA31, SNORA42, SNORA40, snoU109, SNORD60
4606	chr8	12235727	12236258	532	*	3	1.03e-26	7.27e-12	1.98e-07	1.01e-11	-0.186512	-0.10103	FAM66A, SNORA7, RP11-351I21.6
4607	chr12	54324544	54324895	352	*	4	6.5e-23	2.45e-11	3.36e-06	1.01e-11	0.223157	0.167177	snoMe28S-Am2634
4608	chr8	61088307	61088342	36	*	2	6.53e-24	3.26e-12	3.31e-07	1.01e-11	-0.223028	-0.217588	SNORA7, SNORA32
4609	chr19	54410999	54411773	775	*	5	2.57e-26	5.51e-10	3.26e-06	1.01e-11	0.22366	0.144202	NA
4610	chr19	48426807	48427159	353	*	2	1.61e-23	3.18e-12	5.39e-07	1.03e-11	-0.15674	-0.14336	NA
4611	chr2	241667529	241667731	203	*	3	1.45e-20	1.47e-12	1.73e-05	1.04e-11	-0.259558	-0.182085	KIF1A
4612	chr8	143618620	143619583	964	*	2	9.78e-27	9.48e-12	5.89e-09	1.04e-11	-0.296713	-0.226452	BAI1
4613	chr6	161836525	161837387	863	*	5	5.15e-22	7.28e-12	4.74e-06	1.04e-11	-0.199515	-0.105213	PARK2
4614	chr16	86421796	86422032	237	*	3	4.45e-21	1.85e-12	9.4e-06	1.04e-11	-0.131549	-0.10405	NA
4615	chr3	63955727	63956514	788	*	2	6.14e-19	3.22e-12	5.8e-07	1.05e-11	0.187048	0.16414	U7, SNORD77, ATXN7, SNORA33, SNORA81, SNORD66, SNORD2, SNORD5, SNORD38, SNORD63, Metazoa_SRP, SNORA18
4616	chr8	103741780	103742123	344	*	2	2.97e-25	4.15e-12	8.89e-08	1.05e-11	0.308727	0.24015	SNORA32
4617	chr4	156133923	156134067	145	*	2	3.89e-25	3.57e-12	2.32e-07	1.06e-11	-0.156301	-0.151715	NPY2R, SNORD65
4618	chr1	2954108	2954429	322	*	3	1.21e-21	2.32e-12	2.16e-06	1.06e-11	-0.192034	-0.141262	snoU13, Y_RNA, SNORA51, snoU109, SNORD60
4619	chr16	20415966	20416475	510	*	2	3.45e-31	1.21e-11	3.7e-09	1.07e-11	-0.272755	-0.188041	PDILT
4620	chr19	50305342	50306072	731	*	2	3.01e-22	3.79e-12	1.65e-07	1.07e-11	0.221113	0.185819	AP2A1
4621	chr3	69927701	69928509	809	*	4	9.12e-33	2.18e-10	2.81e-09	1.07e-11	-0.215284	-0.102186	U7, SNORD77, MITF, SNORA33, SNORA81, SNORD66, SNORD2, SNORD5, SNORD38, SNORD63, SNORA24, Metazoa_SRP, SNORA18
4622	chr12	47479795	47479939	145	*	2	4.65e-24	3.63e-12	2.34e-07	1.07e-11	-0.212447	-0.206027	PCED1B, snoMe28S-Am2634
4623	chr12	33139395	33139435	41	*	2	1.12e-38	2.38e-10	6.2e-11	1.07e-11	-0.277945	-0.152915	RP11-267D19.2, snoMe28S-Am2634
4624	chr6	17985408	17986167	760	*	3	1.58e-19	1.43e-12	2.35e-05	1.08e-11	0.251671	0.226399	KIF13A, SNORA20
4625	chr13	62132361	62132477	117	*	3	8.48e-32	1.94e-10	1.37e-09	1.08e-11	-0.272705	-0.127445	SNORD36, SNORD37
4626	chr7	123248508	123249130	623	*	3	2.03e-27	8.82e-12	7.91e-08	1.09e-11	-0.289343	-0.171496	ASB15, RP11-390E23.3
4627	chr9	134716743	134717694	952	*	4	5.6e-27	7.62e-11	1.75e-07	1.09e-11	-0.196072	-0.104037	NA
4628	chr8	11853878	11853920	43	*	2	8.75e-26	6.01e-12	2.44e-08	1.09e-11	-0.252451	-0.195398	SNORA7
4629	chr18	63417605	63417783	179	*	4	2.34e-21	1.21e-12	5.03e-05	1.09e-11	0.185987	0.137303	CDH7
4630	chr10	91596932	91598023	1092	*	6	8.88e-27	6.7e-11	4.8e-06	1.09e-11	0.178632	0.106558	LINC00865, SNORA17, RP11-248C1.3
4631	chr1	37782190	37782729	540	*	2	6.85e-27	4.19e-12	1.11e-07	1.1e-11	-0.233689	-0.207409	snoU13, Y_RNA, SCARNA16, SCARNA21, U1, SCARNA17, SCARNA18, SCARNA24, SNORD112, SNORA62, SNORA63, SNORD46, SNORA2, SNORD81, U3, SNORA51, SNORA25, SCARNA20, SNORA67, U6, SNORA70, SNORA77, SNORA26, U8, SCARNA11, RP5-1180C18.1, SNORA31, SNORA42, SNORA40, SNORD64, ACA64, snoU109, SNORD60
4632	chr8	49891730	49892980	1251	*	3	1.02e-23	1.48e-09	1.8e-07	1.1e-11	-0.244536	-0.15279	SNORA7, SNORA32
4633	chr2	242138408	242139599	1192	*	4	5.7e-19	4.62e-12	2.12e-05	1.11e-11	-0.141379	-0.104906	ANO7
4634	chr10	121169616	121169671	56	*	2	1.34e-23	3.45e-12	5.82e-07	1.12e-11	0.177089	0.160352	GRK5
4635	chr13	45390049	45390670	622	*	2	4.33e-40	7.51e-11	2.31e-10	1.12e-11	-0.288636	-0.171303	SNORD36, SNORD37
4636	chr5	2864005	2865179	1175	*	3	7.4e-19	7.67e-12	6.02e-07	1.13e-11	-0.198067	-0.157135	NA
4637	chr1	71172023	71172486	464	*	4	6.49e-23	5.18e-12	3.97e-06	1.13e-11	0.247365	0.109012	snoU13, Y_RNA, SCARNA16, U1, SCARNA18, SNORD112, SNORA63, SNORD46, RP5-952N6.1, SNORA2, SNORD81, U3, SNORA51, SNORA25, SNORA58, CKS1B, SCARNA20, SNORA67, U6, SNORA70, SNORA77, SNORA26, U8, SCARNA11, SNORA31, SNORA42, SNORA40, SNORD64, ACA64, SNORD78, snoU109, SNORD60, SNORD116
4638	chr12	103695883	103696381	499	*	3	1.09e-25	8.52e-12	1.48e-07	1.16e-11	0.288184	0.177694	SNORA9, C12orf42
4639	chr6	63940138	63940486	349	*	2	2.01e-28	9.15e-12	8.91e-09	1.16e-11	-0.15754	-0.123347	SNORA38, SNORA8, SCARNA15, SNORD28, SNORA20
4640	chr17	35014035	35014676	642	*	5	1.12e-20	2.97e-12	9.04e-05	1.17e-11	0.16821	0.142206	SNORA69
4641	chr4	961505	962749	1245	*	4	1.1e-24	4.11e-12	1.39e-06	1.17e-11	0.234812	0.117148	DGKQ
4642	chr10	80981119	80981129	11	*	2	3.48e-25	3.61e-12	6.28e-07	1.17e-11	0.246174	0.227596	ZMIZ1, SNORA17
4643	chr11	5530544	5531283	740	*	2	7.42e-25	5.87e-12	3.71e-08	1.19e-11	-0.272188	-0.216723	LSP1, HBG2, UBQLN3
4644	chr8	2002012	2002553	542	*	2	6.05e-24	3.74e-12	5.08e-07	1.19e-11	-0.227354	-0.193455	MYOM2
4645	chr11	6897491	6898245	755	*	2	3.58e-20	3.74e-12	5.38e-07	1.2e-11	-0.209219	-0.184714	LSP1, OR10A4
4646	chr8	143523293	143523387	95	*	2	1.88e-25	6.21e-12	3.22e-08	1.2e-11	-0.248259	-0.188789	NA
4647	chr7	73118245	73119262	1018	*	6	1.59e-19	6.58e-13	0.000269979	1.21e-11	0.203794	0.140133	WBSCR22, STX1A
4648	chr12	130680507	130680612	106	*	3	1.35e-24	9.47e-12	6.05e-08	1.22e-11	0.230276	0.120579	NA
4649	chr5	94620929	94621517	589	*	4	6.9e-20	7.94e-13	0.000177495	1.22e-11	0.181023	0.138309	snoZ6, SNORA27, SNORA68, SNORA57, 7SK, SNORD45, SNORD95
4650	chr9	115851255	115851947	693	*	3	2.09e-18	2.21e-12	1.04e-05	1.23e-11	0.1405	0.1168	NA
4651	chr22	45125218	45126040	823	*	5	5.12e-20	1.99e-12	2.31e-05	1.24e-11	0.192162	0.11177	PRR5, PRR5-ARHGAP8, ARHGAP8
4652	chr8	47144363	47145556	1194	*	3	3.38e-17	2.32e-12	3.51e-06	1.25e-11	-0.145612	-0.106093	SNORA7, SNORA32
4653	chr17	11143439	11145218	1780	*	8	6.49e-14	4.08e-13	0.000808807	1.26e-11	0.16796	0.11305	SNORA69, SHISA6
4654	chr17	18324790	18325001	212	*	3	1.73e-23	1.48e-11	1.34e-06	1.26e-11	-0.148611	-0.106744	SNORA69, AL353997.3, AL353997.4
4655	chr20	62121918	62122372	455	*	4	1.13e-25	1.3e-08	6.65e-07	1.27e-11	-0.397157	-0.164727	EEF1A2
4656	chr2	5868998	5869941	944	*	2	3.69e-28	1.54e-11	3.71e-09	1.28e-11	-0.2541	-0.19158	SNORA73, AC010729.2, SNORA64, snR65, SNORA48, SNORD56, SNORA43
4657	chr3	114343068	114343825	758	*	4	1.25e-18	3.11e-12	1.91e-05	1.28e-11	0.207581	0.157372	SNORA33, SNORA81, SNORD66, SNORD2, SNORD5, SNORD63, SNORD61, ZBTB20, SNORA24, Metazoa_SRP, SNORA18, U4
4658	chr22	36718464	36718759	296	*	3	9.35e-26	5.19e-11	1.38e-07	1.29e-11	0.176963	0.102424	MYH9
4659	chr3	46538716	46539018	303	*	4	1.66e-20	2.12e-12	4.85e-05	1.3e-11	-0.158954	-0.105557	U7, RTP3, SNORD77, SNORA33, SNORA81, SNORD5, SNORD38, SNORD63, Metazoa_SRP, SNORA18
4660	chr19	57828900	57829175	276	*	4	4.68e-21	7.12e-12	2.78e-05	1.31e-11	0.193738	0.138794	CTC-444N24.9
4661	chr11	81455752	81455847	96	*	3	2.09e-25	4.15e-10	2.63e-07	1.31e-11	-0.181333	-0.100069	NA
4662	chr1	16369395	16369631	237	*	4	1.87e-23	5.98e-12	2.36e-05	1.31e-11	-0.20217	-0.144042	snoU13, Y_RNA, SCARNA16, SCARNA21, SNORD112, SNORA62, SNORA63, SNORA2, U3, SNORA51, SCARNA20, SNORA67, U6, SNORA70, SNORA77, SNORA26, U8, SCARNA11, SNORA31, SNORA42, SNORA40, ACA64, snoU109, SNORD60
4663	chr2	238252256	238253330	1075	*	4	2.96e-24	6.78e-10	1.29e-07	1.31e-11	-0.204838	-0.10194	SNORD39, COL6A3
4664	chr1	36787932	36788436	505	*	4	1.07e-22	1.43e-12	5.79e-05	1.32e-11	0.242244	0.165355	snoU13, Y_RNA, SCARNA16, SCARNA21, U1, SCARNA17, SCARNA18, SCARNA24, SNORD112, SNORA62, SH3D21, SNORA63, SNORD46, SNORA2, SNORD81, U3, SNORA51, SNORA25, SCARNA20, SNORA67, U6, SNORA70, SNORA77, SNORA26, U8, SCARNA11, EVA1B, SNORA31, SNORA42, SNORA40, SNORD64, ACA64, snoU109, SNORD60
4665	chr10	3678924	3679085	162	*	3	9.29e-23	2.55e-12	5.17e-06	1.32e-11	-0.169826	-0.148412	NA
4666	chr19	52995647	52996617	971	*	5	4.4e-20	6.46e-11	4.04e-05	1.32e-11	0.157641	0.100985	ZNF578
4667	chr4	165979202	165980885	1684	*	4	7.7e-14	2.91e-12	4e-05	1.33e-11	-0.141907	-0.120237	RP11-219C20.1, SNORD65
4668	chr19	35782015	35783292	1278	*	5	2.9e-26	2.96e-11	1.16e-06	1.33e-11	-0.208474	-0.105201	MAG
4669	chr14	106235526	106235984	459	*	4	3.59e-21	4.74e-12	7.96e-06	1.34e-11	-0.148161	-0.100857	IGHG3
4670	chr2	149639612	149640490	879	*	5	2.06e-20	1.85e-11	7.45e-05	1.35e-11	-0.155056	-0.111573	KIF5C, 5S_rRNA, SNORA4, SNORD11, SNORD51, SNORA41, SCARNA6, SNORD39, SNORA75, ACA59, SNORA48, AC105402.4, SNORD56, SNORA43, SNORA1, Vault
4671	chr7	5000111	5000219	109	*	2	3.14e-31	1.55e-11	4.23e-09	1.35e-11	-0.232143	-0.190192	NA
4672	chr16	87644704	87645667	964	*	3	3.27e-22	4.17e-12	2.25e-06	1.35e-11	-0.172684	-0.146962	JPH3
4673	chr1	152849738	152850698	961	*	3	1.55e-19	2.76e-12	3.84e-06	1.39e-11	-0.193925	-0.119136	snoU13, Y_RNA, SCARNA16, SNORD112, SNORA63, U3, SNORA51, SNORA25, SNORA58, CKS1B, SCARNA20, SNORA67, U6, SNORA70, SNORA77, SNORA26, SNORA72, U8, SNORA31, SNORA42, SNORA40, SCARNA4, SNORD64, ACA64, SNORD78, snoU109, SNORD60, SNORD116
4674	chr4	130699705	130700964	1260	*	3	4.31e-17	2.97e-12	2.54e-06	1.39e-11	-0.236196	-0.177777	RP11-422J15.1, SNORD65
4675	chr17	55952063	55952563	501	*	4	3.14e-23	2.32e-11	6.02e-06	1.4e-11	0.212727	0.143607	SNORA69, CUEDC1
4676	chr13	30051139	30051211	73	*	2	2.57e-23	4.42e-12	5.12e-07	1.4e-11	-0.138343	-0.119551	SNORD36, MTUS2, MTUS2-AS1, SNORA16, SNORD37
4677	chr1	175376028	175377364	1337	*	3	1.02e-14	6.55e-12	3.24e-06	1.4e-11	-0.194818	-0.126979	snoU13, Y_RNA, SCARNA16, SNORD112, SNORA63, U3, SNORA51, SNORA25, SNORD59, SCARNA20, SNORA67, U6, SNORA70, SNORA77, SNORA26, SNORA72, U8, SNORA31, TNR, snoU109, SNORD60, SNORD116
4678	chr20	44144225	44144711	487	*	4	4.39e-23	7.61e-11	7.52e-06	1.41e-11	-0.176841	-0.11673	SPINT3
4679	chr8	22844374	22844827	454	*	3	8.22e-24	6.12e-12	3.56e-06	1.42e-11	-0.15872	-0.130806	SNORA7, PEBP4, RP11-875O11.1
4680	chr1	35585672	35586649	978	*	6	3.07e-19	7.34e-13	0.000483581	1.45e-11	0.199704	0.105333	snoU13, Y_RNA, SCARNA16, SCARNA21, U1, SCARNA17, SCARNA18, SCARNA24, SNORD112, SNORA62, SNORA63, SNORD46, SNORA2, SNORD81, U3, SNORA51, SNORA25, SCARNA20, SNORA67, U6, SNORA70, SNORA77, SNORA26, U8, SCARNA11, SNORA31, SNORA42, SNORA40, SNORD64, ACA64, snoU109, SNORD60
4681	chr11	48284249	48285821	1573	*	3	6.81e-13	2.34e-12	1.13e-05	1.46e-11	-0.128038	-0.116357	OR4X1, SNORD43
4682	chr17	78041214	78041529	316	*	3	6.41e-22	3.74e-12	1.27e-06	1.48e-11	-0.255856	-0.183257	SNORA69, CCDC40
4683	chr9	70922191	70922862	672	*	2	4.5e-21	4.65e-12	6.42e-07	1.49e-11	0.161063	0.145988	SNORA30, RP11-561O23.5, RP11-561O23.7
4684	chr2	79220217	79221130	914	*	6	1.29e-21	6.56e-11	4.72e-05	1.5e-11	0.226709	0.132445	SNORA73, SNORA64, SNORA12, SNORA74, SNORA19, snR65, 5S_rRNA, SNORA4, SNORD11, SNORA41, SCARNA6, SNORD39, SNORD18, SNORA75, ACA59, SNORA48, SNORD56, SNORA43, SNORA1, Vault
4685	chr14	20585753	20586367	615	*	2	3.98e-21	4.69e-12	6.54e-07	1.51e-11	-0.208596	-0.193305	OR4K17, SNORD41
4686	chr13	25754183	25754851	669	*	3	1.38e-21	3.64e-12	1.78e-06	1.52e-11	-0.180865	-0.145962	SNORD36, AMER2-AS1, SNORA16, SNORD37
4687	chr20	29535007	29535150	144	*	4	3.45e-21	1.67e-11	2.28e-05	1.52e-11	0.190023	0.114378	NA
4688	chr8	49888988	49889757	770	*	3	1.1e-22	4.94e-12	5.96e-07	1.53e-11	-0.240412	-0.164717	SNORA7, SNORA32
4689	chr2	1598245	1598287	43	*	2	1.49e-24	4.74e-12	7.12e-07	1.53e-11	-0.158134	-0.148371	AC144450.1, SNORA48
4690	chr1	6206323	6207252	930	*	3	2.08e-32	4.92e-11	2.45e-08	1.55e-11	-0.261821	-0.145107	snoU13, Y_RNA, SNORD112, SNORA62, U3, SNORA51, SNORA70, SNORA26, U8, CHD5, SNORA31, SNORA42, snoU109, SNORD60
4691	chr12	131455513	131455619	107	*	3	1.08e-21	2.13e-12	2.41e-05	1.57e-11	-0.183603	-0.165974	GPR133
4692	chr14	104979372	104980775	1404	*	6	7.66e-18	4.47e-10	2.34e-05	1.57e-11	-0.199389	-0.114552	TMEM179
4693	chr20	59542578	59542589	12	*	2	9.84e-25	5.06e-12	4.84e-07	1.58e-11	0.192332	0.169303	NA
4694	chr10	118922194	118923701	1508	*	8	4.06e-18	2.58e-13	0.00141046	1.59e-11	0.207345	0.153808	RP11-501J20.2
4695	chr5	6587105	6587293	189	*	2	3.64e-23	4.95e-12	7.12e-07	1.6e-11	-0.208358	-0.184754	LINC01018
4696	chr7	44150888	44151172	285	*	2	5.1e-27	5.32e-12	3.63e-07	1.61e-11	-0.181165	-0.160118	AEBP1, SNORA22, SNORA15
4697	chr2	31215798	31215852	55	*	2	5.84e-28	2.01e-11	4.13e-09	1.63e-11	-0.270073	-0.176808	SNORA73, SNORA64, SNORA74, snR65, SCARNA6, SNORD39, SNORD18, SNORA36, GALNT14, SNORA75, SNORA48, SNORD56, SNORA43, SNORA1, Vault
4698	chr12	124872365	124874007	1643	*	4	5.53e-24	1.05e-11	8.05e-07	1.63e-11	0.183007	0.123851	NCOR2
4699	chr8	144301594	144302512	919	*	2	1.64e-30	2.95e-11	2.05e-09	1.64e-11	-0.267305	-0.185987	NA
4700	chr1	158799935	158800024	90	*	2	5.85e-23	5.08e-12	7.5e-07	1.64e-11	-0.264974	-0.219434	snoU13, Y_RNA, SCARNA16, SNORD112, SNORA63, U3, SNORA51, SNORA25, SNORD59, SCARNA20, SNORA67, U6, SNORA70, SNORA77, SNORA26, SNORA72, U8, SNORA31, SNORA40, SNORD64, ACA64, SNORD78, snoU109, SNORD60, SNORD116
4701	chr18	10589150	10589360	211	*	4	3.68e-19	1.25e-12	0.000125242	1.65e-11	-0.158678	-0.122477	NA
4702	chr19	16394366	16394774	409	*	5	2.6e-19	2.54e-12	7.24e-05	1.66e-11	0.204101	0.130038	CTD-2562J15.6
4703	chr12	53170909	53171191	283	*	3	7.11e-32	1.04e-08	2.8e-09	1.67e-11	-0.210184	-0.112872	KRT76, snoMe28S-Am2634
4704	chr17	39254427	39254879	453	*	4	1.01e-20	3.15e-11	2.98e-05	1.68e-11	-0.146201	-0.119356	SNORA69
4705	chr5	15385796	15385947	152	*	2	3.28e-23	5.57e-12	4.03e-07	1.7e-11	-0.179287	-0.155903	SNORA27, RPS23P5, 7SK, SNORD45
4706	chr13	28371000	28371682	683	*	6	3.93e-45	1.14e-05	3.37e-09	1.7e-11	0.406433	0.130438	SNORD36, SNORA16, SNORD37
4707	chr1	177938408	177939546	1139	*	5	8.38e-15	1.34e-12	0.000128956	1.7e-11	-0.177437	-0.138498	snoU13, Y_RNA, SCARNA16, SNORD112, SNORA63, U3, SNORA51, SNORA25, SNORD59, SCARNA20, SNORA67, U6, SNORA70, SNORA77, SNORA26, SNORA72, U8, SNORA31, SEC16B, RP4-798P15.3, snoU109, SNORD60, SNORD116
4708	chr10	65957477	65957628	152	*	2	2.1e-30	1.61e-11	7.55e-09	1.71e-11	-0.234711	-0.17478	SNORA71
4709	chr14	101405587	101405755	169	*	4	6.3e-22	9.04e-12	1.2e-06	1.72e-11	-0.216727	-0.107177	AL132709.5
4710	chr17	2718230	2718310	81	*	2	6.86e-23	5.36e-12	7.64e-07	1.73e-11	-0.233776	-0.201683	RAP1GAP2
4711	chr16	3988694	3989432	739	*	7	1.24e-21	1.14e-08	3.28e-05	1.73e-11	0.187166	0.100005	RP11-462G12.2
4712	chr19	54204449	54204773	325	*	3	4.26e-23	6.77e-12	8.22e-07	1.73e-11	-0.214138	-0.145439	MIR520B
4713	chr4	72650992	72651102	111	*	2	3.76e-27	1.69e-11	7.13e-09	1.74e-11	-0.287098	-0.199949	SNORD74, SNORA3, snoR442, SNORA11, GC, SNORD42, snoU2_19, SNORD65
4714	chr7	96619068	96619076	9	*	2	4.7e-23	5.65e-12	4.64e-07	1.74e-11	0.208473	0.161358	DLX6-AS1
4715	chr2	218619744	218620242	499	*	2	6.38e-28	5.4e-12	7.74e-07	1.74e-11	-0.195363	-0.168588	SCARNA6, SNORD39, SNORA75, SNORA48, DIRC3
4716	chr21	17565450	17566381	932	*	2	1.18e-16	5.44e-12	7.15e-07	1.75e-11	-0.172466	-0.152705	LINC00478
4717	chr7	104681396	104681440	45	*	2	7.17e-23	5.42e-12	7.7e-07	1.75e-11	0.14312	0.121634	KMT2E
4718	chr18	13375474	13375540	67	*	2	1.26e-23	6.67e-12	1.56e-07	1.76e-11	-0.258602	-0.212165	LDLRAD4
4719	chr9	90387678	90388139	462	*	2	4.51e-31	2.57e-11	3.15e-09	1.77e-11	-0.17177	-0.144145	CTSL3P
4720	chr9	132360049	132360781	733	*	2	2.6e-22	6.9e-12	1.35e-07	1.77e-11	-0.184215	-0.137488	NA
4721	chr19	9213689	9214424	736	*	3	3.63e-33	7.13e-09	6.8e-09	1.77e-11	-0.213121	-0.129845	OR7G2
4722	chr1	12805288	12806667	1380	*	4	5.2e-23	2.75e-10	1.76e-07	1.78e-11	-0.177637	-0.111357	snoU13, Y_RNA, SCARNA16, C1orf158, SCARNA21, SNORD112, SNORA62, SNORA2, U3, SNORA51, SCARNA20, SNORA67, U6, SNORA70, SNORA77, SNORA26, U8, SCARNA11, SNORA31, SNORA42, SNORA40, ACA64, snoU109, SNORD60
4723	chr5	18745861	18746010	150	*	2	7.13e-23	5.53e-12	7.51e-07	1.78e-11	-0.160454	-0.158878	SNORA27, SNORA68, RPS23P5, CTD-2023M8.1, 7SK, SNORD45
4724	chr16	202311	202974	664	*	6	7.18e-19	9.16e-13	0.000155016	1.79e-11	-0.180231	-0.101277	HBZ
4725	chr12	56321844	56323816	1973	*	6	8.3e-19	7.51e-12	4.26e-05	1.82e-11	-0.231383	-0.107911	DGKA, WIBG, snoMe28S-Am2634
4726	chr7	56875093	56875846	754	*	2	1.28e-21	6.72e-12	1.82e-07	1.82e-11	-0.165827	-0.128475	SNORA22, SNORA15
4727	chr1	158670124	158670617	494	*	3	1.8e-23	1.11e-10	4.65e-07	1.82e-11	-0.18323	-0.1096	snoU13, Y_RNA, SCARNA16, SNORD112, SNORA63, U3, SNORA51, SNORA25, SNORD59, SCARNA20, SNORA67, U6, SNORA70, SNORA77, SNORA26, SNORA72, U8, SNORA31, SNORA40, OR6K2, SNORD64, ACA64, SNORD78, snoU109, SNORD60, SNORD116
4728	chr19	43244635	43244680	46	*	2	5.35e-25	5.81e-12	5.65e-07	1.82e-11	-0.130578	-0.121551	PSG3
4729	chr19	51537331	51538653	1323	*	5	2.14e-17	1.22e-12	0.000195226	1.82e-11	-0.173871	-0.101413	CTC-518B2.9, KLK12
4730	chr18	42324631	42325086	456	*	3	4.35e-24	2.07e-11	3.03e-07	1.83e-11	0.181386	0.107018	SETBP1, SNORD23
4731	chr12	3590738	3590798	61	*	2	1.92e-23	6.85e-12	1.87e-07	1.86e-11	-0.253449	-0.231692	PRMT8
4732	chr16	710674	711706	1033	*	7	1.38e-23	1.88e-08	2.55e-06	1.86e-11	0.222503	0.101162	WDR90
4733	chr7	27703436	27704471	1036	*	3	8.03e-34	2.76e-11	7.41e-08	1.86e-11	-0.28605	-0.170817	SNORA15
4734	chr5	156606860	156608118	1259	*	4	5.83e-19	1.8e-11	2.28e-06	1.88e-11	-0.183259	-0.125996	ITK, SNORA68, SNORA57, SNORD45, SNORD95
4735	chr2	98852704	98852938	235	*	4	3.2e-22	1.56e-09	8.68e-06	1.89e-11	-0.195702	-0.120507	SNORA73, SNORA64, SNORA12, SNORA74, SNORA19, VWA3B, snR65, 5S_rRNA, SNORA4, SNORD11, SNORA41, SCARNA6, SNORD39, SNORA75, ACA59, SNORA48, SNORD56, SNORA43, SNORA1, Vault
4736	chr3	127109653	127110999	1347	*	3	6.56e-17	6.71e-12	1.56e-06	1.91e-11	-0.229098	-0.178337	SNORA33, SNORA81, SNORD66, SNORD2, SNORD5, SNORD63, SNORD61, SNORA24, Metazoa_SRP, SNORA18, U4
4737	chr4	107176	107995	820	*	3	3.09e-21	2.86e-12	1.94e-05	1.93e-11	0.267696	0.177823	NA
4738	chr3	194826411	194827291	881	*	4	5.11e-24	9.03e-10	6.53e-06	1.93e-11	-0.22309	-0.13711	XXYLT1, U4
4739	chr3	19017607	19017772	166	*	3	1.6e-22	2.09e-11	1.08e-06	1.95e-11	-0.144899	-0.101736	U7, SNORD38
4740	chr21	46675571	46675770	200	*	3	1.63e-20	3.63e-12	7.56e-06	1.95e-11	-0.150934	-0.143549	LINC00334
4741	chr8	142528415	142528956	542	*	3	1.99e-21	4.86e-12	1.88e-06	2e-11	0.271195	0.202419	AC138647.1
4742	chr15	72519739	72520804	1066	*	3	2e-15	2.78e-12	2.59e-05	2.01e-11	-0.189226	-0.151559	PKM
4743	chr16	58005012	58006124	1113	*	3	1.18e-17	4.7e-12	4.42e-06	2.02e-11	-0.240311	-0.149016	SNORD111, CNGB1, SNORD33
4744	chr6	58141890	58142044	155	*	2	8.09e-24	8.35e-12	1.14e-07	2.03e-11	0.271742	0.19774	SNORA38, SNORA8, SCARNA15, SNORD28, SNORA20
4745	chr15	89939252	89939709	458	*	3	1.59e-30	8.26e-11	4.74e-09	2.04e-11	-0.213193	-0.111904	LINC00925
4746	chr2	132218302	132218639	338	*	2	3.18e-25	1.04e-11	4.93e-08	2.06e-11	0.174512	0.141127	SNORA74, RHOQP2, snR65, 5S_rRNA, SNORA4, SNORD11, SNORD51, SNORA41, SCARNA6, SNORD39, SNORA75, ACA59, SNORA48, SNORD56, SNORA43, SNORA1, Vault
4747	chr9	141016367	141017457	1091	*	4	1.38e-22	7.11e-10	5.05e-06	2.06e-11	-0.193229	-0.118613	CACNA1B
4748	chr1	2406284	2407718	1435	*	7	1.31e-15	1.05e-09	0.00018764	2.07e-11	-0.179585	-0.109054	PLCH2, snoU13, Y_RNA, SNORD60
4749	chr1	975551	976227	677	*	5	1.16e-23	8.8e-12	1.87e-05	2.07e-11	0.234102	0.121413	AGRN, Y_RNA
4750	chr1	2918106	2918752	647	*	4	8.39e-20	3.03e-12	2.64e-05	2.07e-11	-0.140057	-0.12025	snoU13, Y_RNA, SNORA51, snoU109, SNORD60
4751	chr8	49382369	49382501	133	*	3	1.76e-23	2.21e-11	1.57e-07	2.08e-11	-0.231475	-0.128572	SNORA7, SNORA32
4752	chr15	80657823	80658049	227	*	2	4.32e-24	9.01e-12	9.64e-08	2.11e-11	-0.260528	-0.222559	RP11-210M15.2
4753	chr1	159158444	159158497	54	*	2	1.71e-24	1.03e-11	5.66e-08	2.11e-11	0.287056	0.223138	snoU13, Y_RNA, SCARNA16, SNORD112, SNORA63, U3, SNORA51, SNORA25, SNORD59, CADM3, SCARNA20, SNORA67, U6, SNORA70, SNORA77, SNORA26, SNORA72, U8, SNORA31, SNORA40, SNORD64, ACA64, SNORD78, snoU109, SNORD60, SNORD116
4754	chr11	5878019	5878958	940	*	3	6.95e-24	1.99e-11	7.65e-08	2.13e-11	-0.235932	-0.127649	LSP1, TRIM5, OR52E8
4755	chr7	142879929	142879966	38	*	2	2.84e-24	6.9e-12	5.6e-07	2.14e-11	-0.205628	-0.201138	NA
4756	chr10	134040218	134040367	150	*	3	1.87e-20	2.87e-12	3.27e-05	2.16e-11	-0.165829	-0.142474	STK32C
4757	chr7	129417405	129419139	1735	*	5	1.86e-56	7.7e-05	2.53e-10	2.16e-11	0.431909	0.12428	NA
4758	chr11	132016192	132016295	104	*	2	2.9e-23	8.24e-12	1.92e-07	2.2e-11	-0.179087	-0.147995	NTM
4759	chr13	37268404	37269461	1058	*	4	3.52e-19	4.85e-12	3.2e-05	2.2e-11	-0.208599	-0.160808	SNORD36, SERTM1, SNORD37
4760	chr7	98871769	98872169	401	*	2	1.18e-34	2.36e-11	7.17e-09	2.25e-11	-0.362884	-0.243426	MYH16
4761	chr5	158478533	158478734	202	*	3	4.89e-25	6.73e-11	3.32e-07	2.26e-11	0.263272	0.167748	SNORA68, SNORA57, SNORD45, EBF1, SNORD95
4762	chr12	94676545	94676688	144	*	2	1.12e-22	7.36e-12	5.77e-07	2.28e-11	-0.275244	-0.210895	PLXNC1, SNORA9, RP11-1105G2.3, snoMe28S-Am2634
4763	chr6	379489	379581	93	*	3	8.87e-21	6.31e-12	2.7e-06	2.28e-11	-0.140987	-0.113784	NA
4764	chr14	106306830	106307623	794	*	4	2.33e-29	3.19e-11	8.55e-08	2.28e-11	-0.206456	-0.115615	IGHD
4765	chr8	142245164	142245477	314	*	2	5.2e-23	7.75e-12	3.8e-07	2.29e-11	-0.183496	-0.174312	SLC45A4
4766	chr8	26308815	26309176	362	*	2	1.72e-22	7.14e-12	8.52e-07	2.29e-11	-0.232017	-0.212105	BNIP3L, SNORA7
4767	chr22	51112165	51112536	372	*	3	1.17e-22	1.03e-11	3.61e-06	2.29e-11	0.230479	0.167127	NA
4768	chr6	32335060	32335123	64	*	2	5.72e-24	7.13e-12	8.83e-07	2.29e-11	-0.211033	-0.194032	SNORA38, C6orf10, SNORA20
4769	chr12	21926447	21926524	78	*	3	4.06e-23	4.38e-12	1.22e-05	2.3e-11	0.158162	0.131731	KCNJ8, snoMe28S-Am2634
4770	chr8	103817950	103818636	687	*	3	2.83e-31	1.96e-09	4.78e-07	2.3e-11	-0.212659	-0.135269	KB-1732A1.1, SNORA32
4771	chr1	109254531	109255480	950	*	4	9.31e-19	2.88e-12	2.2e-05	2.31e-11	-0.137841	-0.108998	snoU13, Y_RNA, SCARNA16, U1, SNORD112, SNORA63, SNORD46, SNORA2, SNORD81, U3, SNORA51, FNDC7, SNORA25, SNORA58, CKS1B, SCARNA20, SNORA67, U6, SNORA70, SNORA77, SNORA26, SNORA72, U8, SCARNA11, SNORA31, SNORA42, SNORA40, SNORD64, ACA64, SNORD78, snoU109, SNORD60, SNORD116
4772	chr1	157771971	157772525	555	*	2	7.64e-27	1.56e-11	2.11e-08	2.31e-11	-0.239999	-0.195088	snoU13, Y_RNA, SCARNA16, SNORD112, SNORA63, U3, SNORA51, SNORA25, SNORD59, SCARNA20, SNORA67, U6, SNORA70, SNORA77, SNORA26, SNORA72, U8, SNORA31, SNORA40, FCRL1, SNORD64, ACA64, SNORD78, snoU109, SNORD60, SNORD116
4773	chr15	77933785	77933917	133	*	3	1.34e-19	3.07e-12	3.4e-05	2.31e-11	-0.16987	-0.141682	LINGO1
4774	chr10	132882883	132883127	245	*	3	3.96e-29	1.5e-10	3.52e-09	2.31e-11	-0.204692	-0.120465	NA
4775	chr16	88511822	88512653	832	*	3	5.15e-26	1.35e-11	2.36e-06	2.31e-11	-0.167464	-0.134333	NA
4776	chr2	45240373	45241620	1248	*	7	1.75e-19	1.19e-12	0.000526254	2.33e-11	0.205149	0.153498	SNORA73, SNORA64, SNORD75, SNORA74, snR65, 5S_rRNA, SCARNA6, SNORD39, SNORD18, SNORA36, AC093702.1, SNORA75, SNORA48, SNORD56, SNORA43, SNORA1, Vault
4777	chr16	50701064	50701535	472	*	3	1.34e-27	8.68e-09	4.13e-07	2.35e-11	-0.174548	-0.110324	RP11-401P9.5, SNORD111, SNX20, SNORD33
4778	chr17	63559901	63560528	628	*	2	3.34e-44	5.51e-10	1.06e-10	2.36e-11	-0.292133	-0.166724	SNORA69, CTD-2535L24.2
4779	chr3	158786187	158786242	56	*	3	7.43e-23	1.67e-11	8.54e-07	2.38e-11	-0.196162	-0.138315	IQCJ-SCHIP1, IQCJ, SNORA81, SNORD66, SNORD2, SNORA18, U4
4780	chr11	45707870	45708033	164	*	3	6.61e-29	1.56e-10	4.55e-09	2.4e-11	-0.279609	-0.13434	SNORD43
4781	chr10	51746883	51747411	529	*	2	8.31e-23	7.7e-12	6.68e-07	2.41e-11	-0.149116	-0.116664	SNORA71
4782	chr11	94600954	94602456	1503	*	3	7.72e-16	3.32e-12	2.67e-05	2.41e-11	-0.158346	-0.135977	AMOTL1
4783	chr2	102927278	102927898	621	*	4	2.02e-18	1.77e-12	0.000134862	2.42e-11	-0.162778	-0.125047	SNORA73, SNORA64, SNORA12, SNORA74, SNORA19, snR65, 5S_rRNA, SNORA4, SNORD11, SNORA41, SCARNA6, SNORD39, SNORA75, ACA59, SNORA48, SNORD56, SNORA43, SNORA1, Vault
4784	chr20	56803078	56804158	1081	*	6	2.55e-20	8.69e-11	1.72e-05	2.44e-11	0.251793	0.162992	ANKRD60
4785	chr9	132113996	132114769	774	*	3	3.96e-30	1.68e-10	2.81e-08	2.44e-11	0.230525	0.122966	RP11-65J3.1
4786	chr7	141946928	141947898	971	*	3	3.84e-17	4.09e-12	1.36e-05	2.45e-11	-0.171428	-0.153778	NA
4787	chr21	37802362	37802565	204	*	2	1.14e-25	1.33e-11	4.51e-08	2.48e-11	-0.15873	-0.124656	NA
4788	chr3	160474372	160475336	965	*	6	5.74e-23	8.59e-11	6.84e-05	2.48e-11	0.196757	0.128295	PPM1L, SNORA81, SNORD66, SNORD2, SNORA18, U4
4789	chr13	24121359	24121419	61	*	2	2.8e-25	1.46e-11	3.33e-08	2.48e-11	0.333621	0.260465	SNORD36, SNORA16, SNORD37
4790	chr7	675570	676291	722	*	4	8.7e-18	2.11e-12	0.0001108	2.5e-11	-0.180866	-0.16174	PRKAR1B
4791	chr11	56430801	56431525	725	*	2	1.81e-27	2.27e-11	1.07e-08	2.5e-11	-0.300024	-0.224101	OR5AR1, SNORD43
4792	chr7	64335660	64336709	1050	*	3	2.1e-29	1.33e-10	1.05e-08	2.51e-11	-0.240746	-0.137833	SNORA22, SNORA15, ZNF273
4793	chr7	144966808	144967622	815	*	3	2.39e-27	8.78e-10	2.24e-07	2.52e-11	-0.248258	-0.13397	AC004911.2
4794	chr20	61318160	61318513	354	*	2	1.05e-24	1.22e-11	6.57e-08	2.52e-11	-0.194141	-0.171634	NA
4795	chr15	25494565	25494877	313	*	3	1.88e-22	2.27e-11	1.43e-06	2.54e-11	-0.126664	-0.102406	SNHG14
4796	chr6	72253845	72254462	618	*	2	1.06e-23	1.11e-11	9.94e-08	2.54e-11	-0.268476	-0.230718	SNORA38, SNORA8, SCARNA15, SNORD28, SNORA20
4797	chr17	55122538	55123653	1116	*	6	9.19e-19	1.65e-12	0.000166526	2.58e-11	0.183248	0.101025	SNORA69, RNF126P1
4798	chr20	44806406	44807643	1238	*	4	8.3e-29	3.35e-08	2.93e-08	2.6e-11	-0.232049	-0.106213	CDH22
4799	chr18	74799250	74800080	831	*	7	5.2e-20	4.07e-12	0.000244191	2.61e-11	0.209316	0.114071	MBP
4800	chr20	62119492	62120544	1053	*	3	7.54e-18	3.63e-12	2.9e-05	2.62e-11	0.252106	0.175135	EEF1A2
4801	chr7	3208493	3208793	301	*	2	4.45e-28	3.04e-11	6.4e-09	2.62e-11	-0.22774	-0.172872	AC091801.1
4802	chr9	98221619	98221975	357	*	2	4.12e-22	8.25e-12	8.95e-07	2.63e-11	0.181685	0.161322	PTCH1
4803	chr19	39785679	39786778	1100	*	5	5.28e-27	3.37e-09	1.93e-08	2.65e-11	-0.250224	-0.104623	NA
4804	chr10	11846467	11847111	645	*	3	1.4e-23	9.71e-08	2.1e-07	2.66e-11	-0.243905	-0.134375	NA
4805	chr19	40314862	40315401	540	*	5	1.45e-18	1.27e-12	0.00033733	2.67e-11	0.219074	0.169509	NA
4806	chr13	46171746	46172426	681	*	2	3.7e-19	8.33e-12	9.64e-07	2.67e-11	-0.191531	-0.181789	SNORD36, FAM194B, SNORD37
4807	chr2	662396	663024	629	*	5	2.74e-23	6.84e-11	5.31e-07	2.69e-11	-0.223095	-0.114352	NA
4808	chr12	91775247	91775501	255	*	3	1.39e-19	4.06e-12	2.01e-05	2.69e-11	-0.23537	-0.191013	SNORA9, snoMe28S-Am2634
4809	chr10	1260004	1260230	227	*	2	1.38e-24	1.42e-11	5.04e-08	2.7e-11	-0.195574	-0.140353	ADARB2
4810	chr10	30663426	30663547	122	*	2	3.54e-23	9.42e-12	3.54e-07	2.71e-11	-0.190303	-0.163328	NA
4811	chr10	121300857	121301765	909	*	4	3.88e-23	1.11e-11	1.35e-05	2.72e-11	0.154413	0.120227	RGS10
4812	chr1	158575177	158575773	597	*	2	6.55e-25	8.66e-12	8.08e-07	2.73e-11	-0.238702	-0.213813	snoU13, Y_RNA, SCARNA16, SNORD112, SNORA63, U3, SNORA51, SNORA25, SNORD59, SCARNA20, SNORA67, U6, SNORA70, SNORA77, SNORA26, SNORA72, U8, SNORA31, SNORA40, SNORD64, ACA64, SNORD78, snoU109, SNORD60, SNORD116
4813	chr19	55248971	55249794	824	*	3	1.53e-19	1.27e-11	2.42e-06	2.75e-11	-0.155103	-0.114777	KIR3DL1, CTB-61M7.1, KIR2DL4
4814	chr5	1749101	1749342	242	*	3	2.13e-25	1.37e-09	3.24e-07	2.78e-11	-0.252368	-0.148876	NA
4815	chr10	8408591	8408808	218	*	2	3.57e-22	8.68e-12	9.79e-07	2.78e-11	-0.215244	-0.205751	NA
4816	chr11	4976263	4977924	1662	*	4	1.07e-13	9.4e-12	1.11e-05	2.78e-11	-0.191592	-0.126619	LSP1, MMP26, OR51A2
4817	chr19	42274924	42275193	270	*	2	9.7e-23	9.63e-12	3.9e-07	2.8e-11	-0.256831	-0.235364	CEACAM6, AC011513.4
4818	chr11	18258055	18258323	269	*	3	4.63e-23	3.4e-11	1.01e-06	2.81e-11	-0.169818	-0.123304	LSP1, snoMBII-202, SAA4, SAA2-SAA4
4819	chr9	125437078	125438219	1142	*	4	4.18e-18	2.78e-11	1.6e-05	2.82e-11	-0.188415	-0.118181	OR1L3
4820	chr8	9045328	9045558	231	*	2	3.28e-35	5.61e-11	2.49e-09	2.82e-11	-0.322672	-0.187467	SNORA7
4821	chr5	156594400	156594725	326	*	3	1.04e-20	5.74e-12	4.53e-06	2.85e-11	-0.194695	-0.156544	ITK, SNORA68, SNORA57, SNORD45, SNORD95
4822	chr7	48887421	48887640	220	*	3	2.45e-24	4.98e-11	7.92e-08	2.9e-11	0.191326	0.122437	AC004899.1, SNORA22, SNORA15, AC004899.3
4823	chr19	9324694	9325552	859	*	3	3.56e-31	9.45e-09	3.52e-08	2.93e-11	-0.171675	-0.106152	OR7D4
4824	chr14	97499908	97500345	438	*	4	9.41e-31	9.3e-07	1.35e-07	2.94e-11	0.226449	0.108921	NA
4825	chr4	15428750	15429515	766	*	3	7.47e-28	7.36e-11	7.5e-07	2.96e-11	-0.207	-0.164282	C1QTNF7, SNORA3, RP11-665G4.1
4826	chr12	102036140	102036563	424	*	5	1.92e-18	2.4e-12	0.000187637	2.98e-11	0.186819	0.118521	MYBPC1, SNORA9
4827	chr22	31494714	31495174	461	*	4	5.39e-20	1.03e-11	1.48e-05	3e-11	0.179806	0.135696	SMTN
4828	chr16	10133433	10133501	69	*	3	1.59e-19	4.61e-12	1.72e-05	3.01e-11	0.212417	0.17711	GRIN2A
4829	chr19	19366511	19367084	574	*	2	2.54e-26	2.06e-11	2.49e-08	3.03e-11	-0.200362	-0.190372	HAPLN4, AC138430.4
4830	chr12	110026737	110026822	86	*	3	4e-22	7.21e-12	5.31e-06	3.04e-11	-0.189642	-0.145975	MVK, SNORA9
4831	chr8	49984564	49985379	816	*	4	1.4e-22	1.12e-10	1.08e-06	3.06e-11	-0.199985	-0.143069	C8orf22, SNORA7, SNORA32
4832	chr8	143207542	143208101	560	*	4	4.84e-20	9.87e-12	4.91e-06	3.06e-11	-0.218055	-0.154723	NA
4833	chr17	79265454	79265759	306	*	3	1.67e-21	4.15e-11	2.09e-06	3.12e-11	0.209189	0.121247	SNORA69, SLC38A10
4834	chr20	61989375	61990279	905	*	2	2.32e-18	1.09e-11	3.7e-07	3.13e-11	-0.205841	-0.203678	CHRNA4
4835	chr5	180085924	180086260	337	*	2	4.89e-22	9.95e-12	8.65e-07	3.13e-11	0.270353	0.206738	SNORD95
4836	chr21	31661731	31661998	268	*	2	7.36e-25	1.56e-11	6.83e-08	3.14e-11	-0.227871	-0.178146	KRTAP25-1
4837	chr16	84273740	84274562	823	*	4	2.95e-18	1.58e-11	3.15e-05	3.14e-11	-0.16263	-0.104246	NA
4838	chr14	21059287	21060292	1006	*	3	8.96e-21	7.3e-12	6.55e-06	3.16e-11	-0.164428	-0.134699	RP11-14J7.6, SNORA79, RNASE11, SNORD41
4839	chr14	58599692	58599910	219	*	2	2.97e-24	1.68e-11	5.43e-08	3.17e-11	-0.233974	-0.162427	SNORA46, SNORA79, C14orf37
4840	chr17	59485779	59485894	116	*	2	1.8e-24	1.91e-11	3.68e-08	3.18e-11	0.193125	0.159947	SNORA69, TBX2, RP11-332H18.4
4841	chr22	35388865	35389016	152	*	2	4.77e-23	1.31e-11	1.58e-07	3.21e-11	-0.209485	-0.170489	RP1-272J12.1
4842	chr1	43997516	43999020	1505	*	3	6.18e-18	6.96e-12	1.03e-05	3.22e-11	0.205803	0.144554	snoU13, Y_RNA, SCARNA16, U1, SCARNA17, SCARNA18, SCARNA24, SNORD112, SNORA62, SNORA63, PTPRF, SNORD46, SNORA2, SNORD81, U3, SNORA51, SNORA25, SCARNA20, SNORA67, U6, SNORA70, SNORA77, SNORA26, U8, SCARNA11, SNORA31, SNORA42, SNORA40, SNORD64, ACA64, snoU109, SNORD60, SNORD116
4843	chr11	18157405	18157898	494	*	2	3.07e-23	1.06e-11	7.4e-07	3.26e-11	-0.214036	-0.176289	LSP1, MRGPRX3, snoMBII-202
4844	chr2	10152012	10152901	890	*	2	7.33e-22	1.23e-11	2.38e-07	3.27e-11	-0.244899	-0.232286	SNORA73, SNORA64, snR65, SNORA75, SNORA48, SNORD56, SNORA43
4845	chr2	176956396	176957473	1078	*	9	4.66e-22	2.08e-11	0.000470703	3.27e-11	0.203939	0.112213	SNORA4, SNORD11, SNORD51, SNORA41, SCARNA6, SNORD39, SNORA75, ACA59, SNORA48, SNORA43, SNORA1, Vault
4846	chr19	47840110	47840366	257	*	3	1.05e-21	6.74e-12	1.23e-05	3.28e-11	-0.133558	-0.11748	C5AR2
4847	chr22	50469202	50470537	1336	*	6	2.17e-20	8.76e-11	0.000130447	3.28e-11	-0.205662	-0.100004	TTLL8
4848	chr2	19560467	19561709	1243	*	6	6.71e-17	8.7e-13	0.00124156	3.28e-11	0.219899	0.135461	SNORA73, SNORA64, SNORA74, snR65, SNORD18, SNORA75, SNORA48, SNORD56, SNORA43
4849	chr4	8588716	8589313	598	*	6	2.51e-20	1.6e-10	3.06e-05	3.29e-11	-0.186175	-0.108095	GPR78, SNORA3
4850	chr8	4583355	4583386	32	*	2	3.07e-22	1.13e-11	4.74e-07	3.32e-11	-0.167847	-0.140587	SNORA7, CSMD1
4851	chr10	135373647	135374546	900	*	2	2.13e-16	1.05e-11	1.08e-06	3.34e-11	-0.196795	-0.16579	CYP2E1, SPRN, SYCE1
4852	chr8	7833268	7834142	875	*	2	2.38e-18	1.16e-11	4.4e-07	3.37e-11	-0.128325	-0.114916	FAM66E, SNORA7, USP17L3
4853	chr7	2321355	2321817	463	*	3	2.55e-19	5.08e-12	1.84e-05	3.39e-11	0.144056	0.127381	SNX8
4854	chr11	133899912	133900924	1013	*	3	1.26e-21	1.05e-11	3.58e-06	3.44e-11	-0.208434	-0.15815	NA
4855	chr6	116866658	116867864	1207	*	4	1.38e-16	2.31e-11	2.85e-06	3.45e-11	-0.17162	-0.109752	SNORA38, SNORA8, FAM26D, SNORD28, TRAPPC3L, SNORA20
4856	chr13	111977964	111979098	1135	*	3	4.97e-23	1.08e-11	9.74e-07	3.45e-11	-0.182059	-0.140367	SNORD36, TEX29
4857	chr8	47130777	47130822	46	*	2	1.36e-23	1.8e-11	6.27e-08	3.47e-11	-0.14687	-0.139656	SNORA7, SNORA32
4858	chr20	7921059	7922235	1177	*	5	9.91e-20	1.33e-08	2.38e-06	3.47e-11	-0.224026	-0.121477	HAO1
4859	chr14	36974800	36975402	603	*	5	2.01e-19	1.92e-12	0.000408125	3.53e-11	0.193156	0.143678	SNORA79, RP11-896J10.3, SFTA3
4860	chr14	105070749	105071714	966	*	7	5.59e-20	4.77e-12	0.000191045	3.54e-11	0.201698	0.137024	TMEM179
4861	chr12	247963	249109	1147	*	4	5.06e-20	3.2e-12	0.000146449	3.56e-11	0.121792	0.103341	IQSEC3, RP11-598F7.4
4862	chr19	9515211	9515966	756	*	2	2.08e-32	1.04e-10	1.61e-09	3.57e-11	-0.316181	-0.200406	NA
4863	chr16	30206046	30206076	31	*	3	3.75e-19	5.06e-12	3.1e-05	3.63e-11	0.121123	0.107207	SLX1A, SLX1A-SULT1A3, SULT1A3
4864	chr1	39269401	39270149	749	*	5	3.84e-21	4.78e-10	9.57e-05	3.64e-11	0.253161	0.154769	snoU13, Y_RNA, SCARNA16, SCARNA21, U1, SCARNA17, SCARNA18, SCARNA24, SNORD112, SNORA62, SNORA63, SNORD46, SNORA2, SNORD81, U3, SNORA51, SNORA25, SCARNA20, SNORA67, U6, SNORA70, SNORA77, SNORA26, U8, SCARNA11, SNORA31, SNORA42, SNORA40, SNORD64, ACA64, snoU109, SNORD60
4865	chr6	166232637	166233141	505	*	5	1.74e-19	6.71e-12	7.15e-05	3.65e-11	0.231331	0.111181	PDE10A
4866	chr17	43472435	43473508	1074	*	4	4.06e-23	8.67e-10	1.61e-05	3.69e-11	0.22365	0.10616	SNORA69, ARHGAP27
4867	chr6	75884800	75884860	61	*	3	2.04e-19	6.04e-12	1.2e-05	3.7e-11	-0.155482	-0.14383	SNORA38, SNORA8, SCARNA15, SNORD28, COL12A1, SNORA20
4868	chr2	47054833	47055138	306	*	3	3.38e-22	1e-11	8.76e-06	3.7e-11	-0.196351	-0.133395	SNORA73, SNORA64, SNORD75, LINC01119, SNORA74, snR65, 5S_rRNA, SNORD11, SNORA41, SCARNA6, SNORD39, SNORD18, SNORA36, SNORA75, SNORA48, SNORD56, SNORA43, SNORA1, Vault
4869	chr16	82671333	82671520	188	*	3	9.85e-20	6.91e-12	1.05e-05	3.7e-11	-0.148521	-0.11603	CDH13
4870	chr5	132155233	132155965	733	*	6	8.18e-19	4.1e-12	0.000430778	3.71e-11	-0.229754	-0.132811	SNORA27, SNORA68, SNORA57, 7SK, SNORD45, SNORD95
4871	chr19	7827560	7828144	585	*	5	6.98e-18	4.99e-12	7.53e-05	3.73e-11	-0.197841	-0.112078	CLEC4M
4872	chr11	133715264	133716207	944	*	4	7.92e-22	2.92e-11	2.24e-06	3.74e-11	-0.195049	-0.113148	SPATA19
4873	chr7	1847567	1847762	196	*	3	1.68e-19	6.4e-12	1.87e-05	3.75e-11	-0.111968	-0.100727	NA
4874	chr6	32300743	32301389	647	*	3	1.07e-27	1.64e-10	7.9e-08	3.8e-11	-0.201754	-0.119838	SNORA38, C6orf10, SNORA20
4875	chr19	42221239	42221417	179	*	2	7.65e-22	1.2e-11	1.14e-06	3.81e-11	-0.165321	-0.147111	CEACAM5, CEA
4876	chr1	179696711	179696814	104	*	2	1.07e-24	2.81e-11	2.34e-08	3.82e-11	-0.261939	-0.187412	snoU13, Y_RNA, SCARNA16, SNORD112, SNORA63, U3, SNORA51, SNORA25, SNORD59, SCARNA20, U6, SNORA70, SNORA77, SNORA26, SNORA72, U8, SNORA31, snoU109, SNORD60, SNORD116
4877	chr1	2949633	2949673	41	*	3	6.11e-20	5.4e-12	3.01e-05	3.82e-11	-0.200503	-0.188868	snoU13, Y_RNA, SNORA51, snoU109, SNORD60
4878	chr19	57610536	57610870	335	*	4	3.81e-20	2.47e-11	3.58e-05	3.83e-11	0.22643	0.157093	NA
4879	chr19	53832311	53832670	360	*	5	4.37e-21	7.82e-11	2.06e-05	3.84e-11	0.175833	0.111038	NA
4880	chr9	134183545	134183612	68	*	2	8.3e-25	1.95e-11	7.32e-08	3.86e-11	-0.256521	-0.187887	PPAPDC3
4881	chr22	32589380	32590246	867	*	3	2.37e-18	3.33e-11	2.88e-06	3.88e-11	-0.203757	-0.114685	RFPL2
4882	chr11	134285972	134288122	2151	*	5	2.23e-25	5.79e-07	1.08e-07	3.89e-11	-0.233982	-0.110118	NA
4883	chr7	6575968	6576529	562	*	4	7.89e-19	6.86e-12	4.16e-05	3.91e-11	0.205177	0.168323	GRID2IP
4884	chr22	39627591	39627786	196	*	3	3.69e-19	5.94e-12	2.61e-05	3.92e-11	-0.182751	-0.145879	PDGFB
4885	chr10	124067280	124067402	123	*	2	3.86e-26	4.47e-11	8.73e-09	3.93e-11	-0.262314	-0.20312	BTBD16
4886	chr7	142421812	142422236	425	*	2	2.09e-22	1.41e-11	3.69e-07	3.93e-11	-0.24225	-0.217769	NA
4887	chr6	169637427	169637832	406	*	3	1.48e-24	1.77e-10	1.27e-07	3.95e-11	-0.207896	-0.134135	XXyac-YX65C7_A.2, THBS2
4888	chr19	22987826	22988442	617	*	2	9.72e-21	1.32e-11	6.58e-07	3.98e-11	-0.152355	-0.127293	NA
4889	chr16	88137387	88137697	311	*	3	8.57e-21	6.13e-12	1.83e-05	4e-11	-0.134594	-0.117427	NA
4890	chr17	16610132	16610318	187	*	2	9.8e-22	1.27e-11	1.05e-06	4.02e-11	-0.200219	-0.16684	SNORA69, CCDC144A, RP11-219A15.1
4891	chr19	1439980	1440293	314	*	4	6.03e-21	1.19e-11	1.93e-06	4.04e-11	-0.166566	-0.13069	RPS15
4892	chr8	1601314	1601372	59	*	2	1.73e-22	1.64e-11	1.99e-07	4.09e-11	-0.168516	-0.136628	DLGAP2
4893	chr10	2141637	2141765	129	*	2	6.97e-24	2.39e-11	4.69e-08	4.09e-11	-0.242337	-0.171219	NA
4894	chr15	30896060	30896216	157	*	2	2.68e-22	1.5e-11	3.2e-07	4.09e-11	-0.177571	-0.154938	NA
4895	chr7	23050722	23051361	640	*	2	5.05e-28	4.57e-11	9.71e-09	4.15e-11	-0.254381	-0.218328	SNORA15, FAM126A
4896	chr9	133027791	133028661	871	*	3	4.02e-22	3.33e-09	6.24e-07	4.16e-11	0.356198	0.198678	NA
4897	chr17	34592075	34592827	753	*	2	1.77e-29	5.42e-11	6.94e-09	4.16e-11	-0.162678	-0.119075	SNORA69, TBC1D3C, TBC1D3H
4898	chr8	113655561	113656015	455	*	2	7.64e-28	4.7e-11	9.77e-09	4.25e-11	-0.285716	-0.217768	MIR2053, SNORA32, CSMD3
4899	chr11	51515083	51515596	514	*	2	2.73e-21	1.41e-11	7.17e-07	4.27e-11	-0.193001	-0.191649	OR4C46, SNORD43
4900	chr20	61142637	61143483	847	*	2	5.3e-19	1.56e-11	3.51e-07	4.27e-11	-0.174953	-0.159151	C20orf166-AS1
4901	chr20	61621446	61621856	411	*	2	1.24e-28	4.55e-11	1.13e-08	4.37e-11	-0.144501	-0.142163	NA
4902	chr3	194078147	194078268	122	*	3	1.43e-23	6.85e-11	6.74e-08	4.38e-11	-0.214077	-0.112651	LRRC15, U4
4903	chr10	130201069	130201251	183	*	2	6.06e-26	4.69e-11	1.09e-08	4.42e-11	-0.250077	-0.18621	NA
4904	chr13	21634314	21635427	1114	*	5	8.06e-31	1.05e-08	3.03e-06	4.44e-11	0.240546	0.11196	LATS2, SNORA16, SNORD37
4905	chr9	38421899	38422794	896	*	3	2.24e-24	1.04e-10	4.42e-08	4.47e-11	-0.252494	-0.130675	SNORA30, IGFBPL1
4906	chr19	6990919	6991872	954	*	2	2.72e-23	3.58e-11	2.2e-08	4.53e-11	-0.175968	-0.134672	NA
4907	chr17	9129606	9130163	558	*	3	3.99e-29	2.94e-07	2.78e-07	4.56e-11	-0.172475	-0.11074	SNORA69, NTN1
4908	chr16	89242147	89242935	789	*	3	1.25e-16	6.94e-12	2.12e-05	4.57e-11	-0.128756	-0.114716	CDH15
4909	chr3	183749212	183749414	203	*	3	7.3e-24	1.25e-10	1.81e-06	4.57e-11	-0.210635	-0.157824	SNORA81, HTR3D, SNORD66, SNORD2, U4
4910	chr12	125810767	125811164	398	*	4	1.98e-18	4.53e-12	0.000101518	4.65e-11	-0.19726	-0.151713	TMEM132B
4911	chr17	41052107	41053228	1122	*	5	1.5e-18	5.57e-12	8.68e-05	4.67e-11	-0.16163	-0.109981	SNORA69, G6PC
4912	chr1	2144873	2145276	404	*	4	2.05e-25	2.19e-10	1.13e-06	4.67e-11	0.234652	0.134974	RP11-181G12.4, snoU13, Y_RNA, AL590822.1
4913	chr5	175200015	175200576	562	*	6	1.98e-22	7.44e-09	9.42e-05	4.7e-11	0.169557	0.109823	SNORD95
4914	chr12	34551489	34552411	923	*	3	3.84e-21	1.13e-09	2.01e-07	4.73e-11	-0.213786	-0.151596	snoMe28S-Am2634
4915	chr22	30592296	30592435	140	*	2	1.9e-21	1.5e-11	1.29e-06	4.75e-11	-0.151258	-0.128694	RP3-438O4.4
4916	chr11	73668626	73669449	824	*	5	1.82e-18	8.96e-12	4.54e-05	4.75e-11	-0.16492	-0.117725	DNAJB13, SNORD43
4917	chr8	131455249	131456284	1036	*	6	6.7e-17	4.47e-12	0.000391287	4.77e-11	0.230694	0.12571	ASAP1
4918	chr6	37663982	37665051	1070	*	4	3.89e-20	4.94e-12	9.28e-05	4.78e-11	0.127915	0.105642	SNORA38, MDGA1, SNORA20
4919	chr6	118225590	118226103	514	*	2	1.14e-27	5.03e-11	1.18e-08	4.79e-11	-0.272267	-0.200585	SNORA38, SNORA8, SNORD28, SNORA20
4920	chr5	84943476	84943636	161	*	2	6.39e-22	1.71e-11	4.46e-07	4.82e-11	-0.187735	-0.141023	snoZ6, SNORA27, SNORA68, SNORA57, 7SK, SNORD45, SNORD95
4921	chr20	22795685	22795774	90	*	2	2.04e-21	1.52e-11	1.31e-06	4.84e-11	-0.239423	-0.203835	NA
4922	chr15	25311545	25313061	1517	*	4	1.17e-15	1.2e-11	5.16e-05	4.86e-11	-0.116007	-0.101502	SNHG14, SNORD116-7
4923	chr3	122645347	122645440	94	*	3	2.37e-24	3.17e-09	1.29e-07	4.91e-11	-0.23423	-0.135454	SNORA33, SNORA81, SNORD66, SNORD2, SNORD5, SNORD63, SNORD61, SEMA5B, SNORA24, Metazoa_SRP, SNORA18, U4
4924	chr13	42029946	42030070	125	*	3	8.81e-24	1.36e-10	1.09e-06	4.94e-11	-0.172527	-0.113274	SNORD36, SNORD37
4925	chr9	139425582	139426285	704	*	3	9.2e-25	2.2e-11	5.09e-07	4.97e-11	0.189917	0.140244	NOTCH1
4926	chr15	24142920	24143000	81	*	3	2.96e-19	8.88e-12	9.34e-06	4.97e-11	0.193785	0.130492	NA
4927	chr1	153043360	153044071	712	*	2	6.17e-19	1.61e-11	9.58e-07	4.97e-11	-0.183185	-0.179344	snoU13, Y_RNA, SCARNA16, SNORD112, SNORA63, U3, SNORA51, SNORA25, SNORA58, CKS1B, SCARNA20, SNORA67, U6, SNORA70, SNORA77, SNORA26, SNORA72, U8, SNORA31, SNORA42, SNORA40, SPRR2B, SCARNA4, SNORD64, ACA64, SNORD78, snoU109, SNORD60, SNORD116
4928	chr7	143805315	143805356	42	*	2	4.72e-22	1.69e-11	6.3e-07	4.98e-11	-0.208868	-0.20256	NA
4929	chr3	130299763	130300740	978	*	2	6.16e-21	2.85e-11	5.77e-08	4.99e-11	-0.224903	-0.184001	COL6A6, SNORA33, SNORA81, SNORD66, SNORD2, SNORD5, SNORD63, SNORD61, Metazoa_SRP, SNORA18, U4
4930	chr5	160975347	160975978	632	*	4	3.12e-23	1.07e-10	2.49e-05	4.99e-11	0.281838	0.202992	GABRA6, SNORA57, SNORD45, GABRB2, SNORD95
4931	chr20	44259589	44260207	619	*	4	4.88e-28	9.44e-07	4.55e-08	5.01e-11	-0.26662	-0.114753	WFDC10A, WFDC9
4932	chr11	72297851	72298299	449	*	2	2.8e-29	8.46e-11	4.92e-09	5.03e-11	-0.254404	-0.184757	RP11-169D4.2, PDE2A, SNORD43
4933	chr13	105791890	105792284	395	*	2	1.99e-21	1.67e-11	8.82e-07	5.1e-11	-0.246968	-0.21124	SNORD36
4934	chr10	86001154	86001560	407	*	4	3.88e-19	8.21e-12	9.57e-06	5.11e-11	-0.195146	-0.138975	SNORA17, LRIT1
4935	chr7	2212030	2212490	461	*	2	1.18e-22	2.07e-11	2.25e-07	5.13e-11	0.201274	0.143989	MAD1L1
4936	chr15	45018591	45018905	315	*	3	2.98e-22	8.39e-11	8.35e-07	5.13e-11	-0.228118	-0.113486	NA
4937	chr3	25482937	25483002	66	*	2	7.69e-22	1.9e-11	3.76e-07	5.17e-11	-0.219759	-0.175508	U7, RARB, SNORA81, AC133141.1, SNORD38, Metazoa_SRP
4938	chr6	28781594	28782301	708	*	3	5.22e-19	2.81e-11	4.33e-06	5.19e-11	0.205061	0.152697	SNORA20
4939	chr14	99681710	99682269	560	*	3	2.14e-19	1.02e-11	6.24e-06	5.2e-11	0.205746	0.167099	BCL11B
4940	chr1	179716171	179716731	561	*	3	7.36e-23	2.64e-11	4.14e-07	5.21e-11	-0.261147	-0.149874	snoU13, Y_RNA, SCARNA16, SNORD112, SNORA63, U3, SNORA51, SNORA25, SNORD59, SCARNA20, FAM163A, U6, SNORA70, SNORA77, SNORA26, SNORA72, U8, SNORA31, snoU109, SNORD60, SNORD116
4941	chr6	26305371	26305744	374	*	3	5.41e-19	8.07e-12	2.24e-05	5.26e-11	0.179028	0.147958	SNORA20
4942	chr20	62700725	62701344	620	*	2	3.55e-29	8.09e-11	5.98e-09	5.28e-11	-0.176713	-0.118953	TCEA2
4943	chr1	111832109	111832593	485	*	4	7.57e-25	6.1e-10	2.14e-06	5.28e-11	-0.192823	-0.115876	snoU13, Y_RNA, SCARNA16, U1, SNORD112, SNORA63, SNORD46, SNORA2, SNORD81, U3, SNORA51, SNORA25, SNORA58, CKS1B, SCARNA20, SNORA67, U6, SNORA70, SNORA77, SNORA26, SNORA72, U8, SCARNA11, SNORA31, SNORA42, SNORA40, SNORD64, ACA64, SNORD78, snoU109, SNORD60, SNORD116
4944	chr15	50838805	50839463	659	*	3	1.91e-19	1.21e-11	3.52e-06	5.34e-11	-0.139273	-0.118417	USP50
4945	chr5	99723951	99723987	37	*	2	1.03e-22	1.7e-11	1.32e-06	5.36e-11	-0.135316	-0.117669	snoZ6, SNORA27, SNORA68, SNORA57, 7SK, SNORD45, SNORD95
4946	chr1	110933248	110933767	520	*	3	2.19e-19	7.43e-12	4.14e-05	5.37e-11	-0.18014	-0.144249	snoU13, Y_RNA, SCARNA16, U1, SNORD112, SNORA63, SNORD46, SNORA2, SNORD81, U3, SNORA51, SNORA25, LAMTOR5-AS1, SNORA58, CKS1B, SCARNA20, SNORA67, U6, SNORA70, SNORA77, SNORA26, SNORA72, U8, SCARNA11, SNORA31, SLC16A4, SNORA42, SNORA40, SNORD64, ACA64, SNORD78, snoU109, SNORD60, SNORD116
4947	chr19	35940174	35940862	689	*	6	4.49e-27	1.01e-10	2.04e-07	5.39e-11	-0.175477	-0.102868	FFAR2
4948	chr13	112292532	112292610	79	*	3	3.27e-19	1.09e-11	1.58e-05	5.45e-11	-0.204621	-0.165809	SNORD36, RP11-65D24.2, RP11-65D24.1
4949	chr9	135936732	135937572	841	*	3	2.59e-17	8.37e-12	2.5e-05	5.5e-11	-0.198491	-0.16588	CEL
4950	chr15	40574925	40575730	806	*	5	1.06e-24	9.94e-10	1.85e-05	5.53e-11	0.192468	0.108628	PLCB2
4951	chr13	112164331	112164965	635	*	4	3.06e-23	1.08e-09	1.17e-06	5.53e-11	-0.222831	-0.113722	SNORD36
4952	chr7	45215768	45216802	1035	*	3	1.75e-29	1.4e-08	1.68e-08	5.56e-11	-0.240893	-0.143294	RAMP3, SNORA22, SNORA15
4953	chr16	28891176	28891739	564	*	4	9.69e-30	9.36e-07	4.19e-07	5.7e-11	0.200106	0.100566	ATP2A1, RP11-22P6.3
4954	chr8	20109523	20110988	1466	*	4	2.16e-14	1.44e-06	1.26e-05	5.74e-11	-0.167552	-0.110938	SNORA7, LZTS1
4955	chr1	228528913	228528979	67	*	2	6.87e-22	2.24e-11	2.82e-07	5.74e-11	-0.196646	-0.192202	snoU13, Y_RNA, SNORD112, SNORA51, SNORA25, OBSCN, U8
4956	chr13	112110810	112111168	359	*	2	1.53e-21	1.96e-11	7.03e-07	5.77e-11	-0.153853	-0.144027	SNORD36
4957	chr20	123163	123613	451	*	2	2.2e-29	1.09e-10	4.45e-09	5.79e-11	-0.262724	-0.190541	DEFB126
4958	chr5	87963342	87964048	707	*	5	1.21e-19	1.58e-11	2.61e-05	5.8e-11	0.228598	0.124127	snoZ6, SNORA27, SNORA68, SNORA57, 7SK, LINC00461, SNORD45, SNORD95
4959	chr7	25608305	25608673	369	*	4	1.18e-23	2.93e-10	1.83e-06	5.82e-11	-0.194505	-0.131414	SNORA15
4960	chr12	48596817	48597881	1065	*	4	7.2e-16	7.31e-12	4.06e-05	5.84e-11	-0.146672	-0.113467	OR10AD1, snoMe28S-Am2634
4961	chr9	139925395	139925856	462	*	3	5.03e-19	9.26e-12	2.17e-05	5.86e-11	-0.132811	-0.127815	C9orf139, FUT7
4962	chr2	240234376	240234604	229	*	3	1.58e-22	5.41e-11	3.31e-07	5.87e-11	0.181843	0.123115	HDAC4
4963	chr2	169925400	169926103	704	*	2	2.73e-41	1.39e-09	2.09e-10	5.87e-11	-0.205909	-0.114265	DHRS9, SNORA4, SNORD11, SNORD51, SNORA41, SCARNA6, SNORD39, SNORA75, ACA59, SNORA48, SNORA43, SNORA1, Vault
4964	chr7	137760222	137760331	110	*	2	8.55e-23	2.23e-11	3.49e-07	5.91e-11	-0.220361	-0.219299	AKR1D1
4965	chr6	79339195	79339518	324	*	3	5.09e-23	2.84e-10	1.25e-06	5.92e-11	0.25158	0.142501	SNORA38, SNORA8, SCARNA15, SNORD28, SNORA20
4966	chr7	151547969	151548111	143	*	3	3.03e-21	3.1e-11	4.34e-07	5.92e-11	-0.204513	-0.134711	PRKAG2
4967	chr5	178545115	178545514	400	*	2	3.43e-29	7.75e-11	8.69e-09	5.92e-11	-0.224713	-0.178764	ADAMTS2, SNORD95
4968	chr2	69201009	69201798	790	*	3	2.27e-20	1.31e-11	1.39e-05	5.94e-11	-0.215635	-0.163341	SNORA73, SNORA64, SNORD75, SNORA12, SNORA74, GKN1, SNORA19, snR65, 5S_rRNA, SNORA4, SNORD11, SNORA41, SCARNA6, SNORD39, SNORD18, SNORA36, SNORA75, ACA59, SNORA48, SNORD56, SNORA43, SNORA1, Vault
4969	chr3	13028573	13028642	70	*	3	4.98e-19	1.07e-11	1.26e-05	5.98e-11	-0.116944	-0.105592	IQSEC1, SNORD38
4970	chr7	152841676	152842263	588	*	2	6.39e-20	1.94e-11	1.12e-06	6e-11	-0.198944	-0.189958	NA
4971	chr6	156919703	156919811	109	*	2	2.94e-21	1.97e-11	9.85e-07	6.02e-11	-0.204266	-0.197643	SNORA20
4972	chr22	40042606	40042864	259	*	3	6.3e-20	9.8e-12	2.22e-05	6.05e-11	-0.160521	-0.145227	CACNA1I
4973	chr20	44167974	44168753	780	*	3	5.31e-19	2.27e-11	3.85e-06	6.06e-11	-0.212757	-0.157231	WFDC6, EPPIN, EPPIN-WFDC6, HSPD1P21
4974	chr1	171105781	171106864	1084	*	5	6.13e-18	1.97e-11	7.48e-05	6.08e-11	-0.16999	-0.110642	snoU13, Y_RNA, SCARNA16, SNORD112, SNORA63, U3, SNORA51, SNORA25, SNORD59, SCARNA20, SNORA67, U6, SNORA70, SNORA77, SNORA26, SNORA72, U8, SNORA31, SNORD78, snoU109, SNORD60, SNORD116
4975	chr7	150253908	150254026	119	*	2	1.54e-21	2.18e-11	5.02e-07	6.11e-11	-0.184235	-0.154745	NA
4976	chr1	154986238	154986512	275	*	2	2.34e-24	4.29e-11	3.68e-08	6.15e-11	0.202238	0.156668	snoU13, Y_RNA, SCARNA16, SNORD112, SNORA63, U3, SNORA51, SNORA25, SNORD59, ZBTB7B, SCARNA20, SNORA67, U6, SNORA70, SNORA77, SNORA26, SNORA72, U8, SNORA31, SNORA42, SNORA40, SCARNA4, SNORD64, ACA64, SNORD78, snoU109, SNORD60, SNORD116
4977	chr20	2673604	2675072	1469	*	5	2.23e-29	1e-08	1.82e-06	6.16e-11	0.239791	0.113459	EBF4
4978	chr8	133117493	133117602	110	*	2	1.7e-25	4.34e-11	3.65e-08	6.19e-11	-0.259697	-0.218923	HHLA1
4979	chr14	106109496	106110146	651	*	3	1.6e-23	7.35e-11	6.93e-07	6.2e-11	-0.165387	-0.114129	IGHG2
4980	chr11	33036574	33036664	91	*	2	3.46e-28	1.99e-11	1.43e-06	6.28e-11	-0.19937	-0.198964	NA
4981	chr2	72374840	72375612	773	*	5	4.86e-21	2.6e-11	6.4e-05	6.28e-11	0.175983	0.10851	SNORA73, SNORA64, SNORD75, SNORA12, SNORA74, SNORA19, snR65, 5S_rRNA, SNORA4, SNORD11, SNORA41, SCARNA6, SNORD39, SNORD18, SNORA36, SNORA75, ACA59, CYP26B1, SNORA48, SNORD56, SNORA43, SNORA1, Vault
4982	chr15	73193612	73193992	381	*	2	4.4e-28	9.73e-11	6.72e-09	6.32e-11	-0.205109	-0.166881	NA
4983	chr11	71134417	71135283	867	*	3	1.96e-20	7.44e-10	7.15e-07	6.32e-11	-0.162648	-0.113295	AP002387.1, SNORD43
4984	chr8	107283501	107284222	722	*	4	7.98e-27	1.31e-07	1.95e-06	6.35e-11	0.30312	0.143372	RP11-395G23.3, OXR1, SNORA32
4985	chr19	6886962	6887544	583	*	3	4.13e-20	1.67e-11	4.34e-06	6.4e-11	-0.185735	-0.131858	NA
4986	chr6	134757763	134758490	728	*	2	1.86e-22	3.33e-11	9.26e-08	6.41e-11	-0.258042	-0.191361	SNORD28, RP11-557H15.3, SNORA20
4987	chr6	53013589	53014573	985	*	5	5.06e-21	9.08e-10	3.71e-05	6.42e-11	-0.159216	-0.100546	SNORA38, SNORA8, SCARNA15, GCM1, SNORA20
4988	chr12	3069243	3070406	1164	*	3	1.43e-26	1.53e-07	5.99e-07	6.45e-11	-0.22766	-0.141039	TEAD4
4989	chr2	223155841	223156901	1061	*	5	8.82e-22	5.42e-10	5.37e-05	6.48e-11	0.230851	0.135864	SCARNA6, SNORD39, SNORA75, SNORA48, PAX3
4990	chr2	25438675	25439375	701	*	4	2.83e-32	2.59e-06	1.75e-07	6.51e-11	0.313999	0.137968	SNORA73, SNORA64, SNORA74, snR65, SCARNA6, SNORD39, SNORD18, SNORA75, SNORA48, SNORD56, SNORA43, SNORA1
4991	chr1	203154370	203154457	88	*	2	3.77e-23	3.06e-11	1.39e-07	6.56e-11	-0.214187	-0.171704	snoU13, Y_RNA, SNORD112, U3, SNORA51, SNORA25, SCARNA20, SNORA70, SNORA77, SNORA26, SNORA72, U8, CHI3L1, SNORD60, SNORD116
4992	chr14	106197956	106198034	79	*	3	3.13e-25	1.5e-09	2.62e-08	6.57e-11	-0.208969	-0.128948	NA
4993	chr10	134108333	134108614	282	*	3	5.38e-21	1.72e-11	5.34e-06	6.6e-11	-0.142614	-0.124293	STK32C
4994	chr9	90794482	90795990	1509	*	4	2.54e-21	7.15e-09	1.68e-07	6.61e-11	-0.208411	-0.102008	RP11-1E11.1
4995	chr14	75936092	75936789	698	*	5	6.29e-20	3.42e-09	8.14e-05	6.66e-11	0.228209	0.115737	JDP2, SNORA46, SNORA79
4996	chr11	59224044	59224664	621	*	2	6.59e-25	4.72e-11	3.74e-08	6.66e-11	-0.222554	-0.185358	OR4D6, SNORD43
4997	chr12	7657396	7657479	84	*	2	1.68e-27	1.73e-10	2.96e-09	6.68e-11	-0.203838	-0.14723	snoMe28S-Am2634
4998	chr4	7187171	7187328	158	*	2	3.26e-25	4.11e-11	5.54e-08	6.68e-11	-0.238324	-0.187681	SNORA3
4999	chr14	36977519	36978633	1115	*	5	2.43e-18	6.36e-12	3.75e-05	6.7e-11	0.201505	0.135181	SNORA79, RP11-896J10.3, SFTA3
5000	chr10	118153009	118153200	192	*	2	1.02e-22	2.15e-11	1.33e-06	6.7e-11	-0.205663	-0.168199	NA
5001	chr5	175547649	175547701	53	*	3	1.32e-21	5.92e-11	2.76e-07	6.79e-11	-0.199456	-0.111241	FAM153B, SNORD95
5002	chr8	25868045	25868109	65	*	3	1.32e-20	6.77e-11	3.37e-06	6.79e-11	0.214592	0.150459	SNORA7, EBF2
5003	chr6	88876741	88877413	673	*	5	6.88e-21	9.79e-12	0.000374787	6.8e-11	0.189391	0.135251	SNORA38, SNORA8, SNORD28, SNORA20
5004	chr2	74601431	74602278	848	*	4	1.18e-22	2.25e-09	2.65e-05	6.85e-11	0.166747	0.112344	SNORA73, SNORA64, SNORD75, SNORA12, SNORA74, SNORA19, snR65, 5S_rRNA, SNORA4, SNORD11, SNORA41, SCARNA6, SNORD39, SNORD18, SNORA75, ACA59, DCTN1, SNORA48, SNORD56, SNORA43, SNORA1, Vault
5005	chr13	101169858	101169917	60	*	3	8.27e-19	1.17e-11	1.75e-05	6.86e-11	-0.178757	-0.170115	SNORD36, PCCA
5006	chr5	57786356	57787167	812	*	3	6.52e-18	3.38e-11	6.13e-06	6.87e-11	-0.205476	-0.159589	snoZ6, SNORA27, SNORA68, RPS23P5, SNORA57, SNORA76, 7SK, SNORD45
5007	chr9	104499700	104500322	623	*	3	5.3e-25	3.64e-11	3.8e-07	6.88e-11	0.187511	0.147659	GRIN3A
5008	chr2	79252794	79253210	417	*	3	4.72e-20	1.51e-11	4.59e-06	6.9e-11	-0.154691	-0.125281	SNORA73, SNORA64, SNORA12, SNORA74, REG3G, SNORA19, snR65, 5S_rRNA, SNORA4, SNORD11, SNORA41, SCARNA6, SNORD39, SNORD18, SNORA75, ACA59, SNORA48, SNORD56, SNORA43, SNORA1, Vault
5009	chr2	115822039	115822184	146	*	2	4.12e-21	2.32e-11	9.6e-07	6.98e-11	-0.204206	-0.175496	SNORA12, SNORA74, SNORA19, DPP10, snR65, 5S_rRNA, SNORA4, SNORD11, SNORD51, SNORA41, SCARNA6, SNORD39, SNORA75, ACA59, SNORA48, SNORD56, SNORA43, SNORA1, Vault
5010	chr12	124434373	124434452	80	*	3	1.02e-18	1.1e-11	3.05e-05	7.02e-11	-0.165681	-0.133723	CCDC92
5011	chr13	111137257	111138063	807	*	2	5.24e-19	2.62e-11	4.18e-07	7.03e-11	-0.172228	-0.154718	SNORD36, COL4A2
5012	chr7	80907	81075	169	*	3	8.48e-23	1.28e-10	1.69e-06	7.05e-11	-0.180838	-0.111027	NA
5013	chr16	46918956	46920075	1120	*	6	9.02e-18	1.99e-08	1.42e-05	7.06e-11	-0.232907	-0.120772	GPT2, SNORD111
5014	chr3	128185690	128187274	1585	*	4	3.2e-15	3.88e-09	1.29e-05	7.08e-11	-0.195338	-0.116487	DNAJB8-AS1, SNORA33, SNORA81, SNORD66, SNORD2, SNORD5, SNORD63, SNORD61, DNAJB8, SNORA24, Metazoa_SRP, SNORA18, U4
5015	chr3	14347334	14347622	289	*	3	3.06e-23	2.88e-10	2.77e-07	7.09e-11	-0.220755	-0.154172	SNORD38
5016	chr8	58168222	58168803	582	*	2	6.31e-33	3.12e-10	1.48e-09	7.13e-11	-0.267659	-0.182738	SNORA7, SNORA32
5017	chr6	150356698	150357289	592	*	2	7.29e-20	2.35e-11	1.07e-06	7.13e-11	-0.186992	-0.174572	SNORD28, SNORA20
5018	chr17	64825662	64826184	523	*	2	1.38e-22	2.91e-11	2.74e-07	7.18e-11	0.288909	0.242368	SNORA69
5019	chr19	6276660	6276831	172	*	2	7.14e-21	2.28e-11	1.59e-06	7.18e-11	0.166866	0.143521	MLLT1
5020	chr12	8542524	8543333	810	*	5	3.3e-22	4.05e-11	3.85e-06	7.19e-11	0.270137	0.122622	LINC00937, snoMe28S-Am2634
5021	chr5	76473917	76474673	757	*	3	1.06e-25	8.88e-09	1.13e-07	7.2e-11	-0.254488	-0.128905	snoZ6, SNORA27, SNORA68, RPS23P5, SNORA57, 7SK, SNORD45
5022	chr22	37005514	37006716	1203	*	3	6.63e-17	1.1e-11	3.42e-05	7.24e-11	-0.17345	-0.132573	CACNG2
5023	chr1	2722326	2723217	892	*	6	1.45e-17	3.26e-12	0.000822381	7.3e-11	-0.145417	-0.101171	snoU13, Y_RNA, SNORA51, snoU109, SNORD60
5024	chr6	42690215	42691466	1252	*	4	3.21e-14	8.62e-12	9.43e-05	7.4e-11	-0.180639	-0.111716	SNORA38, SNORA8, SCARNA15, PRPH2, SNORA20
5025	chr5	2223521	2223732	212	*	3	2.62e-19	1.32e-11	1.81e-05	7.47e-11	-0.183106	-0.156791	NA
5026	chr2	242984728	242986091	1364	*	4	2.33e-25	1.64e-09	3.42e-07	7.55e-11	-0.175064	-0.103732	AC131097.3
5027	chr12	34757822	34759279	1458	*	3	7.85e-16	2.4e-10	8.26e-07	7.57e-11	-0.176803	-0.102107	snoMe28S-Am2634
5028	chr19	57276642	57276917	276	*	2	3.92e-21	2.71e-11	8.2e-07	7.91e-11	0.224766	0.195732	AC006115.3
5029	chr17	75405842	75406074	233	*	2	2.31e-26	1.22e-10	7.83e-09	7.92e-11	0.289325	0.197319	SNORA69, SEPT9
5030	chr1	112042332	112042858	527	*	2	3.35e-22	3.43e-11	2.18e-07	7.95e-11	-0.157105	-0.126168	snoU13, Y_RNA, SCARNA16, U1, SNORD112, SNORA63, SNORD46, SNORA2, SNORD81, U3, SNORA51, SNORA25, SNORA58, CKS1B, SCARNA20, SNORA67, U6, SNORA70, SNORA77, SNORA26, SNORA72, U8, SCARNA11, SNORA31, ADORA3, SNORA42, SNORA40, SNORD64, ACA64, SNORD78, snoU109, SNORD60, SNORD116
5031	chr14	54686589	54687314	726	*	6	1.26e-24	1.77e-08	3.44e-05	7.99e-11	0.212445	0.101277	SNORA79
5032	chr2	235934945	235936477	1533	*	6	1.46e-15	2.34e-10	3.9e-05	8e-11	-0.28373	-0.131963	SH3BP4, SNORD39
5033	chr21	46722583	46723167	585	*	4	2.42e-22	4.97e-09	8.77e-06	8.07e-11	-0.178648	-0.111388	LINC00315
5034	chr12	79439075	79439547	473	*	3	4.42e-20	3.7e-11	1.15e-06	8.13e-11	-0.2013	-0.116628	SYT1, SNORA9, RP11-390N6.1, snoMe28S-Am2634
5035	chr1	153122203	153122527	325	*	2	3.08e-28	1.83e-10	4.26e-09	8.18e-11	-0.194597	-0.156936	snoU13, Y_RNA, SCARNA16, SNORD112, SNORA63, U3, SNORA51, SNORA25, SNORA58, CKS1B, SCARNA20, SNORA67, U6, SNORA70, SNORA77, SNORA26, SNORA72, U8, SNORA31, SNORA42, SNORA40, SPRR2G, SCARNA4, SNORD64, ACA64, SNORD78, snoU109, SNORD60, SNORD116
5036	chr7	142564463	142564916	454	*	3	5.01e-22	3.39e-11	7.32e-07	8.21e-11	-0.237973	-0.158239	EPHB6
5037	chr6	37503610	37504610	1001	*	6	5.54e-19	2.09e-11	0.000253749	8.21e-11	0.158917	0.102619	SNORA38, SNORA20
5038	chr8	35401313	35401742	430	*	3	5.11e-19	2.3e-11	7.6e-06	8.23e-11	-0.200673	-0.142517	UNC5D, SNORA7
5039	chr3	51703814	51704351	538	*	2	8.42e-25	2.81e-11	8.74e-07	8.24e-11	-0.196123	-0.174566	U7, SNORD77, TEX264, SNORA33, SNORA81, SNORD66, SNORD5, SNORD38, SNORD63, Metazoa_SRP, SNORA18
5040	chr13	46679081	46679242	162	*	2	5.75e-24	7.02e-11	2.79e-08	8.32e-11	-0.297582	-0.217838	SNORD36, CPB2-AS1, CPB2, SNORD37
5041	chr5	148292821	148293288	468	*	2	3.36e-20	2.68e-11	1.52e-06	8.33e-11	-0.175592	-0.158797	SNORA68, SNORA57, SNORD45, SNORD95
5042	chr1	29676467	29676588	122	*	3	1.86e-18	1.33e-11	2.9e-05	8.39e-11	-0.135266	-0.126437	snoU13, Y_RNA, SCARNA16, SCARNA21, U1, SCARNA17, SCARNA18, SCARNA24, SNORD112, SNORA62, SNORA63, SNORD46, SNORA2, SNORD81, U3, SNORA51, SNORA25, SCARNA20, SNORA67, U6, SNORA70, SNORA77, SNORA26, U8, SCARNA11, RP3-437I16.1, SNORA31, SNORA42, SNORA40, SNORD64, ACA64, snoU109, SNORD60
5043	chr4	87999314	88000269	956	*	2	6.55e-17	3.11e-11	5.49e-07	8.52e-11	0.221267	0.20825	SNORD74, SNORD50, AFF1, SNORA11, snoU2_19, SNORD65
5044	chr10	3248143	3248399	257	*	2	1.27e-20	2.73e-11	1.68e-06	8.54e-11	-0.172919	-0.161643	NA
5045	chr11	69063136	69063559	424	*	2	1.26e-25	5.87e-11	4.77e-08	8.54e-11	-0.230327	-0.203047	MYEOV, SNORD43
5046	chr9	35036078	35036350	273	*	2	1.99e-21	3.21e-11	4.6e-07	8.56e-11	0.194209	0.149937	SNORA30
5047	chr6	12747208	12748001	794	*	2	3.02e-19	3.33e-11	3.79e-07	8.58e-11	-0.214029	-0.193288	PHACTR1, SNORA20
5048	chr12	115123757	115125098	1342	*	8	7.72e-18	1.04e-11	0.000688376	8.61e-11	0.236195	0.106631	SNORA9
5049	chr16	552240	552754	515	*	2	4.7e-33	4.91e-10	1.23e-09	8.65e-11	-0.279269	-0.211008	RAB11FIP3
5050	chr2	172958009	172959114	1106	*	6	1.26e-26	1e-06	9.25e-06	8.66e-11	0.231688	0.107467	SNORA4, SNORD11, SNORD51, SNORA41, SCARNA6, SNORD39, SNORA75, ACA59, SNORA48, SNORA43, SNORA1, Vault
5051	chr13	111682365	111682796	432	*	2	7.25e-23	4.29e-11	1.35e-07	8.68e-11	-0.198686	-0.16667	SNORD36
5052	chr15	25973970	25974140	171	*	2	3.84e-21	3.12e-11	6.49e-07	8.76e-11	-0.150591	-0.122191	ATP10A
5053	chr8	30769215	30770617	1403	*	5	2.19e-16	5.26e-12	0.000254837	8.79e-11	0.194731	0.115685	SNORA7
5054	chr2	228678005	228678693	689	*	3	6.85e-27	1.49e-10	5.03e-08	8.99e-11	-0.258294	-0.155037	CCL20, SCARNA6, SNORD39, SNORA75
5055	chr10	11574300	11574616	317	*	3	4.09e-20	2.77e-11	2.9e-06	9.04e-11	0.123205	0.11178	USP6NL
5056	chr14	92785734	92786270	537	*	3	3.41e-20	8.69e-11	4.24e-06	9.1e-11	-0.237526	-0.161319	NA
5057	chr9	69197696	69198578	883	*	3	1.31e-19	3.61e-11	3.32e-06	9.12e-11	0.294929	0.165019	SNORA30
5058	chr1	1857514	1858286	773	*	4	4.53e-20	2.43e-11	4.2e-05	9.22e-11	-0.156318	-0.115885	snoU13, Y_RNA, C1orf222
5059	chr11	64140424	64141041	618	*	2	1.27e-38	2.26e-09	2.87e-10	9.22e-11	-0.303733	-0.199642	SNORD43
5060	chr11	134176598	134176888	291	*	4	3e-18	1.63e-11	2.06e-05	9.27e-11	-0.190344	-0.151142	GLB1L3
5061	chr11	62066533	62067691	1159	*	6	2.47e-17	2.18e-11	0.000291148	9.27e-11	-0.152846	-0.101129	SCGB1D4, SNORD43
5062	chr10	504452	504497	46	*	2	1.55e-20	2.98e-11	1.72e-06	9.3e-11	0.22725	0.186556	DIP2C
5063	chr2	10586873	10587627	755	*	3	1.63e-28	1.31e-06	6.7e-07	9.3e-11	-0.217763	-0.119651	SNORA73, SNORA64, snR65, ODC1, SNORA80B, SNORA75, SNORA48, SNORD56, SNORA43
5064	chr5	140762229	140763125	897	*	5	5.09e-20	1.97e-11	6.44e-05	9.36e-11	0.244016	0.160485	PCDHGA1, PCDHGA2, PCDHGA3, PCDHGB1, PCDHGA4, PCDHGB2, PCDHGA5, PCDHGB3, PCDHGA6, PCDHGA7, SNORA68, SNORA57, 7SK, SNORD45, SNORD95
5065	chr12	95267153	95267874	722	*	4	6.61e-19	5.7e-11	3.6e-06	9.44e-11	0.208128	0.134649	SNORA9, snoMe28S-Am2634
5066	chr1	171217189	171217592	404	*	3	5.59e-23	6.29e-11	7.44e-07	9.5e-11	-0.212336	-0.140059	snoU13, Y_RNA, SCARNA16, SNORD112, SNORA63, U3, SNORA51, SNORA25, SNORD59, SCARNA20, SNORA67, U6, SNORA70, SNORA77, SNORA26, SNORA72, U8, SNORA31, RP1-45C12.1, SNORD78, snoU109, SNORD60, SNORD116
5067	chr8	140629559	140631116	1558	*	4	7.45e-44	1.37e-06	3.32e-09	9.55e-11	-0.296756	-0.116909	KCNK9
5068	chr8	133878997	133879311	315	*	4	4.19e-23	6.19e-10	6.68e-07	9.57e-11	-0.194167	-0.121359	TG
5069	chr11	124621829	124622815	987	*	6	1.22e-20	1.02e-08	1.75e-05	9.6e-11	0.183693	0.10788	VSIG2, ESAM
5070	chr7	1639381	1640134	754	*	3	5.1e-21	3.97e-11	1.56e-06	9.61e-11	-0.207521	-0.14068	NA
5071	chr21	31970928	31971025	98	*	3	8.3e-20	3.58e-11	3.26e-06	9.62e-11	-0.144622	-0.112322	KRTAP6-2
5072	chr19	7813422	7813963	542	*	3	2.12e-24	1.54e-10	3.8e-07	9.64e-11	-0.215139	-0.11349	NA
5073	chr3	187419942	187420547	606	*	3	7.02e-24	6.47e-11	3.5e-07	9.67e-11	-0.242871	-0.131554	RP11-211G3.3, RTP2, U4
5074	chr10	74713460	74714935	1476	*	5	5.07e-19	6.47e-11	5.72e-05	9.87e-11	-0.216143	-0.146033	SNORA71, SNORA17, PLA2G12B
5075	chr1	11593927	11594612	686	*	2	1.33e-17	3.17e-11	1.9e-06	9.92e-11	-0.193003	-0.192044	snoU13, Y_RNA, SCARNA16, PTCHD2, SCARNA21, SNORD112, SNORA62, SNORA2, U3, SNORA51, SCARNA20, SNORA67, SNORA70, SNORA77, SNORA26, U8, SCARNA11, SNORA31, SNORA42, SNORA40, snoU109, SNORD60
5076	chr19	52150230	52150634	405	*	4	3.46e-23	5.03e-10	2.43e-06	1e-10	-0.182022	-0.118506	NA
5077	chr12	131541938	131542072	135	*	2	1e-20	3.5e-11	8.57e-07	1.01e-10	-0.194941	-0.14755	GPR133
5078	chr2	216484055	216484453	399	*	2	2.29e-27	1.7e-10	8e-09	1.01e-10	-0.288777	-0.211514	AC012668.2, SCARNA6, SNORD39, SNORA75, SNORA48, LINC00607
5079	chr10	115803805	115804968	1164	*	4	8.92e-22	1.65e-10	1.46e-05	1.02e-10	0.189636	0.124934	ADRB1
5080	chr12	53227816	53229129	1314	*	5	6.23e-16	7.73e-12	0.000399626	1.03e-10	-0.131342	-0.100573	KRT79, snoMe28S-Am2634
5081	chr7	158046358	158047359	1002	*	3	8.72e-29	1.52e-09	1.49e-06	1.03e-10	-0.164853	-0.127066	PTPRN2
5082	chr3	50560456	50561368	913	*	2	4.54e-17	3.76e-11	6.34e-07	1.03e-10	-0.210279	-0.18284	U7, SNORD77, SNORA33, SNORA81, SNORD5, SNORD38, SNORD63, Metazoa_SRP, SNORA18
5083	chr20	60513733	60514284	552	*	2	3.64e-21	4.13e-11	3.85e-07	1.04e-10	-0.180379	-0.165929	CDH4
5084	chr1	142672461	142672490	30	*	2	2.28e-20	3.32e-11	1.95e-06	1.04e-10	-0.129591	-0.129056	snoU13, Y_RNA, SCARNA16, SNORD112, SNORA63, SNORA2, U3, SNORA51, SNORA25, RP11-417J8.3, SNORA58, CKS1B, SCARNA20, SNORA67, U6, SNORA70, SNORA77, SNORA26, SNORA72, U8, SNORA31, SNORA42, SNORA40, RP11-417J8.6, SCARNA4, SNORD64, ACA64, SNORD78, snoU109, SNORD60, SNORD116
5085	chr17	72954350	72954508	159	*	2	6.61e-23	7.19e-11	5.5e-08	1.05e-10	-0.187176	-0.159455	SNORA69, HID1
5086	chr3	46394550	46395356	807	*	4	1.06e-19	8.34e-11	1.92e-06	1.05e-10	-0.157256	-0.113141	U7, CCR2, SNORD77, SNORA33, SNORA81, SNORD5, SNORD38, SNORD63, Metazoa_SRP, SNORA18
5087	chr6	154330965	154331823	859	*	3	2.65e-19	3.96e-11	1.08e-06	1.05e-10	-0.233506	-0.158775	OPRM1, SNORD28, SNORA20
5088	chr12	22590017	22590199	183	*	3	2.17e-20	9.8e-11	2.51e-06	1.06e-10	-0.176944	-0.137507	snoMe28S-Am2634
5089	chr11	117299038	117299471	434	*	4	3.42e-20	5.43e-11	8.31e-06	1.07e-10	-0.183983	-0.100961	DSCAML1
5090	chr12	126675667	126676139	473	*	5	1.04e-17	8.82e-12	0.000277978	1.07e-10	0.174881	0.140158	RP4-765H13.1
5091	chr2	128440053	128440274	222	*	3	2e-21	2.8e-11	5.5e-06	1.07e-10	0.181014	0.132512	SNORA12, SNORA74, snosnR60_Z15, snR65, 5S_rRNA, SNORA4, SNORD11, SNORD51, SNORA41, SCARNA6, SNORD39, SNORA75, ACA59, SNORA48, SNORD56, SNORA43, SNORA1, Vault
5092	chr12	129000542	129000862	321	*	2	8.01e-26	1.41e-10	1.3e-08	1.07e-10	-0.175464	-0.125793	TMEM132C
5093	chr2	11924984	11925224	241	*	3	3.41e-18	1.64e-11	4.15e-05	1.08e-10	0.140584	0.132558	SNORA73, LPIN1, SNORA64, snR65, SNORA75, SNORA48, SNORD56, SNORA43
5094	chr2	69969794	69970639	846	*	3	2.93e-30	5.05e-10	1.1e-08	1.09e-10	-0.228003	-0.109337	SNORA73, SNORA64, SNORD75, SNORA12, SNORA74, ANXA4, SNORA19, snR65, 5S_rRNA, SNORA4, SNORD11, SNORA41, SCARNA6, SNORD39, SNORD18, SNORA36, SNORA75, ACA59, SNORA48, SNORD56, SNORA43, SNORA1, Vault
5095	chr19	16022274	16023350	1077	*	5	1.06e-23	1.06e-08	6.02e-06	1.09e-10	0.183123	0.10144	AC005336.4, CYP4F11
5096	chr13	113968514	113968658	145	*	3	4.13e-20	1.4e-10	4.08e-06	1.11e-10	-0.149738	-0.114144	SNORD36, LAMP1
5097	chr19	4328745	4328818	74	*	3	3.53e-19	1.57e-11	5.59e-05	1.12e-10	0.223494	0.190333	STAP2
5098	chr8	87684002	87684132	131	*	2	6.92e-24	1.14e-10	2.25e-08	1.12e-10	-0.257749	-0.201808	SNORA32, CNGB3
5099	chr17	47987056	47988546	1491	*	4	7.12e-26	2.25e-08	6.57e-07	1.13e-10	0.280137	0.142368	SNORA69
5100	chr14	104895709	104896090	382	*	3	9.36e-28	9.98e-10	1.12e-08	1.13e-10	-0.164245	-0.110175	NA
5101	chr19	49921708	49922356	649	*	3	5.39e-27	1.11e-09	8.35e-08	1.13e-10	-0.226636	-0.148096	NA
5102	chr19	3188985	3189957	973	*	4	1.5e-24	9e-09	3.89e-07	1.18e-10	-0.198446	-0.110103	NCLN
5103	chr1	152659554	152659754	201	*	2	5.4e-22	4.12e-11	9.1e-07	1.18e-10	-0.188568	-0.139719	snoU13, Y_RNA, SCARNA16, SNORD112, SNORA63, U3, SNORA51, SNORA25, LCE2B, SNORA58, CKS1B, SCARNA20, SNORA67, U6, SNORA70, SNORA77, SNORA26, SNORA72, U8, SNORA31, SNORA42, SNORA40, SCARNA4, SNORD64, ACA64, SNORD78, snoU109, SNORD60, SNORD116
5104	chr15	89248444	89248893	450	*	4	3.52e-19	2.58e-11	4.13e-05	1.18e-10	0.235401	0.161336	NA
5105	chr21	42557262	42557616	355	*	3	1.21e-22	7.65e-11	4.42e-07	1.19e-10	-0.201709	-0.109119	BACE2, PLAC4
5106	chr4	119556601	119557464	864	*	2	3.5e-20	6.18e-11	1.38e-07	1.19e-10	-0.138979	-0.114454	SNORA11, CICP16, SNORD65
5107	chr13	40058357	40058966	610	*	2	6.61e-19	3.91e-11	1.55e-06	1.19e-10	-0.187872	-0.168836	SNORD36, LHFP, SNORD37
5108	chr13	39358777	39358893	117	*	4	2.29e-17	1.19e-11	9.9e-05	1.2e-10	-0.183696	-0.158572	SNORD36, FREM2, SNORD37
5109	chr11	125133120	125133609	490	*	4	9.13e-21	4.99e-09	3.1e-05	1.23e-10	0.182494	0.103462	PKNOX2, RP11-687M24.8
5110	chr13	25690906	25691600	695	*	3	9.74e-19	5.35e-11	1.62e-06	1.23e-10	-0.181503	-0.116692	SNORD36, SNORA16, SNORD37
5111	chr1	47603010	47603312	303	*	2	4.32e-20	3.99e-11	1.99e-06	1.24e-10	-0.155002	-0.135298	snoU13, Y_RNA, SCARNA16, U1, SCARNA18, SCARNA24, SNORD112, SNORA62, SNORA63, SNORD46, CYP4A22, SNORA2, SNORD81, U3, SNORA51, SNORA25, SCARNA20, SNORA67, U6, SNORA70, SNORA77, SNORA26, U8, SCARNA11, CYP4A22-AS1, SNORA31, SNORA42, SNORA40, SNORD64, ACA64, snoU109, SNORD60, SNORD116
5112	chr20	62433369	62434140	772	*	4	1.55e-28	1.57e-09	1.41e-07	1.24e-10	-0.287367	-0.14336	ZBTB46
5113	chr22	18780198	18780436	239	*	3	2.19e-18	2.37e-11	1.17e-05	1.26e-10	-0.16468	-0.13002	GGT3P
5114	chr10	130083707	130084439	733	*	3	2.2e-23	4.73e-10	6.96e-07	1.27e-10	-0.210334	-0.137095	NA
5115	chr10	834378	835070	693	*	4	5.91e-20	3.13e-11	5.44e-06	1.27e-10	-0.170336	-0.114795	NA
5116	chr8	17400998	17401122	125	*	2	3.77e-22	4.09e-11	2.13e-06	1.28e-10	-0.16036	-0.158039	SLC7A2, SNORA7
5117	chr6	88861706	88862190	485	*	2	2.12e-22	6.5e-11	1.55e-07	1.28e-10	-0.205211	-0.166961	SNORA38, SNORA8, SNORD28, CNR1, SNORA20
5118	chr2	121338498	121338607	110	*	3	7.99e-18	1.82e-11	5.91e-05	1.28e-10	-0.177351	-0.144056	SNORA12, SNORA74, snR65, 5S_rRNA, SNORA4, SNORD11, SNORD51, SNORA41, SCARNA6, SNORD39, SNORA75, ACA59, SNORA48, SNORD56, SNORA43, SNORA1, Vault
5119	chr17	1927052	1928197	1146	*	5	2.84e-18	3.53e-11	0.000354143	1.29e-10	0.167677	0.114505	RTN4RL1
5120	chr11	3244441	3244486	46	*	2	1.89e-20	4.3e-11	1.44e-06	1.29e-10	-0.18284	-0.166184	LSP1
5121	chr11	6890860	6891367	508	*	2	2.02e-21	4.85e-11	6.17e-07	1.3e-10	-0.199939	-0.181065	LSP1, OR10A2
5122	chr2	219846796	219847233	438	*	4	4.94e-21	4.96e-11	2.03e-05	1.3e-10	0.191446	0.106164	SCARNA6, SNORD39, SNORA75, SNORA48, FEV
5123	chr22	32752769	32753939	1171	*	3	7.96e-15	4.56e-11	5.3e-06	1.3e-10	-0.173455	-0.133694	RFPL3, IGLCOR22-2
5124	chr3	184056553	184056618	66	*	2	1.87e-22	4.18e-11	2.19e-06	1.31e-10	0.170828	0.141567	SNORA81, EIF2B5, FAM131A, SNORD2, U4
5125	chr7	4899213	4899881	669	*	2	7.58e-21	5.32e-11	3.9e-07	1.31e-10	-0.210749	-0.189879	RADIL, PAPOLB
5126	chr1	864879	865860	982	*	4	8.99e-18	2.96e-11	8.67e-06	1.32e-10	-0.230734	-0.144352	SAMD11, Y_RNA, AL645608.1
5127	chr7	101427475	101427765	291	*	2	1.37e-20	4.77e-11	8.22e-07	1.33e-10	-0.200116	-0.189513	NA
5128	chr17	4439394	4440116	723	*	4	5.41e-24	3.1e-08	1.18e-06	1.34e-10	0.200933	0.107215	SPNS2
5129	chr7	101207836	101208183	348	*	3	6.99e-21	1.15e-10	1.61e-06	1.34e-10	-0.136733	-0.112811	LINC01007
5130	chr16	79692354	79692516	163	*	2	5.23e-31	1.92e-09	6.33e-10	1.35e-10	-0.277588	-0.162443	NA
5131	chr13	21286934	21288062	1129	*	5	3.89e-18	9.45e-08	2.69e-05	1.36e-10	-0.217535	-0.112467	IL17D, AL512652.1, SNORA16, SNORD37
5132	chr3	55033444	55034387	944	*	2	5.34e-26	2.76e-10	7.13e-09	1.36e-10	-0.204649	-0.14953	U7, SNORD77, CACNA2D3, SNORA33, SNORA81, SNORD66, SNORD5, SNORD38, SNORD63, Metazoa_SRP, SNORA18
5133	chr11	134783448	134783557	110	*	3	3.82e-20	2.18e-10	3.97e-06	1.38e-10	-0.239163	-0.153023	NA
5134	chr2	237143297	237144107	811	*	2	2.01e-17	4.45e-11	2.17e-06	1.38e-10	-0.186861	-0.184443	AC079135.1, SNORD39, ASB18
5135	chr7	57268776	57269554	779	*	2	1.83e-23	1.13e-10	4.42e-08	1.4e-10	-0.184106	-0.151292	SNORA22, SNORA15, GUSBP12
5136	chr17	21220055	21220807	753	*	6	1.82e-18	1.15e-11	7.88e-05	1.4e-10	0.183719	0.107946	SNORA69
5137	chr11	89322707	89323282	576	*	4	8.93e-20	1.35e-10	5.62e-06	1.41e-10	-0.203003	-0.104866	NOX4, RP11-643G5.6
5138	chr17	38928324	38929184	861	*	4	4.23e-22	1.71e-10	1.35e-06	1.41e-10	-0.19635	-0.102141	SNORA69, KRT26
5139	chr16	3225044	3225686	643	*	6	9.76e-19	3.78e-09	6.55e-05	1.42e-10	0.221278	0.119533	NA
5140	chr11	102401438	102402091	654	*	3	9.21e-23	8.94e-11	4.15e-06	1.43e-10	-0.168973	-0.111781	MMP7
5141	chr1	46932305	46932891	587	*	3	1.02e-24	7.43e-10	8.19e-08	1.44e-10	0.264754	0.145325	snoU13, Y_RNA, SCARNA16, U1, SCARNA17, SCARNA18, SCARNA24, SNORD112, SNORA62, SNORA63, SNORD46, LINC00505, SNORA2, SNORD81, U3, SNORA51, SNORA25, SCARNA20, SNORA67, U6, SNORA70, SNORA77, SNORA26, U8, SCARNA11, SNORA31, SNORA42, SNORA40, SNORD64, ACA64, snoU109, SNORD60, SNORD116
5142	chr8	1981465	1981764	300	*	3	1.18e-18	2.85e-11	1.96e-05	1.44e-10	-0.139994	-0.104003	RP11-1049H7.2
5143	chr8	36869435	36870350	916	*	2	1.45e-15	4.84e-11	1.49e-06	1.45e-10	-0.129969	-0.128339	SNORA7
5144	chr4	37224078	37224128	51	*	2	3.44e-20	5.09e-11	1.01e-06	1.45e-10	-0.181952	-0.155419	SNORD74, SNORA3, snoR442, SNORA11, SNORD42, snoU2_19, SNORD65
5145	chr17	34819740	34820712	973	*	6	3.72e-22	6.54e-08	2.36e-06	1.46e-10	0.195426	0.103007	SNORA69
5146	chr2	183457634	183458286	653	*	2	8.65e-24	1.14e-10	5.06e-08	1.47e-10	-0.216381	-0.15593	SNORA4, SNORD11, SNORD51, SNORA41, SCARNA6, SNORD39, SNORA75, SNORA48, SNORA1, Vault
5147	chr11	44340839	44341646	808	*	4	1e-16	1.41e-11	0.000180057	1.48e-10	0.22304	0.181974	SNORD43
5148	chr12	40938465	40938571	107	*	2	1.09e-21	8.78e-11	1.11e-07	1.51e-10	-0.236455	-0.188971	MUC19, snoMe28S-Am2634
5149	chr7	63250517	63251072	556	*	3	1.16e-19	4.37e-11	7.79e-06	1.51e-10	0.15358	0.117954	SNORA22, SNORA15
5150	chr22	22236176	22236465	290	*	2	8.23e-21	5.97e-11	5.05e-07	1.51e-10	-0.241906	-0.193642	NA
5151	chr1	57293848	57294085	238	*	2	9.03e-28	5.78e-10	3.07e-09	1.52e-10	-0.308337	-0.205003	snoU13, Y_RNA, SCARNA16, U1, SCARNA18, SCARNA24, SNORD112, SNORA62, SNORA63, SNORD46, SNORA2, SNORD81, U3, SNORA51, SNORA25, SNORA58, SCARNA20, SNORA67, U6, SNORA70, SNORA77, SNORA26, U8, SCARNA11, SNORA31, SNORA42, SNORA40, SNORD64, ACA64, snoU109, SNORD60, SNORD116
5152	chr12	34511504	34511909	406	*	3	3.34e-19	5.04e-11	2.44e-06	1.52e-10	-0.155555	-0.129187	snoMe28S-Am2634
5153	chr20	21000369	21001116	748	*	3	3.85e-21	1.86e-10	2.82e-06	1.52e-10	0.185495	0.127464	NA
5154	chr7	124404244	124405137	894	*	6	1.26e-21	2.13e-09	2.11e-05	1.54e-10	0.240674	0.110158	GPR37
5155	chr10	130546208	130546299	92	*	3	9.74e-18	2.33e-11	4.53e-05	1.54e-10	-0.111498	-0.107243	NA
5156	chr8	24151472	24151625	154	*	3	2.71e-18	3.78e-11	1.44e-05	1.54e-10	-0.128952	-0.107922	ADAM28, SNORA7
5157	chr19	817794	817832	39	*	2	5.11e-21	7.43e-11	2.14e-07	1.54e-10	-0.168453	-0.164999	LPPR3
5158	chr3	188020837	188021823	987	*	2	2.16e-15	5.44e-11	1.1e-06	1.56e-10	0.200128	0.152772	LPP, U4
5159	chr2	11240641	11241377	737	*	2	7.68e-19	5.96e-11	6.2e-07	1.56e-10	-0.151358	-0.14533	SNORA73, SNORA64, snR65, AC062028.1, SNORA75, SNORA48, SNORD56, SNORA43
5160	chr17	34345392	34346433	1042	*	3	4.7e-26	6.37e-09	1.28e-07	1.57e-10	-0.215061	-0.100389	SNORA69
5161	chr5	92414263	92414398	136	*	2	4.48e-20	5.44e-11	1.19e-06	1.57e-10	-0.170262	-0.153916	snoZ6, SNORA27, SNORA68, SNORA57, 7SK, SNORD45, SNORD95
5162	chr7	48075128	48076004	877	*	7	1.75e-16	5.02e-12	0.00145615	1.59e-10	0.210453	0.120132	C7orf57, SNORA22, SNORA15
5163	chr16	29245216	29245252	37	*	2	4.74e-20	5.29e-11	2.02e-06	1.62e-10	-0.27947	-0.18408	NA
5164	chr6	13860443	13860661	219	*	2	5.43e-20	5.47e-11	1.52e-06	1.62e-10	0.18023	0.140666	SNORA20
5165	chr11	89391841	89392829	989	*	2	6.99e-26	3.37e-10	7.72e-09	1.62e-10	-0.279681	-0.182611	FOLH1B
5166	chr9	90498061	90498981	921	*	3	2.06e-18	6.13e-11	2e-06	1.63e-10	-0.216079	-0.13421	SPATA31E1
5167	chr10	43725275	43725741	467	*	6	4.12e-16	3.9e-12	0.00224929	1.64e-10	0.160613	0.133603	SNORA71, RASGEF1A
5168	chr6	39399200	39399816	617	*	3	1.89e-17	2.72e-11	3.15e-05	1.64e-10	-0.157105	-0.124584	SNORA38, SNORA8, KIF6, SNORA20
5169	chr3	143566850	143567031	182	*	2	7.35e-20	5.41e-11	1.94e-06	1.64e-10	0.223116	0.201829	SNORA81, SNORD66, SNORD2, SLC9A9, Metazoa_SRP, SNORA18, U4
5170	chr1	20692222	20693828	1607	*	6	5.6e-22	2.51e-10	2.75e-05	1.65e-10	0.184204	0.108047	snoU13, Y_RNA, SCARNA16, SCARNA21, U1, SCARNA17, SCARNA18, SNORD112, SNORA62, SNORA63, SNORA2, SNORD81, U3, SNORA51, SCARNA20, SNORA67, U6, SNORA70, SNORA77, SNORA26, U8, SCARNA11, LINC01141, SNORA31, SNORA42, SNORA40, ACA64, snoU109, SNORD60
5171	chr19	3935938	3936724	787	*	2	1.16e-22	1.05e-10	9.03e-08	1.65e-10	-0.183444	-0.157454	NMRK2
5172	chr2	103239106	103240272	1167	*	3	3.12e-16	2.55e-11	4.78e-05	1.65e-10	0.25874	0.2206	SNORA73, SNORA64, SNORA12, SNORA74, SNORA19, SLC9A2, snR65, 5S_rRNA, SNORA4, SNORD11, SNORA41, SCARNA6, SNORD39, SNORA75, ACA59, SNORA48, SNORD56, SNORA43, SNORA1, Vault
5173	chr15	70767183	70767649	467	*	4	3.21e-22	1.16e-09	1.99e-06	1.66e-10	-0.253459	-0.117023	NA
5174	chr4	156131884	156132665	782	*	2	2.94e-25	1.53e-10	3.66e-08	1.67e-10	-0.221303	-0.143582	NPY2R, SNORD65
5175	chr18	7011217	7012277	1061	*	5	3.98e-14	1.44e-11	0.000294816	1.67e-10	-0.157017	-0.121686	LAMA1
5176	chr7	142020101	142020422	322	*	3	8.43e-19	4.58e-11	1.61e-05	1.68e-10	-0.216373	-0.158308	NA
5177	chr1	159557257	159558512	1256	*	4	1.97e-21	4.82e-08	4.94e-07	1.7e-10	-0.245445	-0.128586	snoU13, Y_RNA, SCARNA16, SNORD112, SNORA63, U3, SNORA51, SNORA25, SNORD59, APCS, SCARNA20, SNORA67, U6, SNORA70, SNORA77, SNORA26, SNORA72, U8, SNORA31, SNORA40, SNORD64, ACA64, SNORD78, snoU109, SNORD60, SNORD116
5178	chr4	38859706	38859770	65	*	2	5.34e-27	4.65e-10	5.41e-09	1.73e-10	-0.251594	-0.165341	SNORD74, SNORA3, snoR442, SNORA11, SNORD42, snoU2_19, SNORD65
5179	chr20	60460170	60460465	296	*	2	1.61e-20	6.68e-11	6.27e-07	1.73e-10	-0.217944	-0.183866	CDH4
5180	chr2	241035255	241035593	339	*	2	3.44e-21	7.75e-11	3.1e-07	1.73e-10	0.249668	0.21936	NA
5181	chr1	46113000	46113067	68	*	2	1.43e-25	3.52e-10	8.61e-09	1.75e-10	0.231594	0.149404	snoU13, Y_RNA, SCARNA16, U1, SCARNA17, SCARNA18, SCARNA24, SNORD112, SNORA62, SNORA63, SNORD46, SNORA2, SNORD81, U3, SNORA51, SNORA25, SCARNA20, SNORA67, U6, SNORA70, SNORA77, SNORA26, U8, SCARNA11, GPBP1L1, SNORA31, SNORA42, SNORA40, SNORD64, ACA64, snoU109, SNORD60, SNORD116
5182	chr2	232283631	232283700	70	*	2	9.69e-20	5.77e-11	2.01e-06	1.75e-10	-0.209196	-0.186637	SCARNA6, SNORD39, SNORA75
5183	chr17	71434003	71434142	140	*	4	9.31e-21	4.21e-09	1.7e-06	1.77e-10	-0.220526	-0.132369	SNORA69, SDK2
5184	chr20	23498937	23499697	761	*	5	1.42e-20	1.51e-09	5.62e-06	1.77e-10	-0.203443	-0.103629	NA
5185	chr5	119285514	119285772	259	*	2	1.01e-22	1.33e-10	6.1e-08	1.78e-10	-0.129152	-0.117287	snoZ6, SNORA27, SNORA68, SNORA57, 7SK, SNORD45, SNORD95
5186	chr7	680013	680884	872	*	2	1.66e-29	8.38e-10	2.59e-09	1.78e-10	-0.256233	-0.166567	PRKAR1B
5187	chr11	124439146	124440132	987	*	3	1.21e-17	4.44e-11	7.22e-06	1.78e-10	-0.126683	-0.115193	OR8A1
5188	chr16	81666633	81667167	535	*	2	1.88e-35	2.11e-09	9.31e-10	1.78e-10	-0.218026	-0.144157	CMIP
5189	chr15	25451255	25451941	687	*	3	1.52e-21	9.95e-11	1.87e-06	1.78e-10	-0.154717	-0.104362	SNHG14, SNORD115-20
5190	chr11	84635788	84635906	119	*	2	4.22e-23	1.54e-10	4.61e-08	1.82e-10	-0.304156	-0.222576	DLG2
5191	chr1	77042560	77043128	569	*	2	8.53e-23	1.19e-10	9.52e-08	1.85e-10	-0.214261	-0.178464	snoU13, Y_RNA, SCARNA16, U1, SCARNA18, SNORD112, SNORA63, SNORD46, ST6GALNAC3, SNORA2, SNORD81, U3, SNORA51, SNORA25, SNORA58, CKS1B, SCARNA20, SNORA67, U6, SNORA70, SNORA77, SNORA26, U8, SCARNA11, SNORA31, SNORA42, SNORA40, SNORD64, ACA64, SNORD78, snoU109, SNORD60, SNORD116
5192	chr2	1689803	1691184	1382	*	6	3.24e-14	3.5e-11	9.59e-05	1.85e-10	-0.145802	-0.102595	PXDN, SNORA48
5193	chr7	1333612	1333912	301	*	2	1.28e-23	1.75e-10	3.7e-08	1.86e-10	-0.279638	-0.240986	NA
5194	chr10	42672589	42672859	271	*	2	2.98e-20	6.12e-11	2.51e-06	1.89e-10	0.243575	0.207877	SNORA71
5195	chr1	152298884	152299078	195	*	2	1.13e-19	6.25e-11	2.09e-06	1.9e-10	-0.178585	-0.163667	snoU13, Y_RNA, SCARNA16, SNORD112, SNORA63, U3, SNORA51, SNORA25, FLG-AS1, SNORA58, CKS1B, SCARNA20, SNORA67, U6, SNORA70, SNORA77, SNORA26, SNORA72, U8, SNORA31, SNORA42, SNORA40, SCARNA4, SNORD64, ACA64, SNORD78, snoU109, SNORD60, SNORD116
5196	chr16	1225588	1226302	715	*	5	5.52e-20	6.86e-11	8.33e-05	1.9e-10	-0.154605	-0.100437	CACNA1H
5197	chr7	2720394	2720689	296	*	3	1.16e-27	2.75e-09	1e-08	1.91e-10	-0.284141	-0.123964	AMZ1
5198	chr13	111773936	111774127	192	*	4	2.87e-20	1.33e-09	1.57e-06	1.91e-10	-0.200653	-0.133993	SNORD36, ARHGEF7
5199	chr1	55473553	55474315	763	*	2	7.76e-22	1.27e-10	8.76e-08	1.91e-10	-0.212906	-0.16122	snoU13, Y_RNA, SCARNA16, U1, SCARNA18, SCARNA24, SNORD112, SNORA62, SNORA63, SNORD46, BSND, SNORA2, SNORD81, U3, SNORA51, SNORA25, SNORA58, SCARNA20, SNORA67, U6, SNORA70, SNORA77, SNORA26, U8, SCARNA11, SNORA31, SNORA42, SNORA40, SNORD64, ACA64, snoU109, SNORD60, SNORD116
5200	chr16	90066396	90066769	374	*	4	2.72e-44	3.42e-07	1.15e-10	1.91e-10	-0.319467	-0.102741	AFG3L1P
5201	chr9	140348014	140349128	1115	*	3	7.12e-20	2.6e-10	1.17e-06	1.93e-10	0.310065	0.188452	NSMF
5202	chr11	5080452	5080941	490	*	2	3.23e-20	7.41e-11	7.1e-07	1.94e-10	-0.194015	-0.154327	LSP1, OR52E2
5203	chr7	101927846	101928560	715	*	5	8.85e-24	1.04e-08	1.77e-06	1.94e-10	-0.215075	-0.103815	SH2B2
5204	chr1	200862726	200863686	961	*	4	5.83e-25	1.77e-09	1.17e-06	1.95e-10	-0.149747	-0.104003	snoU13, Y_RNA, SNORD112, U3, SNORA51, SNORA25, SCARNA20, U6, C1orf106, SNORA70, SNORA77, SNORA26, SNORA72, U8, SNORD60, SNORD116
5205	chr13	113345944	113346616	673	*	4	8.28e-18	2.13e-11	0.000117461	1.97e-10	-0.175919	-0.108735	SNORD36, ATP11A
5206	chr22	22988617	22988798	182	*	2	3.46e-28	4.13e-10	8.8e-09	1.98e-10	-0.161098	-0.110494	GGTLC2
5207	chr8	12237626	12237900	275	*	3	3.23e-28	3.96e-09	6.04e-09	1.99e-10	-0.173751	-0.106189	FAM66A, SNORA7, RP11-351I21.6
5208	chr10	43626431	43626561	131	*	3	2.03e-18	5.42e-11	5.6e-06	2.02e-10	-0.118307	-0.102633	SNORA71
5209	chr21	46677482	46678524	1043	*	5	2.72e-18	2.11e-09	0.000110544	2.04e-10	-0.143908	-0.102312	LINC00334
5210	chr14	22433489	22433693	205	*	2	1.53e-19	6.76e-11	2.31e-06	2.06e-10	-0.209242	-0.198124	TRAV12-3, SNORA79, SNORD41
5211	chr6	27759386	27760147	762	*	6	1.2e-21	2.54e-09	0.000107212	2.06e-10	-0.233538	-0.119777	SNORA20
5212	chr15	63358260	63358672	413	*	2	1.73e-23	1.58e-10	6.48e-08	2.07e-10	0.225853	0.167932	TPM1
5213	chr1	36574629	36574854	226	*	3	7.15e-23	2.17e-09	1.1e-07	2.07e-10	-0.28393	-0.162478	snoU13, Y_RNA, SCARNA16, SCARNA21, U1, SCARNA17, SCARNA18, SCARNA24, SNORD112, SNORA62, SNORA63, SNORD46, SNORA2, SNORD81, U3, SNORA51, SNORA25, SCARNA20, SNORA67, U6, SNORA70, SNORA77, SNORA26, U8, SCARNA11, COL8A2, SNORA31, SNORA42, SNORA40, SNORD64, ACA64, snoU109, SNORD60
5214	chr12	53075431	53075482	52	*	2	5.4e-21	8.4e-11	5.41e-07	2.07e-10	-0.211032	-0.186793	snoMe28S-Am2634
5215	chr16	67580610	67581437	828	*	2	1.95e-15	6.76e-11	2.57e-06	2.08e-10	0.141138	0.135347	FAM65A, SNORD111, SNORD33
5216	chr11	83984291	83985359	1069	*	3	1.76e-13	4.16e-11	1.97e-05	2.08e-10	-0.172245	-0.143647	DLG2
5217	chr7	29519297	29519656	360	*	7	5.39e-18	4.38e-09	0.000976994	2.08e-10	0.202369	0.123124	CHN2, SNORA15
5218	chr15	77927305	77927361	57	*	3	9.34e-18	3.14e-11	5.95e-05	2.09e-10	0.228516	0.169786	LINGO1
5219	chr11	133820837	133821252	416	*	4	5.21e-18	1.32e-10	3.32e-05	2.1e-10	0.171184	0.119347	IGSF9B
5220	chr10	135290979	135291010	32	*	2	2.65e-21	1.07e-10	2.14e-07	2.1e-10	-0.180686	-0.132124	RP11-108K14.4, SPRN
5221	chr2	238322274	238322972	699	*	6	8.49e-20	1.1e-10	6.79e-05	2.11e-10	0.171028	0.111351	SNORD39, COL6A3
5222	chr1	158724057	158725300	1244	*	4	1.85e-13	8.91e-11	4.69e-05	2.13e-10	-0.162517	-0.11602	snoU13, Y_RNA, SCARNA16, SNORD112, SNORA63, U3, SNORA51, SNORA25, SNORD59, OR6K6, SCARNA20, SNORA67, U6, SNORA70, SNORA77, SNORA26, SNORA72, U8, SNORA31, SNORA40, SNORD64, ACA64, SNORD78, snoU109, SNORD60, SNORD116
5223	chr7	33923088	33923628	541	*	2	8.25e-28	5.07e-10	7.72e-09	2.15e-10	-0.231683	-0.159005	SNORA15
5224	chr15	34729026	34729310	285	*	3	1.39e-17	3.61e-11	3.47e-05	2.16e-10	0.207393	0.140592	GOLGA8A
5225	chr2	11245457	11245514	58	*	2	2.02e-19	7.01e-11	2.66e-06	2.16e-10	-0.274995	-0.221067	SNORA73, SNORA64, snR65, AC062028.1, SNORA75, SNORA48, SNORD56, SNORA43
5226	chr3	185270558	185271385	828	*	4	5.45e-22	6.93e-10	1.05e-05	2.16e-10	-0.216973	-0.144676	SNORA81, SNORD2, U4
5227	chr8	871472	872030	559	*	3	1.29e-17	5.47e-11	1.13e-05	2.19e-10	-0.148147	-0.114976	ERICH1-AS1
5228	chr1	5728371	5728982	612	*	2	2.32e-30	1.01e-09	3.17e-09	2.22e-10	-0.186711	-0.1082	snoU13, Y_RNA, SNORD112, SNORA62, U3, SNORA51, SNORA70, SNORA26, U8, SNORA31, snoU109, SNORD60
5229	chr2	1054787	1054860	74	*	2	2.26e-19	7.28e-11	2.76e-06	2.24e-10	-0.21412	-0.192658	SNTG2, AC114808.3
5230	chr3	51908938	51910664	1727	*	5	3.73e-20	4.9e-11	1.39e-05	2.25e-10	-0.182149	-0.106045	U7, SNORD77, IQCF5-AS1, SNORA33, SNORA81, SNORD66, SNORD5, IQCF5, SNORD38, SNORD63, Metazoa_SRP, SNORA18
5231	chr17	56326510	56327314	805	*	4	4.77e-16	2.98e-11	8.1e-05	2.27e-10	0.126996	0.124958	SNORA69, LPO
5232	chr11	126521914	126522485	572	*	2	1.11e-18	7.73e-11	1.79e-06	2.27e-10	-0.19419	-0.173488	KIRREL3
5233	chr7	31379820	31380572	753	*	3	1.71e-24	3.46e-10	2.44e-07	2.29e-10	-0.270399	-0.155477	SNORA15, NEUROD6
5234	chr5	136836378	136837077	700	*	3	1.38e-27	4.13e-10	6.6e-08	2.29e-10	-0.245018	-0.148078	SNORA27, SNORA68, SNORA57, 7SK, SPOCK1, SNORD45, SNORD95
5235	chr10	45914276	45914949	674	*	7	3.45e-16	5.18e-12	0.00292409	2.29e-10	0.212183	0.158536	ALOX5, SNORA71
5236	chr3	10749371	10749977	607	*	2	1.13e-21	1.29e-10	1.63e-07	2.3e-10	0.15601	0.125548	ATP2B2, SNORD38
5237	chr19	6659899	6660075	177	*	3	8.2e-18	4.87e-11	2.71e-05	2.3e-10	0.141652	0.123593	NA
5238	chr5	170108187	170108303	117	*	3	2.14e-17	3.83e-11	4.28e-05	2.32e-10	0.250615	0.198093	KCNIP1, SNORA57, CTC-265N9.1, SNORD95
5239	chr20	42186621	42187837	1217	*	8	1.07e-14	2.13e-12	0.0066353	2.33e-10	-0.152742	-0.114931	SGK2
5240	chr9	136443547	136444128	582	*	3	1.56e-24	1.27e-07	8.32e-07	2.33e-10	-0.211191	-0.102793	FAM163B
5241	chr10	125033932	125034818	887	*	6	5.31e-19	1.17e-10	0.00018664	2.35e-10	0.204768	0.119578	NA
5242	chr2	231688289	231688923	635	*	3	3.5e-18	6.84e-11	3.78e-06	2.35e-10	-0.215412	-0.138894	SCARNA6, SNORD39, SNORA75
5243	chr16	7353499	7354685	1187	*	5	1.31e-20	8.8e-09	2.37e-07	2.35e-10	0.24286	0.123937	RBFOX1
5244	chr5	178339172	178339353	182	*	2	1.64e-27	1.37e-09	2.47e-09	2.36e-10	-0.232093	-0.156172	ZFP2, SNORD95
5245	chr8	30248018	30248467	450	*	2	1.74e-21	1.23e-10	2.21e-07	2.37e-10	0.176264	0.161769	RBPMS, SNORA7
5246	chr13	113759771	113760286	516	*	6	4.64e-18	6.57e-11	0.000602404	2.38e-10	-0.169565	-0.110083	SNORD36, F7
5247	chr10	81708991	81709191	201	*	2	1.18e-25	4.87e-10	1.04e-08	2.39e-10	-0.22104	-0.173698	MBL1P, SNORA17, SFTPD
5248	chr4	185972177	185972881	705	*	2	7.24e-17	7.88e-11	2.59e-06	2.4e-10	-0.133071	-0.130481	NA
5249	chr11	2554801	2555576	776	*	5	6.09e-19	4.92e-11	9.82e-05	2.42e-10	-0.204837	-0.132302	LSP1, KCNQ1
5250	chr4	88752660	88753434	775	*	3	7.06e-18	3.61e-11	6.02e-05	2.42e-10	-0.153979	-0.13009	SNORD74, SNORD50, MEPE, SNORA11, snoU2_19, SNORD65
5251	chr2	241244019	241244124	106	*	2	5.6e-22	2.05e-10	5.66e-08	2.43e-10	-0.202742	-0.151744	NA
5252	chr10	43249924	43250800	877	*	4	2.55e-17	2.88e-11	6.13e-05	2.43e-10	0.292748	0.16894	SNORA71
5253	chr2	242908131	242908218	88	*	2	2.9e-19	7.95e-11	2.84e-06	2.44e-10	-0.196278	-0.174746	AC131097.3
5254	chr10	124514711	124515334	624	*	2	3.79e-22	1.53e-10	1.23e-07	2.44e-10	-0.233039	-0.167249	NA
5255	chr12	133197668	133198063	396	*	3	1.22e-18	4.39e-11	4e-05	2.46e-10	-0.165289	-0.144577	P2RX2
5256	chr6	33154621	33155135	515	*	4	6.42e-32	1.69e-08	5.04e-08	2.46e-10	-0.298496	-0.111587	SNORA38, COL11A2, SNORA20
5257	chr19	43442693	43442809	117	*	3	1.57e-18	7.65e-11	4.15e-06	2.46e-10	-0.136219	-0.10288	NA
5258	chr19	3481788	3482743	956	*	5	2.66e-16	1.66e-10	7.49e-05	2.48e-10	-0.164322	-0.118912	NA
5259	chr6	168556724	168556793	70	*	2	7.73e-24	4.42e-10	1.32e-08	2.48e-10	-0.237661	-0.168698	NA
5260	chr19	43245860	43245921	62	*	2	1.87e-24	2.48e-10	3.97e-08	2.49e-10	-0.18388	-0.136019	NA
5261	chr1	161679461	161679921	461	*	2	1.39e-20	1.02e-10	5.83e-07	2.49e-10	-0.193707	-0.157005	snoU13, Y_RNA, SCARNA16, SNORD112, SNORA63, U3, SNORA51, SNORA25, SNORD59, FCRLA, SCARNA20, SNORA67, U6, SNORA70, SNORA77, SNORA26, SNORA72, U8, SNORA31, SNORA40, SNORD78, snoU109, SNORD60, SNORD116
5262	chr16	85132373	85133210	838	*	2	5.8e-20	1.45e-10	1.59e-07	2.51e-10	-0.162198	-0.138752	FAM92B
5263	chr2	242792225	242793207	983	*	3	1.42e-15	5.28e-11	1.25e-05	2.52e-10	-0.149983	-0.109298	PDCD1
5264	chr17	29886066	29887376	1311	*	7	1.02e-24	2.28e-08	2.24e-05	2.52e-10	0.232481	0.12318	SNORA69, MIR193A
5265	chr20	60370985	60371478	494	*	2	5.38e-26	3.89e-10	1.73e-08	2.53e-10	-0.284943	-0.200902	CDH4
5266	chr19	43269832	43269877	46	*	2	2.22e-24	1.3e-10	2.7e-07	2.61e-10	-0.192876	-0.178044	PSG8
5267	chr5	10655518	10655725	208	*	3	6.28e-24	7.43e-09	4.3e-08	2.61e-10	-0.233361	-0.11819	RP11-215G15.5, RP11-54F2.1
5268	chr11	2011216	2012071	856	*	8	6.46e-18	6e-10	0.00122724	2.63e-10	-0.162768	-0.106169	LSP1
5269	chr16	85215140	85215660	521	*	4	1.45e-20	3.08e-10	4.99e-05	2.63e-10	-0.162643	-0.103224	CTC-786C10.1
5270	chr15	86233214	86233236	23	*	3	2.49e-17	4.59e-11	4.38e-05	2.64e-10	0.169394	0.154509	AKAP13
5271	chr8	139735524	139735754	231	*	2	6.36e-22	9.64e-11	1.14e-06	2.64e-10	-0.219926	-0.207664	COL22A1
5272	chr21	45139805	45140831	1027	*	4	1.43e-28	1.16e-06	8.28e-07	2.64e-10	-0.222898	-0.107172	PDXK
5273	chr5	87440121	87441563	1443	*	7	1.03e-17	4.77e-09	0.000205154	2.66e-10	0.248782	0.125135	snoZ6, SNORA27, SNORA68, SNORA57, 7SK, SNORD45, SNORD95
5274	chr4	177120416	177120846	431	*	2	8.01e-23	2.04e-10	7.67e-08	2.67e-10	-0.238999	-0.146658	SNORD65
5275	chr11	68579970	68580041	72	*	3	4.13e-20	4.65e-10	6.34e-07	2.68e-10	0.217978	0.165782	CPT1A, SNORD43
5276	chr9	124503625	124503795	171	*	2	2.52e-19	9.1e-11	2.05e-06	2.69e-10	0.163987	0.153817	DAB2IP
5277	chr4	56685845	56686245	401	*	4	1.36e-17	1.45e-10	4.72e-05	2.69e-10	0.155056	0.107212	SNORD74, RP11-345F18.1, SNORA3, snoR442, SNORA11, SNORD42, snoU2_19, SNORD65
5278	chr20	61666008	61666554	547	*	3	3.16e-22	2.8e-09	1.97e-06	2.73e-10	-0.236763	-0.124649	RP11-305P22.9, LINC00029
5279	chr7	1282630	1282819	190	*	2	3.29e-22	9.71e-11	1.43e-06	2.73e-10	0.250251	0.213956	NA
5280	chr12	57405970	57406900	931	*	2	3.23e-17	1.19e-10	4.74e-07	2.75e-10	-0.214453	-0.16833	TAC3, snoMe28S-Am2634
5281	chr6	38682956	38683221	266	*	3	5.46e-21	5.71e-10	3.79e-06	2.75e-10	0.257116	0.192945	SNORA38, DNAH8, RP3-503A6.2, SNORA20
5282	chr1	226127113	226127694	582	*	3	2.25e-24	1.17e-09	6.31e-08	2.76e-10	0.220095	0.122355	snoU13, Y_RNA, SNORD112, SNORA51, SNORA25, U8, LEFTY2
5283	chr13	113313905	113314033	129	*	3	1.38e-18	1.52e-10	7.17e-06	2.77e-10	-0.205979	-0.128692	SNORD36, C13orf35
5284	chr12	1753440	1754156	717	*	3	1.11e-18	4.6e-11	5e-05	2.77e-10	0.161799	0.139388	WNT5B
5285	chr1	27729801	27730185	385	*	4	7.64e-18	4.1e-11	8.85e-05	2.77e-10	0.129448	0.103307	snoU13, Y_RNA, SCARNA16, SCARNA21, U1, SCARNA17, SCARNA18, SNORD112, SNORA62, SNORA63, SNORD46, SNORA2, SNORD81, U3, SNORA51, SCARNA20, SNORA67, U6, SNORA70, SNORA77, SNORA26, U8, SCARNA11, SNORA31, SNORA42, SNORA40, SNORD64, ACA64, snoU109, SNORD60
5286	chr6	156952100	156952445	346	*	4	6.23e-17	2.8e-11	0.000166877	2.79e-10	-0.148975	-0.105916	SNORA20
5287	chr2	26045189	26045287	99	*	3	4.3e-17	4.17e-11	6.44e-05	2.79e-10	0.177666	0.136137	SNORA73, SNORA64, SNORA74, snR65, SCARNA6, SNORD39, SNORD18, ASXL2, SNORA75, SNORA48, SNORD56, SNORA43, SNORA1
5288	chr22	19748378	19749188	811	*	6	6.62e-17	1.56e-11	0.000316422	2.81e-10	0.166492	0.102008	TBX1
5289	chr6	470529	470696	168	*	3	1.48e-21	5.21e-08	1.57e-06	2.82e-10	-0.184738	-0.106171	NA
5290	chr7	95115163	95115354	192	*	6	4.25e-16	1.16e-11	0.00112498	2.82e-10	-0.160161	-0.123982	ASB4
5291	chr3	24144892	24145718	827	*	4	2.32e-24	1.3e-08	2.1e-07	2.84e-10	-0.214639	-0.107759	U7, SNORA81, SNORD38, Metazoa_SRP
5292	chr4	144833231	144833511	281	*	2	8.5e-24	1.64e-10	1.75e-07	2.85e-10	0.1262	0.121874	RP11-673E1.1, SNORD65
5293	chr15	74164753	74164800	48	*	2	3.45e-20	9.96e-11	1.74e-06	2.87e-10	-0.177321	-0.147101	RP11-24D15.1
5294	chr6	133851427	133851460	34	*	2	6.65e-20	1.3e-10	4.2e-07	2.89e-10	-0.157174	-0.111977	EYA4, SNORD28, RP3-323P13.2, SNORA20
5295	chr4	7246101	7246127	27	*	2	4.98e-20	1.37e-10	3.47e-07	2.89e-10	0.149295	0.125731	SORCS2, SNORA3
5296	chr1	175525244	175525986	743	*	2	1.27e-34	6.75e-09	7.17e-10	2.89e-10	-0.276572	-0.160404	snoU13, Y_RNA, SCARNA16, SNORD112, SNORA63, U3, SNORA51, SNORA25, SNORD59, SCARNA20, SNORA67, U6, SNORA70, SNORA77, SNORA26, SNORA72, U8, SNORA31, TNR, TNR-IT1, snoU109, SNORD60, SNORD116
5297	chr16	31384854	31385282	429	*	2	8.7e-22	1.03e-10	1.45e-06	2.89e-10	-0.161698	-0.138881	ITGAX
5298	chr20	36974445	36975083	639	*	5	6.2e-24	1.17e-06	1.8e-06	2.9e-10	-0.231299	-0.10642	LBP
5299	chr7	158575681	158575934	254	*	3	4.16e-17	4.4e-11	6.66e-05	2.9e-10	0.186766	0.167725	ESYT2
5300	chr1	35391769	35392942	1174	*	3	1.45e-14	6.73e-11	1.34e-05	2.9e-10	-0.162053	-0.129791	snoU13, Y_RNA, SCARNA16, SCARNA21, U1, SCARNA17, SCARNA18, SCARNA24, SNORD112, SNORA62, SNORA63, SNORD46, SNORA2, SNORD81, U3, SNORA51, SNORA25, SCARNA20, SNORA67, U6, SNORA70, SNORA77, SNORA26, U8, SCARNA11, DLGAP3, SNORA31, SNORA42, SNORA40, SNORD64, ACA64, snoU109, SNORD60
5301	chr1	170638807	170639289	483	*	3	1.18e-21	2.04e-10	3.22e-06	2.94e-10	0.137714	0.131556	snoU13, Y_RNA, SCARNA16, SNORD112, SNORA63, U3, SNORA51, SNORA25, SNORD59, PRRX1, SCARNA20, SNORA67, U6, SNORA70, SNORA77, SNORA26, SNORA72, U8, SNORA31, SNORD78, snoU109, SNORD60, SNORD116
5302	chr16	30034027	30034801	775	*	4	7.06e-22	2.45e-08	2.34e-06	2.95e-10	-0.209851	-0.108473	C16orf92, DOC2A
5303	chr2	240727230	240727278	49	*	2	3.82e-19	9.96e-11	2.27e-06	2.95e-10	-0.200244	-0.187981	NA
5304	chr3	49210029	49210221	193	*	2	1.82e-23	1.08e-10	1.26e-06	2.97e-10	0.176685	0.160379	U7, SNORD77, KLHDC8B, SNORA33, SNORA81, SNORD5, SNORD38, SNORD63, Metazoa_SRP, SNORA18
5305	chr22	40289840	40290976	1137	*	3	8.18e-14	6.39e-11	3.09e-05	2.98e-10	-0.147691	-0.12824	ENTHD1
5306	chr8	6837932	6838024	93	*	2	2.28e-19	1.12e-10	1.11e-06	3.01e-10	-0.164684	-0.142909	SNORA7
5307	chr15	30434661	30435199	539	*	2	5.07e-18	9.89e-11	3.12e-06	3.02e-10	-0.160341	-0.151501	GOLGA8T
5308	chr4	3480318	3480656	339	*	3	1.16e-19	1.72e-10	2.17e-06	3.02e-10	-0.174273	-0.121681	DOK7, SNORA3
5309	chr17	34757572	34758523	952	*	3	9.21e-16	5.76e-11	2.34e-05	3.04e-10	-0.133842	-0.115241	SNORA69, TBC1D3H, TBC1D3G
5310	chr1	156270253	156270918	666	*	3	1.27e-19	1.28e-10	2.33e-06	3.04e-10	-0.154014	-0.114934	snoU13, Y_RNA, SCARNA16, SNORD112, SNORA63, U3, SNORA51, SNORA25, SNORD59, SCARNA20, SNORA67, U6, SNORA70, SNORA77, SNORA26, SNORA72, U8, SNORA31, SNORA40, SNORD64, ACA64, SNORD78, snoU109, SNORD60, SNORD116
5311	chr10	7574745	7574782	38	*	3	2.95e-18	5.87e-11	2.5e-05	3.05e-10	-0.210672	-0.177708	NA
5312	chr19	1496416	1497483	1068	*	4	1.66e-14	1.72e-10	2.3e-05	3.05e-10	-0.150604	-0.104857	REEP6
5313	chr12	57620054	57620856	803	*	3	2.18e-25	3.04e-07	1.28e-06	3.06e-10	0.255961	0.124549	NXPH4, snoMe28S-Am2634
5314	chr6	158966047	158966541	495	*	3	4.8e-17	4.65e-11	6.79e-05	3.07e-10	-0.126508	-0.107922	TMEM181, SNORA20
5315	chr10	70863693	70863740	48	*	4	2.32e-16	2.8e-11	0.000285796	3.07e-10	-0.133579	-0.109655	SRGN, SNORA71
5316	chr5	175526747	175526951	205	*	2	4.3e-22	2.74e-10	5.81e-08	3.07e-10	-0.216128	-0.180729	FAM153B, SNORD95
5317	chr17	39183037	39183560	524	*	2	4.77e-20	1.25e-10	7.1e-07	3.09e-10	-0.191009	-0.155752	SNORA69, KRTAP1-5
5318	chr7	100662570	100663367	798	*	4	1.47e-19	5.13e-10	5.16e-05	3.1e-10	-0.169808	-0.117984	MUC17
5319	chr5	3310882	3311367	486	*	3	4.73e-18	1.57e-10	1.19e-05	3.11e-10	-0.201406	-0.169055	NA
5320	chr14	107253273	107253426	154	*	3	2.9e-19	2.04e-10	5.09e-06	3.12e-10	-0.22992	-0.156834	NA
5321	chr16	79623618	79623900	283	*	5	1.08e-24	6.66e-07	3.25e-07	3.13e-10	0.277219	0.11887	MAF
5322	chr19	2695245	2695343	99	*	2	3.69e-19	1.1e-10	1.65e-06	3.13e-10	-0.223693	-0.190377	GNG7
5323	chr3	82547324	82547556	233	*	2	2.02e-19	1.16e-10	1.21e-06	3.14e-10	-0.216174	-0.190177	U7, SNORD77, SNORA33, SNORA81, SNORD66, SNORD2, SNORD5, SNORD38, SNORD63, SNORA24, Metazoa_SRP, SNORA18
5324	chr10	31073383	31074432	1050	*	5	7.47e-18	7.76e-09	3.44e-05	3.15e-10	0.225914	0.10846	NA
5325	chr7	28452066	28452289	224	*	5	3.02e-17	1.56e-11	0.000894971	3.15e-10	-0.133513	-0.103527	CREB5, SNORA15
5326	chr16	70720817	70722454	1638	*	3	2.61e-36	2.67e-08	3.38e-09	3.16e-10	0.186388	0.113552	VAC14, SNORD33
5327	chr7	43562162	43562763	602	*	2	1.82e-24	3.19e-10	4.53e-08	3.16e-10	-0.291734	-0.176162	HECW1, SNORA22, SNORA15
5328	chr16	66502262	66502490	229	*	2	1.94e-19	1.06e-10	2.81e-06	3.2e-10	-0.218312	-0.190776	BEAN1, SNORD111, SNORD33
5329	chr7	129933014	129933646	633	*	2	3.21e-22	1.55e-10	3.41e-07	3.2e-10	-0.250408	-0.214394	CPA4
5330	chr14	21991255	21991414	160	*	2	2.02e-19	1.23e-10	9.94e-07	3.23e-10	-0.153206	-0.144234	SNORA79, SALL2, SNORD41
5331	chr2	240972338	240972927	590	*	3	7.93e-17	5.09e-11	5.92e-05	3.25e-10	-0.159872	-0.109792	NA
5332	chr1	1286917	1287259	343	*	2	1.83e-19	1.17e-10	1.44e-06	3.25e-10	0.2142	0.173707	snoU13, Y_RNA
5333	chr8	130995417	130996123	707	*	4	5.05e-21	3.24e-06	1.01e-05	3.26e-10	0.169726	0.104942	FAM49B
5334	chr7	569418	570041	624	*	6	4.14e-16	1.23e-10	0.000258574	3.27e-10	-0.17708	-0.113155	NA
5335	chr4	69111391	69111580	190	*	2	7e-21	2.02e-10	1.54e-07	3.27e-10	-0.223963	-0.182815	SNORD74, SNORA3, snoR442, SNORA11, TMPRSS11B, SNORD42, snoU2_19, SNORD65
5336	chr19	58070048	58071582	1535	*	6	1.72e-12	3.19e-11	0.000230797	3.28e-10	0.154664	0.107325	ZNF550
5337	chr6	29054325	29055042	718	*	4	9.74e-17	7.3e-11	7.83e-05	3.33e-10	-0.170932	-0.122858	OR2B3, SNORA20
5338	chr11	27720709	27721668	960	*	6	1.04e-22	5.22e-07	4.55e-05	3.34e-10	0.222566	0.122964	BDNF, RP11-587D21.4
5339	chr11	56113543	56113768	226	*	2	2.18e-20	1.1e-10	3.56e-06	3.36e-10	-0.199631	-0.197787	OR8K1, SNORD43
5340	chr17	75553599	75554146	548	*	4	7.9e-22	3.45e-08	2.65e-06	3.4e-10	-0.216215	-0.106775	SNORA69, RP11-13K12.1
5341	chr1	205902673	205903433	761	*	2	2.24e-22	3.07e-10	6.14e-08	3.41e-10	-0.160472	-0.126172	snoU13, Y_RNA, SNORD112, U3, SNORA51, SNORA25, SNORA70, SNORA26, SNORA72, U8, SLC26A9, SNORD60, SNORD116
5342	chr19	23185714	23185968	255	*	3	4.38e-19	1.26e-10	6.73e-06	3.43e-10	0.228541	0.18799	ZNF728
5343	chr8	57472776	57473034	259	*	2	9.56e-22	2.61e-10	9.16e-08	3.44e-10	-0.141822	-0.136131	SNORA7, SNORA32
5344	chr21	17441953	17442803	851	*	3	6.11e-18	2.1e-10	8.87e-06	3.48e-10	-0.16315	-0.134493	NA
5345	chr2	242491944	242492355	412	*	2	2.2e-20	1.61e-10	4.31e-07	3.49e-10	-0.181791	-0.14659	BOK-AS1
5346	chr9	139642875	139643351	477	*	3	3.99e-20	2.93e-10	7.89e-06	3.51e-10	-0.183015	-0.140613	LCN6
5347	chr13	112144769	112144901	133	*	3	1.1e-19	1.62e-09	2.3e-06	3.51e-10	-0.217823	-0.151542	SNORD36
5348	chr4	147554144	147554527	384	*	3	5.09e-23	1.56e-08	2.59e-07	3.53e-10	0.210627	0.140628	SNORD65
5349	chr5	131762326	131762646	321	*	2	4.49e-23	3.67e-10	4.6e-08	3.53e-10	-0.207212	-0.128306	C5orf56, SNORA27, SNORA68, SNORA57, 7SK, AC116366.5, SNORD45, SNORD95
5350	chr15	30396121	30396500	380	*	2	1.33e-18	1.17e-10	3.35e-06	3.57e-10	0.129977	0.127945	ULK4P3
5351	chr3	169383292	169384648	1357	*	5	4.53e-16	1.28e-09	0.000156193	3.57e-10	0.198435	0.111926	SNORA81, SNORD66, SNORD2, SNORA18, U4
5352	chr14	72703540	72703626	87	*	3	7.46e-18	1.45e-10	1.54e-05	3.58e-10	-0.23339	-0.160381	RGS6, SNORA46, SNORA79
5353	chr12	122092127	122092349	223	*	3	1.7e-20	3.75e-10	2.32e-07	3.58e-10	-0.166651	-0.101605	SNORA9, MORN3
5354	chr11	71902997	71903227	231	*	3	8.77e-19	1.36e-10	9.1e-06	3.59e-10	-0.172032	-0.136069	FOLR1, RP11-807H22.7, SNORD43
5355	chr19	54057208	54058085	878	*	4	6.94e-20	6.43e-11	4.36e-05	3.61e-10	0.146744	0.130595	ZNF331
5356	chr17	74442338	74443080	743	*	2	1.55e-29	2.07e-09	3.44e-09	3.62e-10	-0.213589	-0.134901	SNORA69, UBE2O
5357	chr11	841335	841376	42	*	2	4.28e-27	1.72e-10	3.98e-07	3.63e-10	-0.138111	-0.131585	POLR2L
5358	chr12	72335078	72335305	228	*	3	1.35e-19	2.88e-10	5.76e-07	3.64e-10	-0.217919	-0.140295	TPH2, snoMe28S-Am2634
5359	chr15	93595502	93595923	422	*	3	4e-18	9.35e-11	1.01e-05	3.64e-10	-0.200224	-0.157073	RGMA
5360	chr2	2192072	2192366	295	*	2	3.53e-23	3.65e-10	5.13e-08	3.66e-10	-0.241828	-0.195433	SNORA64, MYT1L, SNORA48
5361	chr6	168646403	168646571	169	*	2	6.58e-25	2.43e-10	1.4e-07	3.69e-10	-0.162303	-0.115039	RP11-503C24.4
5362	chr12	125223502	125223679	178	*	4	2.52e-16	3.71e-11	0.00019298	3.77e-10	-0.127359	-0.104071	NA
5363	chr11	102669291	102669354	64	*	2	1.13e-20	1.25e-10	3.34e-06	3.8e-10	-0.163603	-0.163444	WTAPP1
5364	chr7	155714868	155715135	268	*	3	2.97e-18	1.36e-10	7.43e-06	3.83e-10	-0.227271	-0.16356	NA
5365	chr2	236539528	236539618	91	*	2	1.08e-18	1.26e-10	3.48e-06	3.83e-10	0.12195	0.11278	AGAP1, SNORD39
5366	chr1	207642938	207643142	205	*	2	4.48e-19	1.4e-10	1.49e-06	3.83e-10	-0.196921	-0.166021	snoU13, Y_RNA, SNORD112, U3, SNORA51, SNORA25, SNORA70, CR2, SNORA26, SNORA72, U8, SNORD116
5367	chr7	123295321	123296098	778	*	4	1.98e-19	2.49e-09	7.52e-06	3.84e-10	-0.204175	-0.10832	LMOD2
5368	chr6	132858438	132858546	109	*	2	1.26e-21	1.61e-10	7.01e-07	3.85e-10	-0.211257	-0.171766	SNORD28, SNORA20
5369	chr11	62008949	62009790	842	*	4	1.2e-21	1.05e-09	5.93e-06	3.88e-10	-0.189127	-0.109829	SCGB1D2, RP11-703H8.9, SNORD43
5370	chr16	20363711	20364284	574	*	2	1.08e-22	3.24e-10	7.95e-08	3.88e-10	-0.288971	-0.209665	UMOD
5371	chr5	171830155	171831028	874	*	2	1.38e-15	1.38e-10	1.77e-06	3.88e-10	0.16775	0.161237	SH3PXD2B, SNORD95
5372	chr6	163721598	163721894	297	*	2	3.96e-21	2.54e-10	1.52e-07	3.91e-10	-0.11875	-0.101407	PACRG
5373	chr1	248458295	248458726	432	*	2	1.31e-21	1.7e-10	6.49e-07	3.98e-10	-0.194564	-0.153445	Y_RNA, OR2T12
5374	chr20	58570133	58570523	391	*	2	1.2e-19	1.39e-10	2.17e-06	4e-10	-0.244546	-0.203823	CDH26
5375	chr6	122929007	122929276	270	*	2	2.65e-23	5.63e-10	2.81e-08	4.02e-10	-0.245887	-0.177052	SNORA8, PKIB, SNORD28, SNORA20
5376	chr7	75914313	75915065	753	*	5	5.64e-17	1.01e-10	5.44e-05	4.03e-10	-0.140266	-0.10297	SRRM3
5377	chr4	52883875	52884806	932	*	3	3.27e-16	7.68e-11	2.86e-05	4.05e-10	-0.140779	-0.106113	SNORD74, SNORA3, snoR442, SNORA11, SNORD42, snoU2_19, SNORD65
5378	chr14	96507957	96508538	582	*	3	1.74e-17	7.89e-11	2.12e-05	4.05e-10	-0.12484	-0.116533	C14orf132
5379	chr1	242683142	242684042	901	*	2	7.42e-14	1.34e-10	3.8e-06	4.07e-10	-0.208464	-0.192096	Y_RNA, SNORD112, SNORA25, PLD5
5380	chr22	32853844	32854361	518	*	3	2.59e-23	3.27e-08	2.08e-06	4.09e-10	-0.195405	-0.12676	BPIFC
5381	chr1	152855420	152856288	869	*	2	5.06e-32	7.85e-09	1.12e-09	4.13e-10	-0.278856	-0.163473	snoU13, Y_RNA, SCARNA16, SNORD112, SNORA63, U3, SNORA51, SNORA25, SMCP, SNORA58, CKS1B, SCARNA20, SNORA67, U6, SNORA70, SNORA77, SNORA26, SNORA72, U8, SNORA31, SNORA42, SNORA40, SCARNA4, SNORD64, ACA64, SNORD78, snoU109, SNORD60, SNORD116
5382	chr16	31723125	31723830	706	*	3	1.27e-30	9.85e-09	8.1e-08	4.14e-10	-0.208547	-0.116169	CTD-2358C21.4
5383	chr7	157502370	157502620	251	*	4	4.69e-18	1.17e-10	0.000142119	4.15e-10	-0.157246	-0.11571	PTPRN2
5384	chr19	47507399	47508119	721	*	5	3e-15	6.28e-11	0.000355859	4.15e-10	0.229383	0.120867	ARHGAP35
5385	chr19	6134933	6135519	587	*	4	5.8e-22	2.91e-09	7.19e-06	4.15e-10	-0.19487	-0.104647	ACSBG2, RFX2
5386	chr2	172955512	172956823	1312	*	4	1.49e-33	2.18e-07	8.54e-09	4.17e-10	0.28395	0.123921	SNORA4, SNORD11, SNORD51, SNORA41, SCARNA6, SNORD39, SNORA75, ACA59, SNORA48, SNORA43, SNORA1, Vault
5387	chr6	19834248	19835100	853	*	2	3.01e-14	1.38e-10	3.94e-06	4.2e-10	-0.191827	-0.188842	RP1-167F1.2, SNORA20
5388	chr19	40730425	40730628	204	*	2	9.74e-21	1.51e-10	1.78e-06	4.21e-10	-0.292106	-0.243988	CNTD2
5389	chr7	1392573	1392700	128	*	3	5.27e-18	9.03e-11	3.15e-05	4.21e-10	-0.145784	-0.129294	NA
5390	chr2	219155248	219155468	221	*	3	5.44e-21	7.72e-10	2.63e-07	4.23e-10	-0.161698	-0.10502	PNKD, SCARNA6, SNORD39, SNORA75, SNORA48, TMBIM1
5391	chr11	79113178	79114457	1280	*	4	1.15e-13	3.78e-09	2.3e-05	4.27e-10	-0.17654	-0.104343	TENM4
5392	chr17	33866067	33866301	235	*	4	9.75e-18	4.75e-10	9.23e-05	4.27e-10	-0.205722	-0.11804	SNORA69
5393	chr10	81271276	81271491	216	*	2	1.36e-18	1.43e-10	3.41e-06	4.31e-10	-0.160874	-0.146623	SNORA17
5394	chr11	94496667	94497474	808	*	2	6.34e-16	1.52e-10	2.17e-06	4.33e-10	-0.194296	-0.150546	AMOTL1
5395	chr4	6010075	6010164	90	*	2	9.86e-19	1.42e-10	3.98e-06	4.34e-10	0.197326	0.18093	SNORA3
5396	chr6	28757018	28757569	552	*	4	1.74e-17	9.34e-11	9.43e-05	4.35e-10	0.187033	0.120632	SNORA20
5397	chr12	120700361	120701165	805	*	3	1.11e-22	6.83e-10	2.24e-07	4.36e-10	-0.229095	-0.129354	SNORA9, PXN
5398	chr5	178950795	178950855	61	*	2	4.43e-19	1.78e-10	8.55e-07	4.36e-10	-0.22226	-0.184826	RP11-798K23.3, SNORD95
5399	chr17	42389562	42390584	1023	*	3	7.82e-16	8.66e-11	1.93e-05	4.36e-10	-0.149429	-0.113223	SNORA69, RUNDC3A, AC003102.3
5400	chr11	35640727	35641505	779	*	5	2.03e-16	2.46e-11	0.000829707	4.42e-10	0.178931	0.135264	FJX1
5401	chr9	92253441	92253636	196	*	2	2.85e-20	1.51e-10	2.84e-06	4.44e-10	-0.122589	-0.118321	NA
5402	chr12	54494546	54494573	28	*	2	9.39e-19	1.47e-10	3.7e-06	4.45e-10	-0.214615	-0.175895	RP11-834C11.3, RP11-834C11.6, RP11-834C11.5, snoMe28S-Am2634
5403	chr1	20725998	20726674	677	*	2	1.11e-16	1.5e-10	3.19e-06	4.46e-10	-0.179579	-0.172495	snoU13, Y_RNA, SCARNA16, SCARNA21, U1, SCARNA17, SCARNA18, SNORD112, SNORA62, SNORA63, SNORA2, SNORD81, U3, SNORA51, SCARNA20, SNORA67, U6, SNORA70, SNORA77, SNORA26, U8, SCARNA11, LINC01141, SNORA31, SNORA42, SNORA40, ACA64, snoU109, SNORD60
5404	chr20	58294865	58295160	296	*	2	4.01e-22	3.12e-10	1.35e-07	4.46e-10	-0.250153	-0.205129	PHACTR3
5405	chr8	133494940	133495394	455	*	2	8.26e-22	1.67e-10	1.45e-06	4.5e-10	-0.208228	-0.188509	NA
5406	chr2	501496	501773	278	*	2	8.07e-21	2.77e-10	1.98e-07	4.53e-10	-0.220952	-0.176138	NA
5407	chr5	126984564	126984994	431	*	3	3.02e-17	9.37e-11	2.86e-05	4.53e-10	-0.147755	-0.137534	CTXN3, snoZ6, SNORA27, SNORA68, SNORA57, 7SK, SNORD45, SNORD95
5408	chr20	62330072	62330618	547	*	2	1.45e-17	1.51e-10	3.78e-06	4.55e-10	-0.234906	-0.186821	ARFRP1
5409	chr7	128809100	128809442	343	*	5	8.2e-17	7.5e-11	0.000106821	4.56e-10	0.165927	0.121504	RP11-286H14.6
5410	chr17	38938797	38940132	1336	*	4	3.07e-21	7e-10	3.74e-06	4.57e-10	-0.253115	-0.128387	SNORA69
5411	chr16	85619974	85620244	271	*	2	2.85e-26	9.07e-10	1.73e-08	4.6e-10	0.185274	0.13076	NA
5412	chr13	50463057	50463192	136	*	2	1.6e-20	3.02e-10	1.63e-07	4.6e-10	-0.19372	-0.139017	SNORD36, SNORD37
5413	chr1	153432054	153432128	75	*	2	1.01e-18	1.68e-10	1.8e-06	4.64e-10	-0.198594	-0.196234	snoU13, Y_RNA, SCARNA16, SNORD112, SNORA63, U3, SNORA51, SNORA25, SNORA58, CKS1B, SCARNA20, SNORA67, U6, SNORA70, SNORA77, SNORA26, SNORA72, U8, SNORA31, SNORA42, SNORA40, S100A7, SCARNA4, SNORD64, ACA64, SNORD78, snoU109, SNORD60, SNORD116
5414	chr12	34518957	34519837	881	*	2	3.56e-16	1.53e-10	4.03e-06	4.65e-10	-0.159852	-0.145329	snoMe28S-Am2634
5415	chr20	61713117	61713598	482	*	3	1.45e-16	7.32e-11	6.26e-05	4.65e-10	-0.159561	-0.12484	RP11-305P22.9
5416	chr1	37944257	37945057	801	*	2	1.72e-17	1.96e-10	7.66e-07	4.66e-10	-0.226257	-0.131646	snoU13, Y_RNA, SCARNA16, SCARNA21, U1, SCARNA17, SCARNA18, SCARNA24, SNORD112, SNORA62, ZC3H12A, SNORA63, SNORD46, SNORA2, SNORD81, U3, SNORA51, SNORA25, SCARNA20, SNORA67, U6, SNORA70, SNORA77, SNORA26, U8, SCARNA11, SNORA31, SNORA42, SNORA40, SNORD64, ACA64, snoU109, SNORD60
5417	chr6	28751790	28752178	389	*	2	9.9e-19	1.68e-10	2.07e-06	4.72e-10	0.206786	0.16041	SNORA20
5418	chr1	113286397	113287238	842	*	6	2.05e-16	5.67e-11	0.000592577	4.75e-10	0.242113	0.150149	snoU13, Y_RNA, SCARNA16, U1, SNORD112, SNORA63, SNORD46, SNORA2, SNORD81, U3, SNORA51, SNORA25, SNORA58, CKS1B, SCARNA20, SNORA67, U6, SNORA70, SNORA77, SNORA26, SNORA72, U8, SCARNA11, SNORA31, SNORA42, SNORA40, SNORD64, ACA64, SNORD78, snoU109, SNORD60, SNORD116
5419	chr10	132912784	132913255	472	*	5	6.65e-17	9.3e-11	0.000472793	4.77e-10	-0.139491	-0.110248	TCERG1L
5420	chr10	8088904	8090162	1259	*	4	1.72e-17	2.01e-09	1.07e-05	4.79e-10	0.204709	0.107803	NA
5421	chr19	35848801	35849393	593	*	3	7.55e-18	2.12e-10	6.59e-06	4.8e-10	-0.185468	-0.100284	FFAR3
5422	chr7	158830035	158830106	72	*	2	5.27e-19	1.63e-10	3.08e-06	4.81e-10	-0.244371	-0.212108	VIPR2
5423	chr12	126105704	126105989	286	*	2	4.77e-19	1.86e-10	1.24e-06	4.81e-10	-0.199895	-0.183805	TMEM132B
5424	chr4	26806047	26806309	263	*	3	3.17e-18	1.83e-10	4.3e-06	4.82e-10	0.166475	0.1073	SNORD74, SNORA3, snoR442, snoU2_19, SNORD65
5425	chr20	61335377	61335865	489	*	3	8.47e-19	3.93e-10	2.71e-06	4.84e-10	-0.212568	-0.11307	NA
5426	chr22	49498271	49498376	106	*	2	1.1e-21	5.51e-10	4.73e-08	4.84e-10	-0.230767	-0.157471	NA
5427	chr12	104998182	104998531	350	*	2	2.36e-21	3.52e-10	1.3e-07	4.86e-10	-0.140473	-0.126592	CHST11, SNORA9
5428	chr4	7763618	7763703	86	*	2	8.39e-22	1.69e-10	2.56e-06	4.88e-10	0.184296	0.175154	AFAP1-AS1, SNORA3, AFAP1
5429	chr6	74024344	74025019	676	*	4	3.06e-19	1.31e-08	3.25e-05	4.93e-10	0.194486	0.12113	SNORA38, SNORA8, SCARNA15, SNORD28, SNORA20
5430	chr6	28504908	28505429	522	*	4	1.79e-16	8.9e-11	0.00019204	4.94e-10	0.190104	0.147345	SNORA20
5431	chr13	111474347	111474862	516	*	2	1.26e-26	1.11e-09	1.47e-08	4.94e-10	-0.16182	-0.109463	SNORD36
5432	chr17	77386099	77386380	282	*	3	4.36e-22	1.08e-07	7.74e-07	4.96e-10	-0.213123	-0.123085	SNORA69, RBFOX3
5433	chr5	77148552	77148665	114	*	2	5.13e-19	1.76e-10	2.25e-06	4.98e-10	0.191596	0.172065	snoZ6, SNORA27, SNORA68, RPS23P5, SNORA57, 7SK, TBCA, SNORD45
5434	chr7	1327791	1329387	1597	*	5	7.14e-17	1.7e-09	4.99e-05	4.98e-10	-0.143321	-0.101327	NA
5435	chr4	147043174	147043810	637	*	4	2.92e-19	3.53e-10	7.49e-06	5.01e-10	-0.173609	-0.109974	AC097372.1, SNORD65
5436	chr1	12189773	12189847	75	*	2	6.18e-20	1.88e-10	1.51e-06	5.02e-10	-0.155276	-0.151819	snoU13, Y_RNA, SCARNA16, TNFRSF8, SCARNA21, SNORD112, SNORA62, SNORA2, U3, SNORA51, SCARNA20, SNORA67, U6, SNORA70, SNORA77, SNORA26, U8, SCARNA11, SNORA31, SNORA42, SNORA40, snoU109, SNORD60
5437	chr1	4848991	4849063	73	*	2	2.5e-18	1.66e-10	4.29e-06	5.04e-10	-0.207576	-0.16369	AJAP1, snoU13, Y_RNA, SNORA62, U3, SNORA51, SNORA70, snoU109, SNORD60
5438	chr2	242776194	242776518	325	*	3	1.66e-18	3.21e-10	2.45e-06	5.13e-10	-0.158601	-0.116126	NA
5439	chr1	121429834	121430075	242	*	2	1.23e-20	3.49e-10	1.6e-07	5.14e-10	-0.141559	-0.104589	snoU13, Y_RNA, SCARNA16, U1, SNORD112, SNORA63, SNORD46, SNORA2, SNORD81, U3, SNORA51, SNORA25, SNORA58, CKS1B, SCARNA20, SNORA67, U6, SNORA70, SNORA77, SNORA26, SNORA72, U8, SNORA31, SNORA42, SNORA40, SNORD64, ACA64, SNORD78, snoU109, SNORD60, SNORD116
5440	chr14	64663683	64663928	246	*	2	1.47e-18	1.8e-10	2.47e-06	5.16e-10	0.174149	0.154788	SYNE2, SNORA46, SNORA79, ESR2
5441	chr1	157789662	157789933	272	*	2	1.57e-24	1.39e-09	1.19e-08	5.19e-10	-0.166874	-0.164796	snoU13, Y_RNA, SCARNA16, SNORD112, SNORA63, U3, SNORA51, SNORA25, SNORD59, SCARNA20, SNORA67, U6, SNORA70, SNORA77, SNORA26, SNORA72, U8, SNORA31, SNORA40, FCRL1, SNORD64, ACA64, SNORD78, snoU109, SNORD60, SNORD116
5442	chr8	24297103	24297818	716	*	2	5.67e-17	1.88e-10	1.98e-06	5.21e-10	-0.195574	-0.186624	SNORA7, RP11-624C23.1
5443	chr11	50003963	50004210	248	*	2	8.6e-19	1.73e-10	4.12e-06	5.22e-10	-0.206363	-0.179783	OR4C12, SNORD43
5444	chr12	132918146	132918445	300	*	2	1.1e-22	3.16e-10	2.25e-07	5.23e-10	-0.230768	-0.189262	NA
5445	chr1	235099089	235099120	32	*	2	3.48e-19	1.77e-10	3.55e-06	5.27e-10	-0.125673	-0.100657	snoU13, Y_RNA, SNORD112, SNORA25, RP11-443B7.1
5446	chr14	97061349	97061527	179	*	2	3.14e-19	2.37e-10	6.34e-07	5.28e-10	-0.184548	-0.165703	RP11-433J8.1
5447	chr1	182030753	182031601	849	*	2	1.96e-16	2.1e-10	1.12e-06	5.28e-10	-0.178589	-0.151557	snoU13, Y_RNA, SCARNA16, SNORD112, SNORA63, U3, SNORA51, SNORA25, SNORD59, SCARNA20, U6, SNORA70, SNORA77, SNORA26, SNORA72, U8, SNORA31, ZNF648, snoU109, SNORD60, SNORD116
5448	chr8	141619425	141619483	59	*	2	2.79e-18	1.76e-10	4.08e-06	5.31e-10	0.115679	0.104648	AGO2
5449	chr16	34293278	34293670	393	*	2	6.04e-26	1.21e-09	1.53e-08	5.33e-10	-0.186005	-0.144742	CCNYL3
5450	chr4	57396496	57397423	928	*	4	2.21e-15	5.62e-11	0.000157903	5.34e-10	0.195654	0.119652	SNORD74, THEGL, SNORA3, snoR442, SNORA11, SNORD42, snoU2_19, SNORD65
5451	chr14	106064414	106064839	426	*	4	1.13e-17	3.16e-10	5.01e-05	5.35e-10	-0.146469	-0.112669	AL928742.12, IGHE
5452	chr5	180591594	180591704	111	*	2	1.14e-19	3e-10	2.9e-07	5.37e-10	0.18191	0.146757	SNORD95
5453	chr9	125795935	125796809	875	*	2	6.67e-16	1.93e-10	2.11e-06	5.39e-10	0.128793	0.123754	RABGAP1, GPR21
5454	chr1	158736112	158736312	201	*	2	8.65e-23	6.85e-10	4.11e-08	5.39e-10	-0.280557	-0.166761	snoU13, Y_RNA, SCARNA16, SNORD112, SNORA63, U3, SNORA51, SNORA25, SNORD59, SCARNA20, SNORA67, U6, SNORA70, SNORA77, SNORA26, SNORA72, U8, SNORA31, SNORA40, OR6N1, SNORD64, ACA64, SNORD78, snoU109, SNORD60, SNORD116
5455	chr20	62703578	62703717	140	*	2	1e-20	4.09e-10	1.26e-07	5.42e-10	-0.189916	-0.171552	TCEA2
5456	chr8	1636262	1636504	243	*	2	1.8e-18	1.89e-10	2.68e-06	5.42e-10	-0.16718	-0.151623	DLGAP2
5457	chr3	133418622	133419165	544	*	3	2.96e-23	2.39e-09	5.28e-08	5.43e-10	-0.289694	-0.147604	TFP1, SNORA81, SNORD66, SNORD2, SNORD5, SNORD63, SNORD61, Metazoa_SRP, SNORA18, U4
5458	chr9	36258114	36258971	858	*	7	4.18e-15	9.98e-12	0.0042244	5.44e-10	0.176664	0.134858	SNORA30, CLTA, GNE
5459	chr6	27859160	27859811	652	*	2	7.84e-24	2.1e-10	1.46e-06	5.51e-10	-0.218599	-0.18018	HIST1H3J, SNORA20
5460	chr2	492809	493514	706	*	2	9.78e-20	2.74e-10	4.52e-07	5.55e-10	-0.242921	-0.198926	NA
5461	chr19	40871557	40871823	267	*	3	5.42e-17	8.32e-11	9.84e-05	5.57e-10	0.165784	0.152452	PLD3
5462	chr20	62052156	62053198	1043	*	5	2.6e-15	1.11e-09	0.000117469	5.57e-10	-0.177326	-0.106541	KCNQ2
5463	chr1	21050467	21051448	982	*	3	4.98e-13	8.36e-11	9.71e-05	5.58e-10	-0.16103	-0.14556	snoU13, Y_RNA, SCARNA16, SCARNA21, U1, SCARNA17, SCARNA18, SNORD112, SNORA62, SNORA63, SNORA2, SNORD81, U3, SNORA51, SCARNA20, SNORA67, U6, SNORA70, SNORA77, SNORA26, U8, SCARNA11, SH2D5, SNORA31, SNORA42, SNORA40, ACA64, snoU109, SNORD60
5464	chr14	25043420	25043758	339	*	3	1.81e-22	9.26e-09	3.01e-07	5.58e-10	-0.142758	-0.10172	SNORA79, CTSG
5465	chr5	79514	80900	1387	*	4	6.55e-12	9.1e-11	0.000116364	5.6e-10	-0.198073	-0.120201	NA
5466	chr11	89442829	89443662	834	*	2	2.15e-21	5.53e-10	6.99e-08	5.61e-10	-0.221586	-0.169111	TRIM77
5467	chr5	168690633	168691471	839	*	4	7.83e-19	3.21e-10	2.74e-05	5.64e-10	-0.15987	-0.101693	SNORA57, SLIT3, MIR585, SNORD95
5468	chr11	66742299	66743220	922	*	3	5.7e-23	1.2e-09	4.37e-07	5.79e-10	-0.168241	-0.103553	C11orf86, SNORD43
5469	chr19	1399166	1399338	173	*	2	2.89e-20	3.85e-10	1.85e-07	5.8e-10	-0.204616	-0.164687	GAMT
5470	chr18	13914358	13915573	1216	*	3	2.22e-15	8.75e-11	9.68e-05	5.8e-10	-0.148982	-0.134609	MC2R
5471	chr4	156586680	156586710	31	*	2	4.82e-26	4.87e-10	1.04e-07	5.84e-10	-0.218483	-0.159874	SNORD65
5472	chr11	55682099	55682603	505	*	3	2.63e-19	4.5e-10	6.51e-06	5.89e-10	-0.210592	-0.151344	SNORD43
5473	chr3	120003547	120004391	845	*	6	1.37e-17	6.72e-11	0.000322353	5.91e-10	0.228985	0.135834	SNORA33, SNORA81, SNORD66, SNORD2, SNORD5, SNORD63, SNORD61, GPR156, SNORA24, Metazoa_SRP, SNORA18, U4
5474	chr7	100075304	100076089	786	*	5	1.29e-17	1.2e-10	0.000397202	5.92e-10	0.177474	0.103804	TSC22D4
5475	chr6	20032627	20032841	215	*	3	6.98e-17	1.26e-10	1.72e-05	5.97e-10	0.158431	0.112759	SNORA20
5476	chr12	15698215	15698695	481	*	2	1.28e-18	2.32e-10	1.49e-06	6.05e-10	-0.169276	-0.16185	PTPRO, snoMe28S-Am2634
5477	chr1	3303887	3305629	1743	*	5	1.27e-14	2.19e-08	5.92e-05	6.05e-10	-0.212798	-0.110413	PRDM16, snoU13, Y_RNA, SNORA51, SNORA70, snoU109, SNORD60
5478	chr1	160708987	160709239	253	*	3	1.76e-18	5.23e-10	6.19e-06	6.09e-10	-0.185014	-0.14666	snoU13, Y_RNA, SCARNA16, SNORD112, SNORA63, U3, SNORA51, SNORA25, SNORD59, SLAMF7, SCARNA20, SNORA67, U6, SNORA70, SNORA77, SNORA26, SNORA72, U8, SNORA31, SNORA40, ACA64, SNORD78, snoU109, SNORD60, SNORD116
5479	chr11	85393693	85393895	203	*	3	1.65e-16	1.01e-10	7.16e-05	6.09e-10	0.195971	0.171208	CREBZF
5480	chr11	102745854	102746365	512	*	4	6.01e-24	1.16e-06	9.82e-07	6.1e-10	-0.225823	-0.111808	NA
5481	chr6	39683259	39683778	520	*	2	1.12e-17	2.11e-10	3.34e-06	6.17e-10	-0.204613	-0.174838	SNORA38, SNORA8, KIF6, SNORA20
5482	chr5	150678162	150678334	173	*	2	1.99e-19	3.24e-10	3.9e-07	6.18e-10	-0.240098	-0.184778	SNORA68, SNORA57, SNORD45, SLC36A3, SNORD95
5483	chr1	221890431	221891307	877	*	2	3.1e-16	2.56e-10	1.05e-06	6.22e-10	0.206071	0.163005	snoU13, Y_RNA, SNORD112, SNORA51, SNORA25, SNORA72, U8, DUSP10
5484	chr2	241230286	241230425	140	*	3	1.2e-19	6.73e-09	2.55e-06	6.24e-10	-0.177406	-0.107513	NA
5485	chr17	75537017	75537444	428	*	3	1.27e-17	1.81e-10	1.82e-05	6.37e-10	-0.19039	-0.165136	SNORA69
5486	chr13	112705308	112705699	392	*	3	5.7e-19	2.9e-10	1.88e-06	6.38e-10	-0.225947	-0.157587	SNORD36
5487	chr8	11225385	11226339	955	*	5	1.09e-14	1.02e-10	0.000125594	6.39e-10	-0.163767	-0.109397	TDH, C8orf12, SNORA7
5488	chr1	156130826	156131213	388	*	2	5.28e-19	2.66e-10	1.04e-06	6.42e-10	0.287024	0.268891	snoU13, Y_RNA, SCARNA16, SNORD112, SNORA63, U3, SNORA51, SNORA25, SNORD59, SEMA4A, SCARNA20, SNORA67, U6, SNORA70, SNORA77, SNORA26, SNORA72, U8, SNORA31, SNORA40, SNORD64, ACA64, SNORD78, snoU109, SNORD60, SNORD116
5489	chr22	51173065	51173646	582	*	2	1.72e-18	2.6e-10	1.15e-06	6.43e-10	-0.179483	-0.167711	NA
5490	chr1	158300733	158301451	719	*	2	4.12e-15	2.13e-10	5.04e-06	6.45e-10	-0.218282	-0.208613	snoU13, Y_RNA, SCARNA16, SNORD112, SNORA63, U3, SNORA51, SNORA25, SNORD59, SCARNA20, SNORA67, U6, SNORA70, SNORA77, SNORA26, SNORA72, U8, SNORA31, SNORA40, CD1B, SNORD64, ACA64, SNORD78, snoU109, SNORD60, SNORD116
5491	chr4	87958903	87959251	349	*	2	1.48e-20	4.24e-10	2.08e-07	6.5e-10	0.2029	0.168366	SNORD74, SNORD50, AFF1, SNORA11, snoU2_19, SNORD65
5492	chr12	25070931	25071685	755	*	3	5.38e-19	3.81e-10	1.38e-06	6.52e-10	-0.188228	-0.108901	BCAT1, snoMe28S-Am2634
5493	chr11	94532949	94533087	139	*	3	1.54e-19	6.46e-10	3.36e-07	6.52e-10	-0.157953	-0.103772	AMOTL1
5494	chr10	85956635	85957661	1027	*	4	2.49e-21	3.65e-09	4.66e-06	6.58e-10	0.199418	0.135756	CDHR1, SNORA17
5495	chr16	86184935	86185338	404	*	3	3.54e-16	9.72e-11	0.0001149	6.6e-10	0.137437	0.134472	NA
5496	chr7	12151221	12151638	418	*	4	7.34e-16	6.87e-11	0.000287608	6.67e-10	0.185726	0.135279	NA
5497	chr8	30413794	30413919	126	*	3	9.01e-17	1.73e-10	3.25e-05	6.68e-10	0.184916	0.120186	RBPMS, SNORA7
5498	chr10	124319791	124320805	1015	*	3	7.04e-18	7.18e-09	6.92e-07	6.69e-10	-0.215573	-0.139989	DMBT1
5499	chr19	49939549	49940062	514	*	5	2.15e-20	8.13e-10	2.28e-06	6.69e-10	0.165467	0.100634	SLC17A7
5500	chr17	21910475	21910573	99	*	2	5.25e-20	2.45e-10	2.14e-06	6.7e-10	-0.147868	-0.118357	SNORA69, RP11-744K17.9
5501	chr1	2465404	2465544	141	*	2	1.56e-19	2.22e-10	4.81e-06	6.7e-10	-0.150555	-0.144735	snoU13, Y_RNA, SNORD60
5502	chr15	78219273	78219748	476	*	3	4.26e-20	8.73e-10	1.28e-06	6.76e-10	-0.189867	-0.126819	NA
5503	chr11	65620170	65620771	602	*	3	4e-16	1.03e-10	0.000100308	6.77e-10	0.158254	0.13181	SNX32, CFL1, SNORD43
5504	chr7	51870809	51871526	718	*	2	1.2e-33	2.66e-08	9.23e-10	6.78e-10	-0.27152	-0.143307	SNORA22, SNORA15
5505	chr8	74097733	74097802	70	*	2	5.94e-18	2.25e-10	5.05e-06	6.81e-10	-0.180867	-0.171005	SNORA7, SNORA32
5506	chr19	37282502	37282931	430	*	4	1.42e-21	6.16e-09	1.42e-07	6.82e-10	0.252531	0.102438	NA
5507	chr2	36922916	36923828	913	*	3	1.4e-15	2.49e-10	1.28e-05	6.83e-10	-0.125763	-0.11357	SNORA73, SNORA64, SNORA74, snR65, 5S_rRNA, SCARNA6, SNORD39, SNORD18, SNORA36, SNORA75, SNORA48, SNORD56, SNORA43, SNORA1, Vault
5508	chr12	95135078	95135525	448	*	2	6.39e-20	3.65e-10	4.11e-07	6.91e-10	-0.211704	-0.162009	SNORA9, snoMe28S-Am2634
5509	chr7	75472540	75472763	224	*	2	3.28e-36	2.6e-06	1.08e-10	6.92e-10	-0.227159	-0.108094	RHBDD2
5510	chr1	223407010	223407095	86	*	2	1.51e-18	2.39e-10	3.43e-06	6.94e-10	-0.21818	-0.197442	snoU13, Y_RNA, SNORD112, SNORA51, SNORA25, SNORA72, U8, SUSD4
5511	chr19	7224513	7224713	201	*	2	6.67e-18	2.34e-10	5.14e-06	7.07e-10	0.140367	0.13114	INSR
5512	chr11	69813290	69813825	536	*	5	4.65e-17	3.21e-10	0.000268847	7.07e-10	-0.155925	-0.119131	SNORD43
5513	chr15	93965042	93966025	984	*	2	9.21e-16	3.19e-10	7.76e-07	7.11e-10	-0.191161	-0.148834	RP11-266O8.1, RP11-164C12.2
5514	chr10	63657059	63657363	305	*	3	2.21e-18	2.42e-10	3.96e-06	7.19e-10	-0.205945	-0.133999	SNORA71
5515	chr3	132842314	132842658	345	*	2	4.25e-26	2.82e-09	9e-09	7.22e-10	-0.260586	-0.175258	TMEM108, SNORA33, SNORA81, SNORD66, SNORD2, SNORD5, SNORD63, SNORD61, Metazoa_SRP, SNORA18, U4
5516	chr7	142457299	142458190	892	*	2	2.97e-22	7.21e-10	8.06e-08	7.22e-10	-0.238766	-0.174361	PRSS1
5517	chr20	1204473	1205378	906	*	3	6.16e-17	2.18e-10	6.09e-06	7.26e-10	-0.215105	-0.142424	NA
5518	chr12	117299348	117299508	161	*	2	4.59e-19	3.68e-10	4.96e-07	7.28e-10	-0.289832	-0.23592	SNORA9, HRK
5519	chr12	34258505	34259098	594	*	2	4.75e-17	2.5e-10	3.79e-06	7.29e-10	-0.187572	-0.16673	snoMe28S-Am2634
5520	chr2	162279686	162281111	1426	*	7	2.58e-14	1.45e-11	0.00392635	7.3e-10	0.13585	0.122731	TBR1, AC009487.5, SLC4A10, SNORA4, SNORD11, SNORD51, SNORA41, SCARNA6, SNORD39, SNORA75, ACA59, SNORA48, AC009487.4, SNORA43, SNORA1, Vault
5521	chr11	32909110	32909418	309	*	2	4.11e-24	1.93e-09	1.54e-08	7.33e-10	-0.196103	-0.124517	NA
5522	chr3	155860278	155860932	655	*	3	4.07e-18	3.01e-10	1.67e-05	7.41e-10	-0.182595	-0.141044	KCNAB1, SNORA81, SNORD66, SNORD2, SNORA18, U4
5523	chr12	13431230	13431411	182	*	3	3.64e-16	1.18e-10	9.15e-05	7.42e-10	0.239357	0.231798	snoMe28S-Am2634
5524	chr2	240842716	240843410	695	*	2	2.16e-16	2.63e-10	3.06e-06	7.48e-10	-0.17307	-0.170038	NDUFA10
5525	chr14	47310377	47311141	765	*	2	3.43e-20	5.53e-10	1.65e-07	7.49e-10	-0.19024	-0.149113	SNORA79, MDGA2
5526	chr11	2730129	2730616	488	*	2	1.76e-18	2.48e-10	5.45e-06	7.5e-10	0.190891	0.176289	LSP1, KCNQ1
5527	chr7	49811192	49811765	574	*	3	2.39e-21	1.67e-10	3.12e-05	7.51e-10	-0.165513	-0.113203	SNORA22, SNORA15
5528	chr7	137620397	137620868	472	*	2	1.06e-18	3.13e-10	1.18e-06	7.6e-10	-0.234488	-0.185539	CREB3L2
5529	chr6	27550691	27550747	57	*	2	6.2e-18	2.65e-10	3.39e-06	7.62e-10	0.215869	0.194886	SNORA20
5530	chr1	3200470	3200671	202	*	3	2.59e-21	1.21e-09	4.31e-07	7.74e-10	0.272457	0.148691	PRDM16, snoU13, Y_RNA, SNORA51, SNORA70, snoU109, SNORD60
5531	chr5	43396953	43397572	620	*	7	8.84e-16	2.46e-11	0.00205259	7.75e-10	0.232319	0.163581	SNORA27, SNORA68, RPS23P5, SNORA57, CCL28, SNORA76, 7SK, SNORD45
5532	chr3	46204787	46204938	152	*	2	6.49e-20	4.05e-10	4.67e-07	7.78e-10	-0.213098	-0.136329	U7, SNORD77, SNORA33, SNORA81, SNORD5, SNORD38, SNORD63, Metazoa_SRP, SNORA18
5533	chr7	151599583	151599766	184	*	3	1.85e-17	5.85e-10	1.08e-05	7.82e-10	-0.156401	-0.105719	NA
5534	chr11	5173436	5174413	978	*	3	1.79e-16	5.99e-07	1.71e-06	7.84e-10	-0.239848	-0.144605	LSP1, OR52A1
5535	chr19	1761780	1763695	1916	*	5	3.19e-28	1.22e-08	5.32e-08	7.91e-10	0.303187	0.114934	ONECUT3
5536	chr1	247769251	247769804	554	*	2	1.5e-25	1.35e-09	3.18e-08	7.92e-10	-0.233262	-0.182193	Y_RNA, OR2G3, RP11-978I15.10
5537	chr9	116450241	116450346	106	*	2	1.19e-26	1.18e-08	2.31e-09	7.95e-10	0.315897	0.193591	NA
5538	chr1	5539958	5540602	645	*	6	1.21e-17	1.09e-10	0.000198797	7.95e-10	-0.168611	-0.104511	snoU13, Y_RNA, SNORA62, U3, SNORA51, SNORA70, SNORA26, U8, SNORA31, snoU109, SNORD60
5539	chr5	65800059	65800156	98	*	2	3.98e-23	1.39e-09	3.14e-08	8.03e-10	-0.201353	-0.12748	SNORA50, snoZ6, SNORA27, SNORA68, RPS23P5, SNORA57, SNORA76, 7SK, SNORD45
5540	chr13	112894138	112894616	479	*	3	2.85e-23	7.2e-10	1.59e-06	8.03e-10	-0.244149	-0.128118	SNORD36
5541	chr9	135115118	135115582	465	*	2	3.54e-22	4.43e-10	3.93e-07	8.03e-10	-0.175273	-0.141427	NTNG2
5542	chr8	82395569	82396644	1076	*	4	8.48e-19	2.78e-08	1.2e-06	8.1e-10	-0.226261	-0.101382	RP11-157I4.4, SNORA32
5543	chr21	46407004	46407926	923	*	3	6.14e-27	7.53e-08	1.27e-06	8.18e-10	-0.250719	-0.136749	NA
5544	chr22	43040721	43041146	426	*	2	5.07e-18	2.98e-10	2.78e-06	8.3e-10	0.196617	0.155744	CYB5R3
5545	chr5	43280252	43280399	148	*	3	8.28e-20	1.36e-09	2.45e-07	8.39e-10	-0.226829	-0.117344	NIM1K, SNORA27, SNORA68, RPS23P5, SNORA57, SNORA76, 7SK, SNORD45
5546	chr12	8068600	8068706	107	*	3	1.44e-18	2.79e-09	3.57e-06	8.48e-10	0.207825	0.138382	snoMe28S-Am2634
5547	chr1	7656558	7657351	794	*	2	6.76e-28	5.96e-09	5.09e-09	8.48e-10	-0.184653	-0.113608	snoU13, CAMTA1, Y_RNA, SNORD112, SNORA62, U3, SNORA51, SNORA67, SNORA70, SNORA26, U8, SCARNA11, SNORA31, SNORA42, snoU109, SNORD60
5548	chr8	144296928	144297019	92	*	2	3.12e-18	3.37e-10	1.57e-06	8.52e-10	-0.228688	-0.175028	GPIHBP1
5549	chr12	52262361	52263387	1027	*	4	1.98e-21	1.08e-08	8.66e-06	8.64e-10	0.270405	0.114027	snoMe28S-Am2634
5550	chr17	80920472	80921188	717	*	3	8.75e-24	9.7e-09	6.4e-07	8.66e-10	0.342959	0.169211	SNORA69, B3GNTL1
5551	chr14	104648347	104648508	162	*	2	8.98e-19	2.96e-10	4.47e-06	8.7e-10	-0.163812	-0.153951	NA
5552	chr5	754184	754668	485	*	2	2.55e-18	3.47e-10	1.52e-06	8.7e-10	-0.147542	-0.131218	ZDHHC11, ZDHHC11B
5553	chr14	22370643	22370776	134	*	2	1.06e-21	1.49e-09	3.41e-08	8.75e-10	-0.230721	-0.171942	SNORA79, SNORD41
5554	chr1	153068231	153068236	6	*	2	1.28e-17	2.94e-10	5.94e-06	8.86e-10	-0.136619	-0.136199	snoU13, Y_RNA, SCARNA16, SNORD112, SNORA63, U3, SNORA51, SNORA25, SNORA58, CKS1B, SCARNA20, SNORA67, U6, SNORA70, SNORA77, SNORA26, SNORA72, U8, SNORA31, SNORA42, SNORA40, SPRR2B, SPRR2E, SCARNA4, SNORD64, ACA64, SNORD78, snoU109, SNORD60, SNORD116
5555	chr16	88479315	88479546	232	*	3	1.88e-19	4.73e-10	1.47e-06	8.87e-10	-0.171667	-0.118961	NA
5556	chr3	98000733	98001736	1004	*	3	1.18e-20	4.41e-09	1.86e-07	9.1e-10	-0.228479	-0.129306	U7, SNORD77, RP11-325B23.2, OR5H2, SNORA33, SNORA81, SNORD66, SNORD2, SNORD5, SNORD63, SNORA24, Metazoa_SRP, SNORA18
5557	chr1	3600735	3600879	145	*	3	3.2e-16	1.66e-10	4.28e-05	9.14e-10	0.130042	0.121302	TP73, snoU13, Y_RNA, U3, SNORA51, SNORA70, snoU109, SNORD60
5558	chr13	65884020	65884209	190	*	2	4.46e-22	1.7e-09	3.06e-08	9.15e-10	-0.153122	-0.115276	SNORD36, STARP1, SNORD37
5559	chr1	18092835	18092930	96	*	2	1.25e-17	3.09e-10	5.08e-06	9.16e-10	-0.186009	-0.161643	snoU13, Y_RNA, SCARNA16, SCARNA21, U1, ACTL8, SNORD112, SNORA62, SNORA63, SNORA2, U3, SNORA51, SCARNA20, SNORA67, U6, SNORA70, SNORA77, SNORA26, U8, SCARNA11, SNORA31, SNORA42, SNORA40, ACA64, snoU109, SNORD60
5560	chr10	616959	617105	147	*	3	2.93e-19	1.36e-09	4.08e-07	9.18e-10	0.260875	0.160201	DIP2C
5561	chr12	131246067	131246468	402	*	3	4.12e-20	8.68e-09	4.76e-06	9.23e-10	-0.187347	-0.109388	NA
5562	chr11	55649706	55650046	341	*	2	1.12e-17	3.19e-10	4.32e-06	9.29e-10	-0.152005	-0.127919	SNORD43
5563	chr5	156485233	156486186	954	*	3	1.62e-23	1.34e-08	7.51e-07	9.33e-10	-0.210695	-0.116498	SNORA68, SNORA57, SNORD45, HAVCR1, SNORD95
5564	chr10	71582505	71583676	1172	*	3	5.19e-17	3.65e-10	6.29e-06	9.38e-10	-0.169274	-0.119994	COL13A1, SNORA71
5565	chr2	237072391	237073518	1128	*	5	3.06e-14	8.94e-11	0.000230438	9.42e-10	0.120915	0.100891	SNORD39
5566	chr16	21222863	21222939	77	*	2	1.61e-19	3.96e-10	1.31e-06	9.51e-10	-0.20604	-0.130884	ZP2
5567	chr3	42451876	42452862	987	*	5	1.29e-16	1.51e-09	9.23e-05	9.52e-10	-0.170438	-0.102083	U7, SNORD77, SNORA33, SNORA81, SNORD5, LYZL4, SNORD38, SNORD63, Metazoa_SRP, SNORA18
5568	chr11	69517299	69518773	1475	*	7	1.42e-17	9.48e-11	0.000745959	9.53e-10	0.20172	0.109454	FGF19, SNORD43
5569	chr17	80266884	80267030	147	*	3	4.92e-18	1.76e-09	8.77e-06	9.55e-10	-0.209534	-0.127309	SNORA69
5570	chr6	99275305	99275960	656	*	6	2.14e-17	8.4e-10	0.000251097	9.57e-10	0.159872	0.100933	SNORA38, SNORA8, SNORD28, SNORA20
5571	chr17	44847220	44847427	208	*	3	1.43e-16	1.73e-10	5.04e-05	9.59e-10	0.186048	0.179906	SNORA69, WNT3
5572	chr15	89899729	89900741	1013	*	3	1.23e-13	2.4e-10	2.14e-05	9.64e-10	-0.142856	-0.121592	NA
5573	chr6	149751225	149751415	191	*	3	6.13e-20	1.38e-09	2.22e-07	9.71e-10	-0.188462	-0.116772	SNORD28, SNORA20
5574	chr14	97446061	97446280	220	*	2	1.56e-17	3.28e-10	5.7e-06	9.79e-10	0.194636	0.183363	NA
5575	chr9	86886588	86886638	51	*	2	4.58e-18	4.16e-10	1.24e-06	9.83e-10	0.243727	0.196644	NA
5576	chr4	189602161	189602236	76	*	2	4.39e-31	3.75e-07	3.36e-10	9.93e-10	-0.2486	-0.126202	LINC01060
5577	chr2	128410029	128410803	775	*	4	2.84e-17	8.01e-09	6.92e-05	9.98e-10	0.177026	0.109013	SNORA12, SNORA74, snosnR60_Z15, GPR17, snR65, 5S_rRNA, SNORA4, SNORD11, SNORD51, SNORA41, SCARNA6, SNORD39, SNORA75, ACA59, LIMS2, SNORA48, SNORD56, SNORA43, SNORA1, Vault
5578	chr11	55135046	55135656	611	*	2	1.83e-20	4.84e-10	7.09e-07	9.98e-10	-0.171593	-0.16674	OR4A15, SNORD43
5579	chr18	28682828	28683794	967	*	3	1.27e-25	1.17e-08	5.13e-07	1e-09	-0.229116	-0.1146	RP11-408H20.2, SNORD23
5580	chr2	174877357	174878565	1209	*	5	4.58e-22	1.75e-09	3.1e-06	1e-09	0.173266	0.100507	SNORA4, SNORD11, SNORD51, SNORA41, SCARNA6, SNORD39, SNORA75, ACA59, SNORA48, RP11-394I13.3, SNORA43, SNORA1, Vault
5581	chr16	55718307	55718994	688	*	3	1.12e-27	2.21e-08	1.02e-08	1.01e-09	-0.237883	-0.12256	SLC6A2, SNORD111, SNORD33
5582	chr16	798278	798345	68	*	2	1e-17	3.73e-10	2.93e-06	1.02e-09	-0.146795	-0.142502	NA
5583	chr6	32337906	32337970	65	*	3	8.13e-17	2.32e-10	2.1e-05	1.03e-09	-0.129102	-0.107681	SNORA38, C6orf10, SNORA20
5584	chr3	56499987	56500015	29	*	2	3.12e-27	2.89e-08	1.66e-09	1.03e-09	-0.259799	-0.151586	U7, SNORD77, SNORA33, SNORA81, SNORD66, SNORD5, SNORD38, SNORD63, ERC2, Metazoa_SRP, SNORA18
5585	chr2	143886326	143886940	615	*	4	4.71e-15	1.88e-10	0.000212328	1.04e-09	-0.135278	-0.101725	ARHGAP15, snR65, 5S_rRNA, SNORA4, SNORD11, SNORD51, SNORA41, SCARNA6, SNORD39, SNORA75, ACA59, SNORA48, SNORD56, SNORA43, SNORA1, Vault
5586	chr5	148033068	148034045	978	*	7	1.88e-16	1.64e-10	0.000262862	1.04e-09	0.151605	0.113156	SNORA68, SNORA57, SNORD45, HTR4, SNORD95
5587	chr20	30431758	30432308	551	*	2	2.96e-33	3.35e-08	1.5e-09	1.04e-09	-0.213948	-0.137578	FOXS1
5588	chr19	47742558	47742961	404	*	4	9.55e-16	1.27e-10	0.000140802	1.05e-09	0.235258	0.127632	NA
5589	chr12	278159	278835	677	*	2	3.87e-15	3.5e-10	6.47e-06	1.05e-09	-0.132494	-0.109929	IQSEC3, RP11-598F7.6
5590	chr12	131609316	131609838	523	*	2	9.37e-19	5.01e-10	8.26e-07	1.06e-09	-0.184312	-0.169676	GPR133
5591	chr19	20348926	20349303	378	*	5	6.4e-17	1.63e-09	0.000107778	1.07e-09	0.135262	0.112088	CTC-260E6.6
5592	chr8	48044856	48045001	146	*	2	8.25e-24	5.48e-09	8.62e-09	1.07e-09	-0.242143	-0.133431	SNORA7, SNORA32, RP11-1134I14.2
5593	chr9	136472856	136472927	72	*	2	1.25e-18	3.62e-10	6.6e-06	1.09e-09	-0.193773	-0.189347	NA
5594	chr21	31869431	31869491	61	*	2	1.95e-17	3.74e-10	5.01e-06	1.09e-09	-0.181016	-0.162803	KRTAP19-4
5595	chr1	53556189	53556482	294	*	3	8.24e-17	1.94e-10	5.73e-05	1.1e-09	-0.244897	-0.150926	snoU13, Y_RNA, SCARNA16, U1, SCARNA18, SCARNA24, SNORD112, SNORA62, SNORA63, SNORD46, SNORA2, SNORD81, U3, SNORA51, SNORA25, SCARNA20, SNORA67, U6, SNORA70, SNORA77, SNORA26, U8, SCARNA11, SLC1A7, SNORA31, SNORA42, SNORA40, SNORD64, ACA64, snoU109, SNORD60, SNORD116
5596	chr1	244924882	244924918	37	*	2	1.3e-19	5.15e-10	8.71e-07	1.1e-09	-0.219103	-0.170046	Y_RNA, SNORD112, SNORA25
5597	chr20	11898478	11899258	781	*	4	3.75e-19	8.49e-10	1.59e-05	1.1e-09	0.263022	0.130271	BTBD3, RP4-742J24.2
5598	chr2	170218258	170219019	762	*	6	1.62e-18	2.22e-09	0.000583184	1.11e-09	0.201095	0.14163	SNORA4, SNORD11, SNORD51, SNORA41, SCARNA6, SNORD39, SNORA75, ACA59, SNORA48, LRP2, SNORA43, SNORA1, Vault
5599	chr4	175752696	175752781	86	*	2	3.27e-20	1.21e-09	8.99e-08	1.11e-09	-0.21917	-0.1671	ADAM29, SNORD65
5600	chr20	44313418	44313578	161	*	2	1.4e-21	2.04e-09	3.55e-08	1.11e-09	-0.271654	-0.208808	WFDC10B
5601	chr1	8181555	8181647	93	*	2	1.41e-17	4.04e-10	3.13e-06	1.11e-09	-0.23573	-0.192908	snoU13, RP11-431K24.1, Y_RNA, SCARNA21, SNORD112, SNORA62, U3, SNORA51, SNORA67, SNORA70, SNORA26, U8, SCARNA11, SNORA31, SNORA42, SNORA40, snoU109, SNORD60
5602	chr8	16856591	16857578	988	*	2	2.49e-14	4.28e-10	2.18e-06	1.11e-09	-0.177064	-0.159971	SNORA7, FGF20
5603	chr4	190661492	190661960	469	*	3	1.62e-19	2.87e-07	6.77e-07	1.11e-09	-0.196266	-0.106656	NA
5604	chr15	81134479	81134721	243	*	2	8.3e-20	3.71e-10	6.63e-06	1.11e-09	-0.221925	-0.208569	KIAA1199
5605	chr16	33604228	33605185	958	*	2	5.4e-15	4.75e-10	1.39e-06	1.13e-09	-0.146848	-0.14381	NA
5606	chr7	1458755	1459066	312	*	2	1.02e-17	4.15e-10	3.12e-06	1.14e-09	-0.206355	-0.177542	NA
5607	chr15	30260534	30261393	860	*	4	7.08e-15	1.37e-10	0.000289641	1.14e-09	0.151708	0.134111	TJP1
5608	chr7	63491010	63491149	140	*	2	1.03e-19	1.01e-09	1.48e-07	1.15e-09	-0.20465	-0.12822	SNORA22, SNORA15
5609	chr4	144827812	144827833	22	*	2	1.39e-17	4.41e-10	2.48e-06	1.16e-09	-0.170099	-0.148849	SNORD65
5610	chr10	119867927	119867973	47	*	2	2.06e-17	4.1e-10	4.2e-06	1.17e-09	0.177108	0.133639	CASC2
5611	chr2	140505000	140505028	29	*	2	1.86e-19	1.01e-09	1.55e-07	1.17e-09	-0.207263	-0.148407	snR65, 5S_rRNA, SNORA4, SNORD11, SNORD51, SNORA41, SCARNA6, SNORD39, SNORA75, ACA59, SNORA48, SNORD56, SNORA43, SNORA1, Vault
5612	chr8	1704013	1704075	63	*	2	2.61e-17	4.05e-10	5.72e-06	1.19e-09	-0.134395	-0.108596	CLN8
5613	chr9	19932580	19932609	30	*	2	1.3e-17	4.74e-10	2.09e-06	1.21e-09	-0.162361	-0.160078	SNORD27
5614	chr7	81638368	81638451	84	*	2	3.64e-18	5.48e-10	1.06e-06	1.21e-09	-0.148274	-0.113565	CACNA2D1
5615	chr19	10231566	10231711	146	*	3	9.36e-19	3.97e-10	1.64e-05	1.22e-09	-0.179566	-0.128265	NA
5616	chr12	8324153	8324998	846	*	3	6.18e-19	8.86e-10	6e-06	1.22e-09	-0.170822	-0.114141	ZNF705A, snoMe28S-Am2634
5617	chr11	7728057	7728814	758	*	3	2.86e-15	3.49e-10	2.56e-05	1.23e-09	-0.149968	-0.12606	LSP1, RP11-35J10.4, RP11-35J10.5
5618	chr12	53046818	53047127	310	*	2	2.92e-21	1.09e-09	1.49e-07	1.23e-09	-0.258259	-0.167377	snoMe28S-Am2634
5619	chr2	219028181	219028997	817	*	2	1.11e-17	4.17e-10	6.12e-06	1.23e-09	-0.179364	-0.172179	SCARNA6, SNORD39, SNORA75, SNORA48, CXCR1
5620	chr17	45927392	45928250	859	*	4	1.38e-23	1.81e-09	5.75e-07	1.24e-09	-0.233686	-0.104421	SNORA69, SP6
5621	chr14	60194249	60195307	1059	*	4	3.9e-16	1.02e-10	0.000586869	1.24e-09	-0.123022	-0.106073	SNORA46, SNORA79, RTN1
5622	chr1	17381800	17382130	331	*	4	1.74e-18	2.57e-10	0.000115279	1.25e-09	-0.16351	-0.100759	snoU13, Y_RNA, SCARNA16, SCARNA21, U1, SNORD112, SNORA62, SNORA63, SNORA2, U3, SNORA51, SCARNA20, SNORA67, U6, SNORA70, SNORA77, SNORA26, U8, SCARNA11, SNORA31, SNORA42, SNORA40, ACA64, snoU109, SNORD60
5623	chr7	137775104	137775882	779	*	2	5.08e-25	4.46e-09	1.52e-08	1.26e-09	-0.250884	-0.174716	AKR1D1
5624	chr3	167293056	167293814	759	*	3	3e-22	2.54e-09	1.96e-07	1.26e-09	-0.278781	-0.161253	SNORA81, SNORD66, SNORD2, WDR49, SNORA18, U4
5625	chr7	142427935	142428317	383	*	4	2.93e-15	1.22e-10	0.000393444	1.26e-09	-0.126712	-0.108641	NA
5626	chr16	57562452	57563395	944	*	5	1.11e-18	1.34e-09	4.51e-05	1.27e-09	-0.139979	-0.102046	SNORD111, CCDC102A, SNORD33
5627	chr2	121742161	121742841	681	*	4	1.37e-20	2.7e-09	2.87e-06	1.27e-09	-0.227062	-0.111212	SNORA12, SNORA74, GLI2, snR65, 5S_rRNA, SNORA4, SNORD11, SNORD51, SNORA41, SCARNA6, SNORD39, SNORA75, ACA59, SNORA48, SNORD56, SNORA43, SNORA1, Vault
5628	chr12	58019223	58019807	585	*	3	1.19e-17	5.82e-10	2.3e-05	1.27e-09	-0.190152	-0.146127	SLC26A10, B4GALNT1, snoMe28S-Am2634
5629	chr17	32611290	32611642	353	*	2	5.47e-23	2.12e-09	4.68e-08	1.28e-09	-0.233848	-0.170035	SNORA69
5630	chr5	1342124	1342172	49	*	3	4.29e-17	1.13e-09	1.48e-05	1.29e-09	0.177911	0.116541	CLPTM1L
5631	chr11	123892353	123892725	373	*	2	2.91e-17	4.45e-10	5.25e-06	1.29e-09	-0.184392	-0.167505	NA
5632	chr15	79579422	79580198	777	*	2	1.37e-15	4.92e-10	2.73e-06	1.3e-09	-0.203152	-0.192769	ANKRD34C
5633	chr5	2683925	2684004	80	*	3	2.81e-19	1.34e-07	2.01e-06	1.31e-09	-0.242409	-0.127661	NA
5634	chr2	96015817	96016283	467	*	2	1.35e-16	4.38e-10	7.13e-06	1.31e-09	-0.192014	-0.184922	SNORA73, SNORA64, SNORA12, SNORA74, SNORA19, KCNIP3, snR65, 5S_rRNA, SNORA4, SNORD11, SNORA41, SCARNA6, SNORD39, SNORA75, ACA59, SNORA48, SNORD56, SNORA43, SNORA1, Vault
5635	chr2	98808005	98808235	231	*	2	7.42e-25	3.59e-09	2.2e-08	1.31e-09	-0.326707	-0.19545	SNORA73, SNORA64, SNORA12, SNORA74, SNORA19, VWA3B, snR65, 5S_rRNA, SNORA4, SNORD11, SNORA41, SCARNA6, SNORD39, SNORA75, ACA59, SNORA48, SNORD56, SNORA43, SNORA1, Vault
5636	chr10	1256339	1256651	313	*	6	1.54e-16	6.53e-10	0.000209113	1.31e-09	-0.180069	-0.110927	ADARB2
5637	chr4	7483577	7484382	806	*	2	2.33e-18	8.16e-10	3.79e-07	1.31e-09	-0.159033	-0.14258	SORCS2, SNORA3
5638	chr1	156626749	156627399	651	*	6	2.31e-18	1.6e-08	0.000395041	1.32e-09	0.200318	0.10396	snoU13, Y_RNA, SCARNA16, SNORD112, SNORA63, U3, SNORA51, SNORA25, SNORD59, BCAN, SCARNA20, SNORA67, U6, SNORA70, SNORA77, SNORA26, SNORA72, U8, SNORA31, SNORA40, RP11-284F21.7, SNORD64, ACA64, SNORD78, snoU109, SNORD60, SNORD116
5639	chr1	152330748	152331529	782	*	2	1.66e-20	9.7e-10	2.43e-07	1.32e-09	-0.216907	-0.14287	snoU13, Y_RNA, SCARNA16, SNORD112, SNORA63, U3, SNORA51, SNORA25, FLG-AS1, SNORA58, CKS1B, SCARNA20, SNORA67, U6, SNORA70, SNORA77, SNORA26, SNORA72, U8, SNORA31, SNORA42, SNORA40, FLG2, SCARNA4, SNORD64, ACA64, SNORD78, snoU109, SNORD60, SNORD116
5640	chr5	134824531	134825895	1365	*	9	3.6e-20	2.54e-08	0.000429658	1.33e-09	0.233663	0.103543	SNORA27, SNORA68, SNORA57, 7SK, SNORD45, SNORD95
5641	chr11	8288089	8288498	410	*	2	3.19e-19	4.6e-10	5.47e-06	1.34e-09	-0.216884	-0.17761	LSP1, LMO1
5642	chr3	121612956	121613703	748	*	4	1.08e-15	1.8e-10	0.000150903	1.34e-09	0.16931	0.109374	SLC15A2, SNORA33, SNORA81, SNORD66, SNORD2, SNORD5, SNORD63, SNORD61, SNORA24, Metazoa_SRP, SNORA18, U4
5643	chr4	155533784	155534149	366	*	3	8.6e-24	1.53e-07	6.14e-08	1.34e-09	-0.229654	-0.13885	FGG, SNORD65
5644	chr10	29759227	29759454	228	*	3	4.69e-18	1.07e-09	3.83e-06	1.34e-09	0.214321	0.123011	PTCHD3P1, SNORD115, SVIL
5645	chr12	26126393	26126755	363	*	2	4.34e-17	4.59e-10	6.16e-06	1.35e-09	-0.168589	-0.146413	RASSF8, snoMe28S-Am2634
5646	chr2	131594925	131595152	228	*	3	1.76e-17	4.55e-10	6.35e-06	1.36e-09	0.270207	0.207599	SNORA74, snosnR60_Z15, ARHGEF4, snR65, 5S_rRNA, SNORA4, SNORD11, SNORD51, SNORA41, SCARNA6, SNORD39, SNORA75, ACA59, SNORA48, SNORD56, SNORA43, SNORA1, Vault
5647	chr22	23974496	23975441	946	*	3	1.2e-13	2.42e-10	7.26e-05	1.37e-09	-0.133435	-0.104633	C22orf43, KB-1572G7.3
5648	chr10	43697521	43697918	398	*	3	4.18e-26	2.83e-07	4.87e-08	1.37e-09	0.329797	0.141406	SNORA71, RASGEF1A
5649	chr3	12810386	12810656	271	*	2	5.31e-19	5.6e-10	1.87e-06	1.38e-09	-0.121376	-0.121245	TMEM40, SNORD38
5650	chr8	79262925	79263063	139	*	2	2.86e-17	4.93e-10	4.24e-06	1.39e-09	-0.153278	-0.126899	SNORA32
5651	chr2	235403141	235403218	78	*	2	5.08e-18	5.77e-10	1.68e-06	1.39e-09	-0.141262	-0.13595	SNORD39, ARL4C
5652	chr6	90142885	90143634	750	*	4	4.34e-15	1.1e-10	0.00068964	1.39e-09	0.150392	0.121827	SNORA38, SNORA8, ANKRD6, SNORD28, SNORA20
5653	chr13	114237088	114237599	512	*	3	2.06e-23	1.16e-08	8.21e-08	1.39e-09	-0.235669	-0.137973	SNORD36
5654	chr7	63560420	63561037	618	*	4	3.7e-20	4.26e-09	5.7e-06	1.39e-09	0.152164	0.100088	SNORA22, SNORA15, GUSBP6
5655	chr21	47038531	47038905	375	*	2	7.6e-22	2.06e-09	6.03e-08	1.4e-09	-0.154726	-0.11424	NA
5656	chr17	76899257	76899627	371	*	4	2.7e-17	2.46e-10	0.000130508	1.41e-09	-0.172662	-0.115296	SNORA69, CTD-2373H9.5, TIMP2, DDC8
5657	chr7	4913520	4913760	241	*	3	2.14e-17	7.91e-10	4.36e-06	1.41e-09	-0.181769	-0.11485	RADIL
5658	chr2	242973721	242973936	216	*	2	1.82e-17	5.39e-10	2.84e-06	1.42e-09	-0.275186	-0.209098	AC131097.3
5659	chr7	22007540	22007577	38	*	2	2.82e-17	5.26e-10	3.33e-06	1.42e-09	-0.18684	-0.168643	SNORA15
5660	chr9	132402607	132403257	651	*	3	2.47e-18	5.63e-10	6.46e-06	1.43e-09	-0.182547	-0.128921	RP11-483H20.4, ASB6
5661	chr11	7275418	7276186	769	*	3	4.28e-23	3.33e-09	1.77e-07	1.43e-09	-0.211328	-0.114269	LSP1, SYT9
5662	chr19	12862636	12863557	922	*	3	1.17e-17	8.36e-10	1.45e-05	1.44e-09	-0.158	-0.112638	BEST2
5663	chr7	31375320	31376255	936	*	4	1.92e-21	5.28e-09	4.65e-07	1.44e-09	0.277289	0.122862	SNORA15
5664	chr2	26372983	26373030	48	*	3	1.91e-15	2.21e-10	0.000153322	1.46e-09	-0.129604	-0.119323	SNORA73, SMARCE1P6, SNORA64, SNORA74, snR65, SCARNA6, SNORD39, SNORD18, SNORA75, SNORA48, SNORD56, SNORA43, SNORA1
5665	chr19	6590516	6591674	1159	*	4	3.16e-14	4.74e-10	0.000110357	1.47e-09	0.222137	0.126076	CD70
5666	chr15	90326828	90327240	413	*	2	3.89e-21	1.52e-09	1.21e-07	1.47e-09	-0.27838	-0.175711	NA
5667	chr8	7430856	7431189	334	*	2	8.87e-25	4.93e-09	1.83e-08	1.47e-09	-0.17609	-0.106008	SNORA7, FAM90A21P, FAM90A22P
5668	chr13	112870385	112870576	192	*	3	4.3e-17	6.22e-10	3.28e-06	1.48e-09	-0.180123	-0.13422	SNORD36
5669	chr11	68517529	68518048	520	*	3	1.38e-36	7.26e-08	7.71e-09	1.48e-09	0.333738	0.130609	MTL5, SNORD43
5670	chr1	44793580	44794158	579	*	2	5.55e-16	5.04e-10	6.81e-06	1.49e-09	-0.188139	-0.158591	snoU13, Y_RNA, SCARNA16, U1, SCARNA17, SCARNA18, SCARNA24, SNORD112, SNORA62, SNORA63, SNORD46, SNORA2, SNORD81, U3, SNORA51, SNORA25, SCARNA20, SNORA67, U6, SNORA70, SNORA77, SNORA26, U8, SCARNA11, ERI3, SNORA31, SNORA42, SNORA40, SNORD64, ACA64, snoU109, SNORD60, SNORD116
5671	chr5	3177823	3177912	90	*	2	1.82e-22	6.08e-09	1.45e-08	1.5e-09	-0.227021	-0.126071	NA
5672	chr1	101184304	101184332	29	*	2	5.4e-18	5.07e-10	7.41e-06	1.5e-09	-0.162263	-0.142946	snoU13, Y_RNA, SCARNA16, U1, SNORD112, SNORA63, SNORD46, SNORA2, SNORD81, U3, SNORA51, SNORA25, SNORA58, CKS1B, SCARNA20, SNORA67, U6, SNORA70, SNORA77, SNORA26, SNORA72, U8, SCARNA11, SNORA31, SNORA42, SNORA40, SNORD64, ACA64, SNORD78, snoU109, SNORD60, SNORD116
5673	chr4	7268612	7268631	20	*	2	1.95e-17	6.21e-10	1.88e-06	1.51e-09	-0.178718	-0.153024	SORCS2, SNORA3
5674	chr9	140775041	140775967	927	*	2	1.89e-15	6.94e-10	1.17e-06	1.52e-09	-0.230376	-0.183611	CACNA1B, RP11-188C12.3
5675	chr9	73026643	73027331	689	*	2	1.99e-21	1.46e-09	1.45e-07	1.52e-09	0.191967	0.118805	SNORA30, KLF9
5676	chr2	122088615	122088661	47	*	2	2.4e-17	6e-10	2.32e-06	1.52e-09	-0.172971	-0.158432	SNORA12, SNORA74, snR65, 5S_rRNA, SNORA4, SNORD11, SNORD51, SNORA41, SCARNA6, SNORD39, SNORA75, ACA59, SNORA48, SNORD56, SNORA43, SNORA1, Vault
5677	chr11	123885695	123886141	447	*	2	5.17e-21	1.38e-09	1.65e-07	1.53e-09	-0.232095	-0.175119	NA
5678	chr8	62823815	62823894	80	*	3	2.58e-26	2.26e-07	3.55e-09	1.54e-09	-0.19988	-0.102086	SNORA7, RP11-705O24.1, SNORA32
5679	chr8	30244571	30245145	575	*	2	1.27e-17	6.29e-10	2.09e-06	1.56e-09	0.236999	0.211964	RBPMS, SNORA7
5680	chr18	35065040	35065386	347	*	3	9.63e-18	6.83e-10	2.22e-05	1.56e-09	0.184564	0.168194	SNORD23, CELF4
5681	chr19	53770873	53771332	460	*	3	8.18e-18	4.14e-09	1.55e-06	1.56e-09	-0.160359	-0.104385	VN1R4, CTD-2245F17.9
5682	chr17	59534102	59535253	1152	*	7	5.33e-15	7.26e-11	0.00138784	1.57e-09	0.183445	0.112546	SNORA69, TBX4
5683	chr19	51961666	51962338	673	*	4	1.8e-18	2.39e-09	1.49e-05	1.57e-09	-0.192682	-0.118412	SIGLEC8
5684	chr7	37298864	37298927	64	*	2	6.54e-17	5.37e-10	8.05e-06	1.6e-09	-0.170068	-0.166501	SNORA15, ELMO1
5685	chr6	168581459	168581628	170	*	2	8.49e-22	1.33e-09	2.14e-07	1.62e-09	-0.219997	-0.17529	NA
5686	chr13	112624688	112624791	104	*	3	6.48e-18	8.94e-09	7.41e-06	1.62e-09	-0.163168	-0.115357	SNORD36
5687	chr1	149711854	149712057	204	*	2	7.11e-17	5.49e-10	8.11e-06	1.63e-09	0.17157	0.138195	snoU13, Y_RNA, SCARNA16, SNORD112, SNORA63, SNORA2, U3, SNORA51, SNORA25, SNORA58, CKS1B, SCARNA20, SNORA67, U6, SNORA70, SNORA77, SNORA26, SNORA72, U8, SNORA31, SNORA42, SNORA40, RP11-353N4.5, SCARNA4, SNORD64, ACA64, SNORD78, snoU109, SNORD60, SNORD116
5688	chr8	142450231	142450415	185	*	2	3.92e-19	1.33e-09	2.26e-07	1.65e-09	-0.213317	-0.155384	MROH5
5689	chr20	60540388	60541082	695	*	5	3.18e-20	3.67e-08	2.93e-06	1.66e-09	0.219658	0.135891	TAF4
5690	chr16	19894978	19895651	674	*	4	2.92e-18	1.59e-09	6.94e-05	1.66e-09	0.329429	0.16917	GPRC5B
5691	chr15	28437148	28437159	12	*	2	7.31e-17	5.59e-10	8.23e-06	1.66e-09	0.110608	0.109512	HERC2
5692	chr4	125631168	125631415	248	*	2	1.88e-18	7.12e-10	1.67e-06	1.67e-09	0.13945	0.110725	ANKRD50, SNORD65
5693	chr20	56778561	56778717	157	*	2	3.53e-17	6.39e-10	3.27e-06	1.69e-09	-0.18676	-0.161673	NA
5694	chr7	113558794	113559086	293	*	2	1.62e-18	9.63e-10	6e-07	1.7e-09	-0.223045	-0.170517	PPP1R3A
5695	chr8	140676074	140676190	117	*	2	7.94e-19	1.34e-09	2.46e-07	1.71e-09	-0.277633	-0.184529	KCNK9
5696	chr12	5352389	5353230	842	*	4	4.94e-15	4.08e-09	2.59e-05	1.71e-09	-0.177148	-0.101084	NA
5697	chr12	55639928	55640113	186	*	2	1.35e-17	7.32e-10	1.7e-06	1.71e-09	-0.254371	-0.208864	snoMe28S-Am2634
5698	chr15	28983117	28983731	615	*	4	2.57e-14	1.53e-10	0.000467283	1.71e-09	0.162424	0.111205	WHAMMP2, GOLGA8M, RP11-578F21.6
5699	chr14	106188396	106188793	398	*	3	2.18e-18	1.19e-09	1.35e-06	1.73e-09	-0.189646	-0.113781	IGHEP1
5700	chr3	184037459	184038317	859	*	4	9.53e-18	8e-10	0.000108714	1.74e-09	0.171467	0.134728	SNORA81, EIF2B5, EIF4G1, SNORD66, SNORD2, U4
5701	chr6	111369673	111369778	106	*	2	3.5e-25	7.21e-09	1.59e-08	1.75e-09	-0.226008	-0.124469	SNORA38, SNORA8, SNORD28, SNORA20
5702	chr1	158465870	158465963	94	*	2	6.18e-17	6.3e-10	5.08e-06	1.77e-09	-0.207384	-0.179938	snoU13, Y_RNA, SCARNA16, SNORD112, SNORA63, U3, SNORA51, SNORA25, SNORD59, SCARNA20, SNORA67, U6, SNORA70, SNORA77, SNORA26, SNORA72, U8, SNORA31, SNORA40, SNORD64, ACA64, SNORD78, snoU109, SNORD60, SNORD116
5703	chr12	8766467	8766941	475	*	2	1.8e-17	6e-10	8.25e-06	1.78e-09	-0.193069	-0.182952	snoMe28S-Am2634
5704	chr5	2135054	2135863	810	*	2	1.65e-17	7.33e-10	2.13e-06	1.79e-09	-0.185545	-0.18349	NA
5705	chr12	10607364	10608067	704	*	3	2.34e-18	8.34e-09	2.55e-06	1.79e-09	-0.165142	-0.118583	snoMe28S-Am2634
5706	chr5	140457553	140457609	57	*	3	7.31e-17	8.63e-10	3.14e-06	1.8e-09	0.216308	0.124573	SNORA68, SNORA57, 7SK, SNORD45, SNORD95
5707	chr5	176793941	176794799	859	*	5	5.59e-15	1.62e-10	0.000585037	1.8e-09	0.193677	0.124775	RGS14, SNORD95
5708	chr2	206628553	206628692	140	*	3	2.28e-15	2.97e-10	0.000103864	1.8e-09	0.211495	0.159799	NRP2, SNORD51, SNORA41, SCARNA6, SNORD39, SNORA75, SNORA48, AC007362.3, Vault
5709	chr7	50348255	50348870	616	*	3	9.39e-18	6.81e-10	6.28e-06	1.81e-09	-0.185662	-0.133469	IKZF1, SNORA22, SNORA15
5710	chr7	23692723	23693527	805	*	2	2.15e-18	1.27e-09	3.56e-07	1.84e-09	-0.121621	-0.113784	SNORA15
5711	chr6	130088518	130088757	240	*	3	9.15e-16	4.17e-10	5.85e-05	1.85e-09	0.160546	0.120375	SNORA8, SNORD28, SNORA20
5712	chr12	62629162	62629234	73	*	2	4.7e-31	4.1e-06	3.08e-10	1.85e-09	-0.215991	-0.110421	FAM19A2, KLF17P1, snoMe28S-Am2634
5713	chr19	1718453	1719126	674	*	3	2.1e-18	2.69e-09	1.33e-05	1.88e-09	0.226161	0.1696	NA
5714	chr1	3466879	3467842	964	*	3	7.64e-16	6.46e-10	6.6e-06	1.88e-09	-0.208243	-0.128628	snoU13, Y_RNA, U3, SNORA51, SNORA70, MEGF6, snoU109, SNORD60
5715	chr15	93115712	93115885	174	*	2	9.41e-23	9.1e-09	1.4e-08	1.89e-09	-0.265075	-0.161936	NA
5716	chr1	9149026	9149734	709	*	2	5.18e-24	5.58e-09	2.59e-08	1.89e-09	-0.214317	-0.138722	snoU13, Y_RNA, SCARNA16, SCARNA21, SNORD112, SNORA62, U3, SNORA51, SCARNA20, SNORA67, SNORA70, SNORA77, SNORA26, U8, SCARNA11, SNORA31, SNORA42, SNORA40, snoU109, SNORD60
5717	chr9	19103231	19104008	778	*	2	2.74e-23	1.6e-09	2.31e-07	1.92e-09	-0.178872	-0.139028	SNORD27
5718	chr1	43473460	43473978	519	*	3	7e-22	9.31e-09	7.96e-06	1.92e-09	-0.201285	-0.12075	snoU13, Y_RNA, SCARNA16, U1, SCARNA17, SCARNA18, SCARNA24, SNORD112, SNORA62, SNORA63, SNORD46, SNORA2, SNORD81, U3, SNORA51, SNORA25, SCARNA20, SNORA67, U6, SNORA70, SNORA77, SNORA26, U8, SCARNA11, SNORA31, SNORA42, SNORA40, SNORD64, ACA64, snoU109, SNORD60, SNORD116
5719	chr4	5525710	5526510	801	*	2	4.97e-27	6.37e-09	2.27e-08	1.94e-09	-0.229643	-0.14902	C4orf6, SNORA3
5720	chr17	27309113	27309486	374	*	4	4.26e-17	2.1e-09	1.14e-05	1.95e-09	-0.156877	-0.100183	SNORA69, PIPOX, SEZ6
5721	chr14	100014679	100014785	107	*	2	2.11e-17	8.94e-10	1.37e-06	1.95e-09	0.129885	0.106754	CCDC85C
5722	chr11	5255241	5255926	686	*	2	2.64e-15	6.95e-10	5.63e-06	1.96e-09	-0.179859	-0.162332	LSP1, HBD
5723	chr10	51548895	51550114	1220	*	4	2.12e-15	2.55e-10	0.00024695	1.97e-09	-0.15258	-0.108378	MSMB, SNORA71
5724	chr10	119307692	119307931	240	*	3	6.25e-18	2.57e-09	6.92e-06	1.98e-09	0.270139	0.182553	EMX2
5725	chr18	7231037	7231534	498	*	3	6.87e-19	2.27e-09	3.73e-06	1.99e-09	-0.165438	-0.113848	LRRC30
5726	chr12	133344446	133345809	1364	*	6	1.51e-22	9.38e-06	7.96e-05	2e-09	0.255903	0.10778	GOLGA3
5727	chr19	30941858	30942096	239	*	3	1.48e-19	4.89e-08	4.8e-06	2.01e-09	0.164589	0.120255	ZNF536
5728	chr13	26797529	26798109	581	*	2	1e-20	1.11e-09	7.19e-07	2.01e-09	-0.233625	-0.154367	SNORD36, SNORA16, SNORD37
5729	chr14	101544117	101544221	105	*	2	2.44e-18	1.04e-09	8.91e-07	2.02e-09	0.273702	0.234177	AL132709.1
5730	chr5	31639699	31640216	518	*	3	3.3e-19	8.89e-10	3.5e-06	2.02e-09	0.283219	0.166835	PDZD2, SNORA27, SNORA68, RPS23P5, SNORA57, 7SK, SNORD45
5731	chr18	35015753	35015946	194	*	2	1.84e-17	9.26e-10	1.45e-06	2.03e-09	-0.188154	-0.170894	SNORD23, CELF4
5732	chr1	157811724	157811905	182	*	3	1.89e-15	3.93e-10	7.37e-05	2.06e-09	-0.186779	-0.162065	snoU13, Y_RNA, SCARNA16, SNORD112, SNORA63, U3, SNORA51, SNORA25, SNORD59, SCARNA20, SNORA67, U6, SNORA70, SNORA77, SNORA26, SNORA72, U8, SNORA31, SNORA40, CD5L, SNORD64, ACA64, SNORD78, snoU109, SNORD60, SNORD116
5733	chr16	88846234	88846723	490	*	3	5.43e-18	5.55e-10	3.82e-05	2.06e-09	0.125636	0.103377	PIEZO1
5734	chr1	152941727	152942404	678	*	4	1.9e-25	1.07e-08	1.94e-07	2.07e-09	-0.218006	-0.111453	snoU13, Y_RNA, SCARNA16, SNORD112, SNORA63, U3, SNORA51, SNORA25, SNORA58, CKS1B, SCARNA20, SNORA67, U6, SNORA70, SNORA77, SNORA26, SNORA72, U8, SNORA31, SNORA42, SNORA40, SCARNA4, SNORD64, ACA64, SNORD78, snoU109, SNORD60, SNORD116
5735	chr3	99462341	99463106	766	*	2	1.4e-14	7.38e-10	5.63e-06	2.07e-09	-0.173029	-0.168212	U7, SNORD77, COL8A1, SNORA33, SNORA81, SNORD66, SNORD2, SNORD5, SNORD63, SNORA24, Metazoa_SRP, SNORA18
5736	chr16	65606213	65606926	714	*	2	1.4e-14	7.18e-10	7.71e-06	2.09e-09	-0.130379	-0.122131	SNORD111, LINC00922, SNORD33
5737	chr8	27845182	27845277	96	*	3	4.07e-18	1.76e-09	2.62e-06	2.09e-09	-0.200633	-0.155778	SNORA7, SCARA5
5738	chr1	70500419	70501250	832	*	2	4e-19	1.95e-09	1.93e-07	2.09e-09	-0.224829	-0.165217	snoU13, Y_RNA, SCARNA16, U1, SCARNA18, SCARNA24, SNORD112, SNORA63, SNORD46, LRRC7, SNORA2, SNORD81, U3, SNORA51, SNORA25, SNORA58, CKS1B, SCARNA20, SNORA67, U6, SNORA70, SNORA77, SNORA26, U8, SCARNA11, SNORA31, SNORA42, SNORA40, SNORD64, ACA64, SNORD78, snoU109, SNORD60, SNORD116
5739	chr15	40423298	40423556	259	*	3	7.97e-17	7.86e-10	1.58e-05	2.1e-09	-0.147047	-0.113389	NA
5740	chr17	77404457	77404555	99	*	2	8.26e-18	7.4e-10	6.37e-06	2.11e-09	-0.150479	-0.146595	SNORA69, RBFOX3
5741	chr20	62075387	62076131	745	*	3	3.44e-13	3.51e-10	0.000127458	2.12e-09	-0.1326	-0.108535	KCNQ2
5742	chr2	89159188	89159265	78	*	3	4.42e-17	3.62e-09	7.36e-06	2.13e-09	0.183076	0.102733	SNORA73, SNORA64, SNORA12, SNORA74, SNORA19, snR65, 5S_rRNA, SNORA4, SNORD11, SNORA41, SCARNA6, SNORD39, SNORD18, SNORA75, ACA59, AC096579.13, AC096579.7, SNORA48, SNORD56, SNORA43, SNORA1, Vault
5743	chr16	51167855	51168816	962	*	4	1.08e-15	2.34e-10	0.000393026	2.14e-09	0.208691	0.167401	SNORD111, SNORD33
5744	chr19	55684640	55685577	938	*	6	5.92e-22	3.43e-07	7.51e-06	2.15e-09	0.21329	0.106471	CTD-2587H24.5, SYT5
5745	chr12	131561080	131561312	233	*	4	2.29e-16	1.32e-09	5.01e-05	2.16e-09	-0.136741	-0.102321	GPR133
5746	chr8	82607505	82608298	794	*	3	1.94e-17	1.39e-09	2.57e-06	2.16e-09	-0.220763	-0.137839	SNORA32, SLC10A5
5747	chr7	155584080	155584419	340	*	4	1.88e-15	5.8e-10	0.000110714	2.18e-09	-0.197568	-0.137708	NA
5748	chr5	142814827	142815469	643	*	3	6.64e-17	9.87e-10	3.46e-06	2.18e-09	-0.151346	-0.127707	SNORA68, SNORA57, 7SK, SNORD45, NR3C1, SNORD95
5749	chr20	30597590	30597694	105	*	3	1.53e-16	5.15e-10	6e-05	2.19e-09	-0.225308	-0.168088	NA
5750	chr17	56315750	56316162	413	*	3	1.61e-27	7.04e-08	8.69e-09	2.19e-09	-0.237134	-0.102468	SNORA69, LPO
5751	chr1	157668115	157669111	997	*	2	1.27e-21	6.14e-09	3.1e-08	2.2e-09	-0.220596	-0.167283	snoU13, Y_RNA, SCARNA16, SNORD112, SNORA63, U3, SNORA51, SNORA25, SNORD59, SCARNA20, SNORA67, U6, SNORA70, SNORA77, SNORA26, SNORA72, U8, SNORA31, SNORA40, FCRL3, SNORD64, ACA64, SNORD78, snoU109, SNORD60, SNORD116
5752	chr19	46929907	46930245	339	*	3	3.56e-16	6.46e-10	1.2e-05	2.2e-09	0.195292	0.119713	NA
5753	chr8	7343736	7344471	736	*	2	3.09e-14	7.56e-10	8.3e-06	2.21e-09	-0.177712	-0.155434	SNORA7, DEFB106B
5754	chr10	1520832	1520952	121	*	2	1.77e-19	2.78e-09	1.1e-07	2.22e-09	-0.199441	-0.131949	ADARB2
5755	chr21	32716090	32716320	231	*	2	9.71e-20	2.6e-09	1.26e-07	2.22e-09	0.347115	0.21074	TIAM1
5756	chr17	38470900	38471064	165	*	2	1.19e-21	7.43e-09	2.5e-08	2.24e-09	-0.196047	-0.111213	SNORA69, RARA
5757	chr15	40846077	40846280	204	*	2	9.47e-17	8.12e-10	5.23e-06	2.24e-09	0.134325	0.123013	RP11-111A22.1, C15orf57
5758	chr14	76837428	76837758	331	*	4	8.36e-17	1.25e-09	7.67e-06	2.25e-09	-0.185932	-0.101424	ESRRB, SNORA46, SNORA79
5759	chr7	89839865	89840708	844	*	3	5.27e-26	1.18e-06	4.05e-06	2.25e-09	-0.244411	-0.121867	STEAP2, STEAP2-AS1
5760	chr12	122497302	122498111	810	*	3	6.03e-18	1.44e-09	2.19e-06	2.26e-09	0.200208	0.103825	BCL7A, SNORA9
5761	chr17	74476978	74477542	565	*	2	1.94e-16	8.6e-10	4.03e-06	2.28e-09	0.132098	0.116118	SNORA69, RHBDF2
5762	chr10	98144406	98144512	107	*	4	3.09e-16	6.32e-10	2.17e-05	2.28e-09	-0.187419	-0.111901	SNORA17, TLL2
5763	chr19	35086248	35086950	703	*	4	2.53e-19	5.02e-09	1.6e-05	2.29e-09	-0.173754	-0.105922	SCGB2B2
5764	chr8	144661917	144661940	24	*	2	8.48e-19	8.59e-10	4.44e-06	2.31e-09	-0.121965	-0.103698	RP11-661A12.7, EEF1D
5765	chr4	187459415	187459476	62	*	3	1.7e-15	6.01e-10	5.85e-05	2.34e-09	-0.17855	-0.174832	RP11-215A19.2, MTNR1A
5766	chr5	55117749	55117874	126	*	2	1.39e-20	2.38e-09	1.71e-07	2.34e-09	0.187527	0.174538	snoZ6, SNORA27, SNORA68, RPS23P5, SNORA57, SNORA76, 7SK, SNORD45
5767	chr6	7731069	7731280	212	*	2	5.98e-17	8.45e-10	5.51e-06	2.34e-09	-0.199009	-0.192537	BMP6, SNORA20
5768	chr1	248524236	248525007	772	*	2	9.98e-15	8.63e-10	4.72e-06	2.34e-09	-0.153466	-0.134889	Y_RNA, OR2T4
5769	chr13	113648767	113650155	1389	*	4	1.17e-19	5.8e-09	5.08e-06	2.34e-09	-0.288089	-0.146413	SNORD36, MCF2L
5770	chr13	20138761	20139220	460	*	5	2.37e-19	2.87e-08	1.73e-06	2.35e-09	0.214768	0.104098	MRPS31P2, CASC4P1, SNORA16, SNORD37
5771	chr14	93897195	93897389	195	*	2	1.83e-18	1.04e-09	1.8e-06	2.35e-09	0.283394	0.217712	UNC79
5772	chr17	39580691	39580880	190	*	2	8.62e-19	1.82e-09	3.23e-07	2.38e-09	-0.123258	-0.109906	SNORA69, AC003958.2, KRT37
5773	chr11	27061533	27062416	884	*	3	2.94e-16	7.24e-10	2.06e-05	2.4e-09	-0.191115	-0.158461	BBOX1
5774	chr12	130571246	130571342	97	*	3	5.87e-19	5.68e-10	3.13e-05	2.4e-09	-0.186056	-0.132126	NA
5775	chr14	101235871	101236070	200	*	3	2.64e-16	2.02e-09	2.05e-05	2.4e-09	-0.146504	-0.111613	NA
5776	chr19	39798481	39799379	899	*	5	1.55e-19	8.51e-09	1.73e-06	2.41e-09	0.20157	0.115896	LRFN1
5777	chr5	25910913	25911773	861	*	3	1.86e-15	5.66e-10	3.3e-05	2.42e-09	-0.154809	-0.120964	MSNP1, SNORA27, SNORA68, RPS23P5, 7SK, SNORD45
5778	chr2	2402353	2402636	284	*	2	1.44e-16	8.57e-10	7e-06	2.44e-09	-0.129946	-0.107574	SNORA64, SNORA48
5779	chr8	1624741	1624822	82	*	3	9.51e-19	4.23e-07	4.69e-06	2.44e-09	-0.212002	-0.131304	DLGAP2
5780	chr9	140916980	140917431	452	*	3	6.5e-20	8.96e-08	4.1e-06	2.45e-09	0.255927	0.174386	CACNA1B
5781	chr22	21133553	21133973	421	*	2	5.42e-18	1.26e-09	1.03e-06	2.45e-09	-0.199614	-0.160301	SERPIND1, PI4KA
5782	chr7	54142704	54143022	319	*	2	1.97e-27	9.9e-08	2.51e-09	2.45e-09	-0.218552	-0.14007	SNORA22, SNORA15
5783	chr2	127532388	127533123	736	*	2	3.98e-14	8.44e-10	8.81e-06	2.46e-09	-0.174284	-0.146865	SNORA12, SNORA74, snosnR60_Z15, snR65, 5S_rRNA, SNORA4, SNORD11, SNORD51, SNORA41, SCARNA6, SNORD39, SNORA75, ACA59, SNORA48, SNORD56, SNORA43, SNORA1, Vault
5784	chr2	235883549	235883680	132	*	3	3.23e-17	4.87e-09	4.92e-06	2.46e-09	0.175561	0.127118	SH3BP4, SNORD39
5785	chr12	131056992	131057342	351	*	3	7.84e-16	7.5e-10	3.96e-05	2.48e-09	-0.141182	-0.116489	RIMBP2
5786	chr12	99139301	99139867	567	*	5	9.46e-19	2.66e-08	5.09e-06	2.49e-09	0.199718	0.124455	SNORA9, ANKS1B
5787	chr6	34228472	34229016	545	*	2	7.1e-16	8.71e-10	7.37e-06	2.49e-09	-0.176635	-0.162979	SNORA38, SNORA20
5788	chr6	160010346	160010790	445	*	2	1.33e-19	2.12e-09	2.66e-07	2.51e-09	-0.201674	-0.14815	SNORA20
5789	chr10	71891123	71892093	971	*	3	1.19e-33	1.13e-07	5.95e-09	2.54e-09	-0.269822	-0.117533	SNORA71, AIFM2
5790	chr20	17943403	17943971	569	*	2	1.8e-18	9.82e-10	3.89e-06	2.56e-09	-0.182462	-0.151962	SNX5, OVOL2, SNORD17
5791	chr5	177821799	177821870	72	*	2	2.04e-16	8.87e-10	8.25e-06	2.56e-09	-0.160102	-0.128104	COL23A1, SNORD95
5792	chr7	153287529	153287752	224	*	3	7.35e-17	1.3e-09	3.35e-06	2.59e-09	-0.163103	-0.113923	NA
5793	chr12	132963070	132963993	924	*	3	1.36e-15	4.38e-10	0.000134876	2.59e-09	-0.154696	-0.127018	NA
5794	chr8	55527950	55528166	217	*	2	9.79e-17	9.9e-10	4.19e-06	2.61e-09	-0.212576	-0.169961	SNORA7, SNORA32
5795	chr4	96445830	96445972	143	*	3	2.01e-15	5.69e-10	3.43e-05	2.61e-09	-0.149249	-0.133994	SNORD74, SNORD50, SNORA11, UNC5C, snoU2_19, SNORD65
5796	chr6	27205383	27206503	1121	*	4	2.47e-16	1.53e-08	1.62e-05	2.62e-09	0.177593	0.11632	SNORA20
5797	chr1	248111283	248112137	855	*	2	1.56e-29	8.67e-08	3.06e-09	2.63e-09	-0.243967	-0.139151	Y_RNA, OR2L13
5798	chr6	133226162	133226489	328	*	2	7.17e-22	7.08e-09	3.83e-08	2.67e-09	-0.223551	-0.141113	SNORD28, SNORA20
5799	chr17	46604235	46604774	540	*	4	1.72e-15	5.78e-10	7.83e-05	2.68e-09	0.13948	0.113037	SNORA69
5800	chr2	240174613	240174659	47	*	3	5.47e-15	4.21e-10	0.000172943	2.68e-09	0.127299	0.104371	HDAC4
5801	chr16	56696967	56697229	263	*	3	1.4e-15	5.41e-10	4.9e-05	2.69e-09	0.21199	0.155353	SNORD111, SNORD33
5802	chr15	59907427	59908160	734	*	2	1.36e-17	1.27e-09	1.5e-06	2.69e-09	-0.244464	-0.180119	GCNT3
5803	chr7	57878777	57878945	169	*	3	8.69e-28	5.63e-06	2.99e-09	2.7e-09	-0.23782	-0.101184	SNORA22, SNORA15
5804	chr16	3463964	3464107	144	*	2	3.75e-19	3.26e-09	1.36e-07	2.71e-09	0.155165	0.135385	NAA60
5805	chr14	70547432	70548168	737	*	3	4.42e-14	4.61e-10	0.000125788	2.73e-09	-0.163575	-0.133799	SNORA46, SNORA79, SLC8A3
5806	chr8	22437870	22438122	253	*	2	2.53e-22	2.13e-09	3.43e-07	2.74e-09	-0.180373	-0.146578	PDLIM2, SNORA7
5807	chr1	151810485	151811923	1439	*	10	3.87e-13	2.99e-11	0.00842422	2.74e-09	0.131262	0.10021	snoU13, Y_RNA, SCARNA16, SNORD112, SNORA63, U3, SNORA51, SNORA25, SNORA58, CKS1B, SCARNA20, SNORA67, U6, SNORA70, SNORA77, SNORA26, SNORA72, U8, SNORA31, SNORA42, SNORA40, C2CD4D, SCARNA4, SNORD64, ACA64, SNORD78, snoU109, SNORD60, SNORD116
5808	chr3	53529144	53530247	1104	*	7	1.41e-18	1.22e-06	0.000525639	2.74e-09	0.273139	0.11563	U7, SNORD77, CACNA1D, SNORA33, SNORA81, SNORD66, SNORD5, SNORD38, SNORD63, Metazoa_SRP, SNORA18
5809	chr19	48307927	48308208	282	*	2	2.42e-24	2.01e-08	1.17e-08	2.75e-09	-0.267041	-0.162482	TPRX1
5810	chr19	57149436	57149813	378	*	5	5.27e-15	4.06e-10	0.000175924	2.77e-09	0.198412	0.11265	NA
5811	chr7	150878243	150878399	157	*	3	3.85e-18	4.46e-08	1.52e-06	2.77e-09	-0.167966	-0.111208	ASB10
5812	chr14	65410145	65410479	335	*	2	6.47e-29	3.22e-08	7.52e-09	2.78e-09	-0.245128	-0.173036	CHURC1, CHURC1-FNTB, FNTB, SNORA46, SNORA79
5813	chr16	22175965	22176873	909	*	2	7.7e-14	9.68e-10	8.41e-06	2.78e-09	-0.160136	-0.159653	NA
5814	chr16	1312628	1313493	866	*	2	3.41e-30	6.7e-08	4.08e-09	2.8e-09	-0.254151	-0.144716	PRSS29P
5815	chr1	9097241	9098035	795	*	3	4.56e-18	2.09e-09	7.15e-06	2.8e-09	-0.161338	-0.111289	snoU13, Y_RNA, SCARNA21, SNORD112, SNORA62, U3, SNORA51, SCARNA20, SNORA67, SNORA70, SNORA77, SNORA26, U8, SLC2A5, SCARNA11, SNORA31, SNORA42, SNORA40, snoU109, SNORD60
5816	chr16	85925699	85926085	387	*	2	4.64e-18	1.59e-09	8.28e-07	2.81e-09	-0.201965	-0.170975	NA
5817	chr6	47754005	47754969	965	*	3	7.85e-23	6.8e-06	4.23e-06	2.81e-09	-0.194449	-0.129329	SNORA38, SNORA8, SCARNA15, OPN5, SNORA20
5818	chr4	100555199	100555227	29	*	2	4.45e-17	1.45e-09	1.19e-06	2.86e-09	-0.110122	-0.101593	SNORD74, SNORD50, SNORA11, snoU2_19, SNORD65
5819	chr1	2990064	2990678	615	*	3	6.24e-17	6.35e-10	4.76e-05	2.86e-09	0.192732	0.126033	PRDM16, snoU13, Y_RNA, SNORA51, snoU109, SNORD60
5820	chr9	115835613	115835616	4	*	2	2.06e-16	1.03e-09	6.55e-06	2.87e-09	0.133547	0.121607	NA
5821	chr2	1497815	1498138	324	*	4	4.53e-17	8.51e-09	1.19e-05	2.88e-09	-0.151541	-0.104292	TPO, SNORA48
5822	chr15	74044539	74045624	1086	*	5	1.45e-16	7.04e-10	0.000224648	2.9e-09	0.191683	0.106556	C15orf59
5823	chr1	200885736	200886417	682	*	2	1.21e-14	1.02e-09	8.55e-06	2.93e-09	-0.117088	-0.105349	snoU13, Y_RNA, SNORD112, U3, SNORA51, SNORA25, SCARNA20, U6, SNORA70, SNORA77, SNORA26, SNORA72, U8, SNORD60, SNORD116
5824	chr12	10331614	10331666	53	*	2	1.12e-20	1.36e-09	1.69e-06	2.93e-09	-0.177965	-0.133917	TMEM52B, snoMe28S-Am2634
5825	chr11	1579331	1579490	160	*	3	7.82e-17	5.55e-10	0.000107445	2.94e-09	0.187956	0.144847	DUSP8
5826	chr12	21547892	21548228	337	*	2	2.12e-23	1.67e-08	1.62e-08	2.96e-09	-0.120913	-0.101817	SLCO1A2, snoMe28S-Am2634
5827	chr15	89110025	89110499	475	*	2	1.94e-16	1.12e-09	4.79e-06	2.97e-09	-0.187367	-0.139092	NA
5828	chr13	99135543	99135804	262	*	6	5.66e-16	7.89e-09	0.000636914	2.98e-09	0.1698	0.105444	SNORD36, STK24
5829	chr14	77492060	77493382	1323	*	5	3e-12	2.7e-10	0.000627308	3e-09	0.159697	0.102523	SNORA46, SNORA79, IRF2BPL
5830	chr3	14755007	14755338	332	*	2	1.26e-20	5.14e-09	8.18e-08	3.04e-09	-0.231021	-0.135683	C3orf20, SNORD38
5831	chr15	27189784	27189846	63	*	3	4.3e-19	4.27e-08	3.4e-07	3.04e-09	-0.23191	-0.1279	GABRA5
5832	chr12	34554116	34554731	616	*	2	1.55e-15	1.1e-09	6.66e-06	3.05e-09	-0.205012	-0.157369	snoMe28S-Am2634
5833	chr6	28677272	28677698	427	*	3	6.3e-16	5.46e-10	0.000114085	3.06e-09	0.21823	0.175902	SNORA20
5834	chr11	5019849	5020582	734	*	2	8.36e-19	2.57e-09	3.15e-07	3.07e-09	-0.209633	-0.160025	LSP1, OR51L1
5835	chr11	70917159	70917533	375	*	4	8.06e-15	3.65e-10	0.000224334	3.08e-09	0.21633	0.165471	SHANK2, SNORD43
5836	chr10	43572621	43573332	712	*	5	8.58e-19	1.87e-09	7.18e-05	3.1e-09	0.236996	0.121427	RET, SNORA71
5837	chr10	44285864	44285881	18	*	2	1.95e-22	1.36e-08	2.26e-08	3.12e-09	-0.248488	-0.154121	SNORA71, HNRNPA3P1
5838	chr17	30846118	30846986	869	*	4	1.71e-15	5.15e-10	0.000143995	3.12e-09	0.177356	0.137386	SNORA69, RP11-466A19.3, MYO1D, RP11-466A19.8, RP11-466A19.6
5839	chr7	4389129	4389134	6	*	2	1.44e-18	3.58e-09	1.71e-07	3.16e-09	-0.213004	-0.140738	NA
5840	chr12	114075881	114075981	101	*	3	1.93e-15	8.5e-10	2.29e-05	3.17e-09	0.340832	0.177391	SNORA9
5841	chr18	9017502	9017748	247	*	2	2.88e-16	1.12e-09	7.9e-06	3.17e-09	-0.110678	-0.105992	NA
5842	chr14	96752011	96752271	261	*	3	2.38e-16	1.53e-09	9.41e-06	3.21e-09	0.113303	0.100744	ATG2B
5843	chr14	103021372	103022105	734	*	4	8.44e-17	1.85e-09	0.000221507	3.21e-09	0.203415	0.160634	CTD-2555C10.3
5844	chr11	1394909	1395391	483	*	2	9.84e-16	1.12e-09	9.75e-06	3.22e-09	-0.165162	-0.13312	NA
5845	chr15	65032199	65032946	748	*	3	2.8e-16	9.45e-10	1.47e-05	3.23e-09	0.164158	0.126068	RBPMS2
5846	chr8	10924633	10925210	578	*	2	8.58e-25	1.83e-08	1.74e-08	3.24e-09	-0.21153	-0.148939	SNORA7, XKR6
5847	chr11	117515073	117515332	260	*	3	1.09e-15	9.31e-10	1.85e-05	3.26e-09	-0.173903	-0.111793	DSCAML1
5848	chr12	91451819	91452697	879	*	2	2.14e-16	2e-09	7.29e-07	3.27e-09	-0.242812	-0.185724	SNORA9, snoMe28S-Am2634
5849	chr10	521758	521830	73	*	3	1.29e-15	8.61e-10	4.19e-05	3.3e-09	-0.157911	-0.123945	DIP2C
5850	chr20	44350935	44351095	161	*	2	1.38e-16	1.37e-09	3.05e-06	3.3e-09	-0.219019	-0.182439	SPINT4
5851	chr9	71199964	71200677	714	*	2	5.73e-16	1.45e-09	2.32e-06	3.31e-09	-0.149252	-0.133315	SNORA30, RP11-274B18.4
5852	chr3	186917755	186918647	893	*	2	2.58e-13	1.16e-09	8.98e-06	3.31e-09	-0.113923	-0.105018	RTP1, RP11-208N14.4, U4
5853	chr2	95403063	95403737	675	*	2	1.83e-14	1.15e-09	9.82e-06	3.32e-09	-0.129224	-0.11521	SNORA73, SNORA64, SNORA12, SNORA74, SNORA19, CNN2P8, snR65, 5S_rRNA, SNORA4, SNORD11, SNORA41, SCARNA6, SNORD39, SNORA75, ACA59, SNORA48, SNORD56, SNORA43, SNORA1, Vault
5854	chr1	236237743	236237760	18	*	2	4.38e-17	1.87e-09	9.47e-07	3.33e-09	-0.198587	-0.149184	snoU13, Y_RNA, SNORD112, SNORA25
5855	chr9	137657798	137658595	798	*	2	5.09e-15	1.4e-09	2.95e-06	3.35e-09	-0.144061	-0.128641	COL5A1
5856	chr1	6236088	6237371	1284	*	3	8.09e-11	1.03e-09	5.48e-05	3.38e-09	-0.165611	-0.121287	snoU13, Y_RNA, SNORD112, SNORA62, U3, SNORA51, SNORA70, SNORA26, U8, CHD5, SNORA31, SNORA42, snoU109, SNORD60
5857	chr7	150889404	150889435	32	*	2	3.59e-18	3.28e-09	2.43e-07	3.38e-09	-0.161413	-0.105954	IQCA1P1
5858	chr2	1804642	1805302	661	*	2	3.67e-27	4.99e-08	7.1e-09	3.4e-09	-0.22646	-0.131795	MYT1L, SNORA48
5859	chr3	109056897	109057564	668	*	3	1.03e-14	1.59e-09	1.74e-05	3.41e-09	-0.173723	-0.140671	U7, SNORA33, SNORA81, SNORD66, SNORD2, SNORD5, SNORD63, SNORD61, SNORA24, Metazoa_SRP, SNORA18
5860	chr10	135072960	135073499	540	*	2	3.91e-23	1.1e-08	3.54e-08	3.42e-09	-0.316695	-0.129586	NA
5861	chr7	158826888	158826920	33	*	2	5.25e-21	1e-08	3.99e-08	3.42e-09	-0.213238	-0.130399	VIPR2
5862	chr6	5969260	5969517	258	*	2	3.8e-18	2.59e-09	4.39e-07	3.45e-09	-0.135797	-0.130236	SNORA20
5863	chr8	94508150	94508434	285	*	3	2.37e-16	1.44e-09	5.55e-06	3.48e-09	0.14126	0.108953	SNORA32, LINC00535
5864	chr17	25993239	25993536	298	*	2	5.41e-16	1.2e-09	1.11e-05	3.49e-09	-0.112659	-0.104516	SNORA69
5865	chr7	94045725	94045777	53	*	2	4.04e-18	3.32e-09	2.61e-07	3.49e-09	-0.168004	-0.122585	COL1A2
5866	chr11	1643498	1643842	345	*	3	1.44e-16	1.02e-09	2.64e-05	3.5e-09	-0.151149	-0.127606	NA
5867	chr3	13977591	13977886	296	*	3	2.42e-17	3.6e-09	2.58e-06	3.52e-09	-0.162907	-0.107757	FGD5P1, SNORD38
5868	chr4	176733877	176733966	90	*	2	3.68e-17	1.88e-09	1.17e-06	3.52e-09	-0.14685	-0.13627	GPM6A, SNORD65
5869	chr2	218998790	218999173	384	*	2	1.38e-17	1.87e-09	1.19e-06	3.53e-09	-0.22298	-0.1665	CXCR2, SCARNA6, SNORD39, SNORA75, SNORA48
5870	chr15	68723690	68724370	681	*	5	9.26e-16	4.79e-10	0.000586867	3.55e-09	0.178781	0.112629	ITGA11
5871	chr11	71951714	71952431	718	*	3	1.3e-24	9.85e-06	1.15e-06	3.57e-09	0.220599	0.127212	PHOX2A, SNORD43
5872	chr10	1692910	1693107	198	*	3	5.23e-20	1.88e-06	2.95e-07	3.57e-09	-0.189346	-0.118601	ADARB2
5873	chr3	195648538	195648562	25	*	2	9.28e-17	1.79e-09	1.45e-06	3.57e-09	-0.194263	-0.188653	U4
5874	chr5	141262801	141263222	422	*	4	2.19e-16	1.15e-09	2.86e-05	3.57e-09	0.210806	0.154476	SNORA68, SNORA57, 7SK, SNORD45, SNORD95
5875	chr13	112187145	112187396	252	*	3	2.18e-18	7.92e-09	8.18e-07	3.58e-09	0.225764	0.133449	SNORD36
5876	chr8	22852120	22852741	622	*	2	2.31e-18	1.74e-09	1.64e-06	3.58e-09	-0.185037	-0.167486	RHOBTB2, SNORA7, PEBP4, RP11-875O11.1
5877	chr3	127255552	127256188	637	*	3	3.54e-16	1.36e-09	3.76e-05	3.59e-09	-0.228274	-0.149656	SNORA33, SNORA81, SNORD66, SNORD2, SNORD5, SNORD63, SNORD61, RP11-59J16.1, SNORA24, Metazoa_SRP, SNORA18, U4
5878	chr22	32651246	32651693	448	*	4	2.49e-15	6.95e-10	4.91e-05	3.59e-09	-0.135128	-0.119116	RP1-90G24.10, SLC5A4
5879	chr2	219266059	219266163	105	*	3	7.01e-22	1.13e-09	2.37e-05	3.61e-09	0.165424	0.118014	CTDSP1, SCARNA6, SNORD39, SNORA75, SNORA48
5880	chr21	44062183	44062563	381	*	2	9.08e-20	1.7e-09	1.86e-06	3.62e-09	-0.154935	-0.117486	NA
5881	chr10	131260015	131260729	715	*	3	2.44e-19	3.34e-08	1.78e-06	3.62e-09	-0.215524	-0.128656	NA
5882	chr2	171220061	171220680	620	*	2	9.26e-23	1e-08	4.52e-08	3.63e-09	-0.223358	-0.131713	MYO3B, SNORA4, SNORD11, SNORD51, SNORA41, SCARNA6, SNORD39, SNORA75, ACA59, SNORA48, SNORA43, SNORA1, Vault
5883	chr5	171524472	171524525	54	*	2	2.58e-16	1.3e-09	8.17e-06	3.64e-09	0.147575	0.137238	SNORA57, STK10, SNORD95
5884	chr17	46698273	46699155	883	*	6	3.95e-16	6.28e-10	0.000902058	3.64e-09	-0.154649	-0.101954	SNORA69, HOXB7, HOXB9
5885	chr2	149792936	149793702	767	*	3	1.76e-14	7.96e-10	5.42e-05	3.65e-09	-0.155746	-0.119481	KIF5C, 5S_rRNA, SNORA4, SNORD11, SNORD51, SNORA41, SCARNA6, SNORD39, SNORA75, ACA59, SNORA48, SNORD56, SNORA43, SNORA1, Vault
5886	chr11	64272993	64273273	281	*	5	4.81e-15	1.24e-09	0.000211608	3.71e-09	-0.176118	-0.102417	SNORD43
5887	chr2	98858011	98858595	585	*	3	1.76e-18	1.95e-08	3.9e-07	3.73e-09	-0.203081	-0.129478	SNORA73, SNORA64, SNORA12, SNORA74, SNORA19, VWA3B, snR65, 5S_rRNA, SNORA4, SNORD11, SNORA41, SCARNA6, SNORD39, SNORA75, ACA59, SNORA48, SNORD56, SNORA43, SNORA1, Vault
5888	chr19	11253754	11253944	191	*	2	6.54e-16	1.27e-09	1.26e-05	3.73e-09	-0.156679	-0.115789	SPC24
5889	chr9	139552716	139553319	604	*	3	8.75e-16	8.25e-10	7.13e-05	3.76e-09	-0.110443	-0.103412	EGFL7, RP11-251M1.1
5890	chr17	79439144	79439311	168	*	2	3.75e-19	5.55e-09	1.19e-07	3.76e-09	0.163654	0.125929	SNORA69
5891	chr22	31218227	31219085	859	*	5	5.48e-16	4.77e-09	0.00048789	3.77e-09	0.210006	0.155627	OSBP2
5892	chr5	1744345	1744919	575	*	2	1.27e-20	3.77e-09	2.5e-07	3.8e-09	-0.226091	-0.172136	NA
5893	chr20	59545914	59546092	179	*	2	1.93e-23	5.56e-08	7.78e-09	3.81e-09	-0.308698	-0.197312	NA
5894	chr11	118174085	118174435	351	*	2	1.6e-17	1.39e-09	7.89e-06	3.85e-09	-0.133345	-0.110998	NA
5895	chr20	62031924	62032881	958	*	3	1.67e-21	1.11e-06	8.96e-07	3.85e-09	-0.210594	-0.131882	NA
5896	chr14	24438909	24439430	522	*	3	1.45e-17	2.29e-09	4.15e-06	3.86e-09	0.179902	0.120092	DHRS4-AS1, DHRS4L2, SNORA79
5897	chr20	44329922	44330841	920	*	3	1.79e-15	3.98e-09	4.81e-06	3.87e-09	-0.2265	-0.141285	WFDC13, WFDC10B
5898	chr19	15833777	15834209	433	*	4	1.52e-14	4.58e-10	0.00025733	3.88e-09	0.1898	0.151385	NA
5899	chr11	45710875	45711402	528	*	5	3.76e-14	3.93e-10	0.000873195	3.88e-09	-0.143823	-0.103081	SNORD43
5900	chr2	240751167	240751196	30	*	2	4.12e-16	1.35e-09	1.09e-05	3.89e-09	-0.179934	-0.172555	NA
5901	chr9	12693326	12693694	369	*	2	1.17e-19	4.85e-09	1.68e-07	3.92e-09	-0.238854	-0.169453	SNORD27, TYRP1
5902	chr4	117847088	117847545	458	*	4	1.75e-19	8.63e-09	2.05e-06	3.93e-09	0.240402	0.124165	SNORA11, SNORD65
5903	chr10	1082432	1083192	761	*	2	4.6e-44	0.00031848	3.62e-10	3.93e-09	-0.331453	-0.165591	IDI2-AS1
5904	chr10	50599882	50600744	863	*	3	3.12e-21	7.03e-09	3.76e-07	3.97e-09	-0.232634	-0.138235	SNORA71, DRGX
5905	chr11	48238296	48238724	429	*	2	1.48e-15	1.37e-09	1.23e-05	3.99e-09	-0.18765	-0.179292	OR4B1, SNORD43
5906	chr10	3329765	3330571	807	*	5	2.24e-20	5.57e-08	7.91e-07	4.02e-09	-0.276868	-0.126802	NA
5907	chr14	63670835	63671737	903	*	4	3.39e-20	1.25e-07	5.6e-06	4.02e-09	0.233338	0.115049	RHOJ, SNORA46, SNORA79
5908	chr14	93154317	93155030	714	*	4	1.4e-19	2.28e-07	4.61e-05	4.03e-09	0.179163	0.102509	RIN3
5909	chr9	138066924	138067680	757	*	2	2.06e-14	1.54e-09	5.38e-06	4.03e-09	-0.156429	-0.148698	NA
5910	chr12	56097482	56097787	306	*	2	7.11e-20	2.91e-09	5.4e-07	4.04e-09	0.205653	0.160771	ITGA7, snoMe28S-Am2634
5911	chr1	204165307	204166109	803	*	4	3.05e-14	5.27e-09	2.71e-05	4.06e-09	-0.157141	-0.107199	snoU13, Y_RNA, SNORD112, U3, SNORA51, SNORA25, SCARNA20, SNORA70, SNORA26, SNORA72, U8, KISS1, SNORD60, SNORD116
5912	chr1	10590481	10590672	192	*	2	6.86e-18	2.95e-09	5.39e-07	4.08e-09	0.161011	0.112715	snoU13, Y_RNA, SCARNA16, PEX14, SCARNA21, SNORD112, SNORA62, SNORA2, U3, SNORA51, SCARNA20, SNORA67, SNORA70, SNORA77, SNORA26, U8, SCARNA11, SNORA31, SNORA42, SNORA40, snoU109, SNORD60
5913	chr20	1919852	1920407	556	*	2	3.52e-25	3.19e-08	1.48e-08	4.1e-09	-0.23257	-0.140184	SIRPA
5914	chr8	47120476	47120767	292	*	3	2.3e-19	1.09e-06	1.18e-06	4.15e-09	-0.163224	-0.105223	SNORA7, SNORA32
5915	chr7	100844060	100844445	386	*	3	1.25e-24	1e-07	2.85e-08	4.17e-09	-0.264375	-0.11253	MOGAT3
5916	chr7	134915756	134916274	519	*	3	1.22e-17	3.2e-08	7.6e-06	4.18e-09	-0.180892	-0.104984	NA
5917	chr8	142505194	142505227	34	*	2	1.48e-18	5.8e-09	1.43e-07	4.19e-09	-0.249071	-0.171523	MROH5
5918	chr12	113541683	113541993	311	*	4	8.91e-15	5.49e-10	0.000260121	4.22e-09	0.17028	0.138053	SNORA9, RASAL1
5919	chr1	152768727	152769246	520	*	2	1.21e-16	1.51e-09	9.41e-06	4.24e-09	-0.191208	-0.183941	snoU13, Y_RNA, SCARNA16, SNORD112, SNORA63, U3, SNORA51, SNORA25, LCE1D, SNORA58, CKS1B, SCARNA20, SNORA67, U6, SNORA70, SNORA77, SNORA26, SNORA72, U8, SNORA31, SNORA42, SNORA40, SCARNA4, SNORD64, ACA64, SNORD78, snoU109, SNORD60, SNORD116
5920	chr1	149194379	149194510	132	*	2	3.39e-18	1.52e-09	8.98e-06	4.24e-09	0.112569	0.106913	snoU13, Y_RNA, SCARNA16, SNORD112, SNORA63, SNORA2, U3, SNORA51, SNORA25, SNORA58, CKS1B, SCARNA20, SNORA67, U6, SNORA70, SNORA77, SNORA26, SNORA72, U8, SNORA31, SNORA42, SNORA40, SCARNA4, SNORD64, ACA64, SNORD78, snoU109, SNORD60, SNORD116
5921	chr10	3300329	3300445	117	*	3	6.18e-20	5.41e-08	1.07e-07	4.29e-09	-0.198099	-0.125567	NA
5922	chr19	42570406	42571339	934	*	2	1.32e-27	1.08e-07	5.59e-09	4.33e-09	-0.284263	-0.162065	GRIK5
5923	chr17	37752834	37753528	695	*	4	8.51e-17	9.84e-10	0.000121992	4.36e-09	0.183484	0.130781	SNORA69
5924	chr16	55850985	55851398	414	*	3	1.33e-17	1.19e-08	9.39e-06	4.36e-09	-0.178318	-0.127794	SNORD111, CES1, SNORD33
5925	chr2	239951254	239951315	62	*	2	5.68e-17	2.69e-09	9.02e-07	4.42e-09	-0.187676	-0.12423	NA
5926	chr17	56246650	56247036	387	*	2	1.19e-16	1.51e-09	1.36e-05	4.42e-09	-0.146636	-0.13196	SNORA69, OR4D2
5927	chr11	133837265	133837711	447	*	3	4.93e-15	9.8e-10	4.26e-05	4.43e-09	0.282267	0.123529	NA
5928	chr17	77088710	77089070	361	*	2	1.15e-15	1.52e-09	1.37e-05	4.43e-09	-0.194811	-0.174616	SNORA69, RBFOX3
5929	chr4	46126066	46126373	308	*	6	1.52e-14	6.68e-10	0.00100421	4.46e-09	0.183246	0.114252	SNORD74, SNORA3, snoR442, SNORA11, GABRG1, SNORD42, snoU2_19, SNORD65
5930	chr17	56621448	56622015	568	*	3	2.53e-15	7.34e-10	0.000178754	4.46e-09	-0.148728	-0.12758	SNORA69, RP11-112H10.4, C17orf47
5931	chr10	80872926	80873797	872	*	2	3.91e-14	1.88e-09	3.45e-06	4.46e-09	0.157063	0.118369	ZMIZ1, SNORA17
5932	chr19	18077727	18077791	65	*	2	4.59e-16	1.53e-09	1.36e-05	4.47e-09	0.220195	0.208571	KCNN1
5933	chr9	140037808	140038440	633	*	2	1.77e-15	1.77e-09	4.98e-06	4.5e-09	-0.176288	-0.17124	GRIN1
5934	chr6	80654763	80655418	656	*	2	4.71e-17	1.57e-09	1.17e-05	4.5e-09	-0.184299	-0.169169	SNORA38, SNORA8, SCARNA15, SNORD28, ELOVL4, SNORA20
5935	chr17	48351608	48352008	401	*	3	1.23e-18	4.36e-09	1.95e-05	4.54e-09	-0.159473	-0.112634	SNORA69, TMEM92
5936	chr16	29144254	29144962	709	*	3	2.94e-16	2.05e-09	1.42e-05	4.6e-09	-0.162907	-0.131883	RP11-426C22.5
5937	chr2	61407270	61407414	145	*	2	6.1e-17	1.6e-09	1.18e-05	4.6e-09	0.175387	0.149841	SNORA73, SNORA64, SNORD75, SNORA12, AHSA2, SNORA74, SNORA19, snR65, 5S_rRNA, SNORA4, SNORD11, SNORA41, SCARNA6, SNORD39, SNORD18, SNORA36, SNORA75, SNORA48, SNORD56, SNORA43, SNORA1, Vault
5938	chr1	147752823	147752892	70	*	3	8.78e-16	2.83e-09	9.1e-06	4.61e-09	0.169323	0.117531	snoU13, Y_RNA, SCARNA16, SNORD112, SNORA63, SNORA2, U3, SNORA51, SNORA25, SNORA58, CKS1B, SCARNA20, SNORA67, U6, SNORA70, SNORA77, SNORA26, SNORA72, U8, SNORA31, SNORA42, SNORA40, RP11-495P10.6, SCARNA4, SNORD64, ACA64, SNORD78, snoU109, SNORD60, SNORD116
5939	chr22	30877800	30877907	108	*	2	1.64e-18	6.3e-09	1.57e-07	4.61e-09	-0.25647	-0.175127	SDC4P
5940	chr7	101361395	101361745	351	*	3	4.14e-16	2.93e-09	8.22e-06	4.61e-09	-0.165933	-0.103336	NA
5941	chr9	10613328	10613332	5	*	2	8.98e-16	1.65e-09	9.53e-06	4.62e-09	0.266545	0.214404	SNORD27, RP11-87N24.2
5942	chr22	44317517	44318220	704	*	2	3.88e-27	9.32e-08	6.94e-09	4.63e-09	-0.264918	-0.152297	NA
5943	chr6	27525713	27526023	311	*	3	1.96e-14	7.84e-10	0.000183387	4.66e-09	0.235621	0.194862	SNORA20
5944	chr11	12434050	12434385	336	*	2	1.41e-17	2.15e-09	2.4e-06	4.67e-09	0.180395	0.149087	LSP1, PARVA
5945	chr5	90075932	90076860	929	*	3	1.11e-18	2.66e-07	2.85e-07	4.7e-09	-0.203864	-0.10954	GPR98, snoZ6, SNORA27, SNORA68, SNORA57, 7SK, SNORD45, SNORD95
5946	chr22	50028390	50028456	67	*	2	8.72e-16	1.71e-09	8.57e-06	4.7e-09	-0.164965	-0.150465	C22orf34
5947	chr1	247978690	247979157	468	*	3	6.63e-22	4.39e-08	1.93e-07	4.72e-09	-0.241982	-0.121005	Y_RNA, OR14A16
5948	chr8	144420097	144420279	183	*	3	1.79e-16	6.61e-09	6.49e-06	4.72e-09	-0.173567	-0.115206	TOP1MT
5949	chr11	7847155	7848142	988	*	2	6.33e-14	1.69e-09	9.77e-06	4.73e-09	-0.171671	-0.150196	LSP1, RP11-35J10.5, RP11-494M8.4, OR5P3
5950	chr5	178735241	178735372	132	*	2	6.5e-17	1.63e-09	1.36e-05	4.73e-09	-0.151359	-0.140986	ADAMTS2, SNORD95
5951	chr7	97157869	97158782	914	*	2	1.64e-11	1.63e-09	1.41e-05	4.75e-09	-0.230868	-0.189505	NA
5952	chr17	3118640	3119329	690	*	2	6.52e-23	1.44e-08	4.86e-08	4.77e-09	-0.154977	-0.103236	OR1A1
5953	chr7	39234432	39234456	25	*	2	1.11e-15	1.68e-09	1.18e-05	4.8e-09	-0.165948	-0.139901	POU6F2, SNORA15
5954	chr10	133039159	133039348	190	*	2	5.87e-20	1.24e-08	6.06e-08	4.82e-09	-0.188832	-0.132593	TCERG1L
5955	chr12	51740751	51741144	394	*	2	1.32e-19	3.99e-09	4.42e-07	4.84e-09	-0.181793	-0.146597	snoMe28S-Am2634
5956	chr2	9865398	9865477	80	*	2	2.88e-16	2.26e-09	2.33e-06	4.84e-09	-0.179709	-0.153317	SNORA73, SNORA64, snR65, SNORA75, SNORA48, SNORD56, SNORA43
5957	chr19	49553743	49553788	46	*	3	7.89e-16	1.02e-09	7.35e-05	4.86e-09	-0.14316	-0.115518	CTB-60B18.15
5958	chr11	78900687	78900896	210	*	2	1.33e-15	1.67e-09	1.44e-05	4.86e-09	-0.153942	-0.143757	TENM4
5959	chr1	166916762	166917267	506	*	4	2.71e-17	7.71e-08	2.16e-05	4.89e-09	0.354821	0.168347	snoU13, Y_RNA, SCARNA16, SNORD112, SNORA63, U3, SNORA51, SNORA25, SNORD59, SCARNA20, SNORA67, U6, SNORA70, SNORA77, SNORA26, SNORA72, U8, SNORA31, SNORA40, ILDR2, SNORD78, snoU109, SNORD60, SNORD116
5960	chr1	240874857	240874946	90	*	3	7.14e-25	4.94e-07	4.41e-09	4.9e-09	-0.314278	-0.122823	Y_RNA, SNORD112, SNORA25
5961	chr2	68672738	68672834	97	*	3	2.62e-17	5.94e-09	7.32e-07	4.9e-09	-0.198888	-0.125069	SNORA73, SNORA64, SNORD75, SNORA12, SNORA74, SNORA19, snR65, 5S_rRNA, SNORA4, SNORD11, SNORA41, SCARNA6, SNORD39, SNORD18, SNORA36, SNORA75, ACA59, SNORA48, SNORD56, SNORA43, SNORA1, Vault
5962	chr18	44234815	44235125	311	*	2	2.21e-18	4.59e-09	3.37e-07	4.91e-09	-0.229621	-0.144843	SNORD23, LOXHD1
5963	chr12	46005007	46005115	109	*	2	2.47e-16	2.1e-09	3.47e-06	4.92e-09	0.1719	0.168436	snoMe28S-Am2634
5964	chr7	101819270	101819329	60	*	2	9.89e-16	1.79e-09	8.72e-06	4.93e-09	0.121828	0.119358	CUX1
5965	chr10	16949821	16949847	27	*	2	1.04e-16	2.96e-09	1.01e-06	4.94e-09	-0.200129	-0.143962	CUBN
5966	chr10	131005696	131005778	83	*	3	4.07e-22	9.9e-08	1.86e-08	4.95e-09	0.231296	0.117461	NA
5967	chr11	131965129	131965815	687	*	2	2.08e-18	4.21e-09	4.18e-07	4.95e-09	-0.18012	-0.142732	NTM
5968	chr20	68170	68396	227	*	2	5.2e-17	2.35e-09	2.23e-06	4.96e-09	-0.229121	-0.207936	DEFB125
5969	chr14	76847792	76848081	290	*	2	1.96e-16	2.22e-09	2.85e-06	4.98e-09	-0.166147	-0.113312	ESRRB, SNORA46, SNORA79
5970	chr21	15399653	15399990	338	*	3	9.01e-15	1.23e-09	8.78e-05	5.01e-09	0.1731	0.126087	AP001347.6
5971	chr19	8810115	8810253	139	*	3	1.25e-18	1.37e-08	7.77e-06	5.05e-09	-0.177728	-0.122287	NA
5972	chr9	139556554	139557460	907	*	2	2.19e-16	3.18e-09	9.01e-07	5.06e-09	-0.191108	-0.155933	EGFL7
5973	chr22	17440609	17440855	247	*	2	5.66e-17	2.95e-09	1.14e-06	5.09e-09	-0.199901	-0.170138	NA
5974	chr17	34329899	34330410	512	*	3	1.81e-23	1.43e-05	1.9e-07	5.09e-09	-0.242657	-0.104003	SNORA69, RP11-104J23.1
5975	chr13	114812177	114812302	126	*	3	6.5e-16	8.37e-10	0.000205493	5.14e-09	-0.166115	-0.131757	SNORD36, RASA3
5976	chr14	101402494	101402822	329	*	2	7.27e-17	2.67e-09	1.7e-06	5.18e-09	-0.203592	-0.159439	NA
5977	chr10	133871022	133871444	423	*	3	1.62e-18	1.23e-09	7.78e-05	5.27e-09	-0.149601	-0.121904	NA
5978	chr6	90603803	90604299	497	*	3	3.96e-15	1.15e-09	5.69e-05	5.27e-09	-0.143563	-0.105625	SNORA38, SNORA8, GJA10, SNORD28, SNORA20
5979	chr12	52115539	52116112	574	*	4	4.52e-18	1.93e-06	1.04e-05	5.27e-09	0.187264	0.113383	SCN8A, snoMe28S-Am2634
5980	chr10	3440313	3440330	18	*	2	5.94e-17	1.85e-09	1.2e-05	5.27e-09	-0.163829	-0.149245	NA
5981	chr10	34062234	34063165	932	*	2	2.69e-19	3.27e-09	9.73e-07	5.29e-09	-0.191308	-0.118795	NA
5982	chr11	7098380	7098472	93	*	2	5.22e-17	3.77e-09	6.67e-07	5.3e-09	-0.128237	-0.108498	LSP1
5983	chr5	3764228	3764541	314	*	3	9.72e-16	2.07e-09	1.69e-05	5.31e-09	-0.147792	-0.109311	NA
5984	chr14	75747332	75748252	921	*	3	7.96e-15	9.53e-10	0.000152728	5.31e-09	-0.18267	-0.141521	FOS, SNORA46, SNORA79
5985	chr5	140621344	140621754	411	*	4	3.44e-20	1.76e-07	1.67e-06	5.34e-09	0.26115	0.10579	PCDHB19P, SNORA68, SNORA57, 7SK, SNORD45, SNORD95
5986	chr16	32330265	32330302	38	*	2	8.84e-18	6.05e-09	2.53e-07	5.41e-09	-0.191734	-0.121816	NA
5987	chr16	55406486	55406546	61	*	3	1.77e-15	2.14e-09	1.06e-05	5.44e-09	-0.147044	-0.132768	SNORD111, SNORD33
5988	chr17	48628397	48628573	177	*	3	7.14e-18	1.97e-06	5.34e-06	5.45e-09	0.174916	0.115534	SNORA69, SPATA20
5989	chr7	70294511	70294525	15	*	2	1.23e-15	1.98e-09	9.59e-06	5.45e-09	0.207582	0.196626	NA
5990	chr19	5841072	5841161	90	*	2	3.77e-16	2.02e-09	8.26e-06	5.46e-09	-0.189578	-0.132414	NA
5991	chr19	2093896	2094327	432	*	2	8.84e-17	2.02e-09	8.76e-06	5.49e-09	0.14406	0.128599	MOB3A
5992	chr1	154942509	154942910	402	*	3	4.15e-17	1.19e-09	8.71e-05	5.49e-09	0.122423	0.113347	snoU13, Y_RNA, SCARNA16, SNORD112, SNORA63, U3, SNORA51, SNORA25, SNORD59, CKS1B, SCARNA20, SNORA67, U6, SNORA70, SNORA77, SNORA26, SNORA72, U8, SNORA31, SNORA42, SNORA40, SHC1, SCARNA4, SNORD64, ACA64, SNORD78, snoU109, SNORD60, SNORD116
5993	chr1	1139061	1140044	984	*	3	1.43e-20	4.59e-09	2.11e-06	5.49e-09	-0.153443	-0.107918	Y_RNA, TNFRSF18
5994	chr17	77141597	77142186	590	*	4	8.55e-16	2.26e-09	0.00020059	5.52e-09	-0.135821	-0.108713	SNORA69, RBFOX3
5995	chr17	29249485	29250073	589	*	3	4.32e-17	1.51e-09	4.46e-05	5.52e-09	0.205446	0.140969	SNORA69, ADAP2
5996	chr13	26620797	26620952	156	*	2	7.07e-27	2.37e-06	1.41e-09	5.53e-09	-0.293342	-0.155284	SNORD36, SHISA2, SNORA16, SNORD37
5997	chr20	61689726	61689859	134	*	2	4.57e-16	2.47e-09	3.09e-06	5.54e-09	-0.173234	-0.161815	RP11-305P22.9
5998	chr19	43531770	43531821	52	*	2	8.35e-17	2.18e-09	6.29e-06	5.64e-09	-0.119947	-0.100663	NA
5999	chr1	6105324	6106358	1035	*	5	7.4e-17	2.84e-09	0.000194409	5.69e-09	-0.190346	-0.107952	KCNAB2, snoU13, Y_RNA, SNORD112, SNORA62, U3, SNORA51, SNORA70, SNORA26, U8, SNORA31, SNORA42, snoU109, SNORD60
6000	chr22	25422889	25423700	812	*	2	1.27e-43	0.000136368	5.78e-10	5.7e-09	-0.333544	-0.162323	KIAA1671
6001	chr9	36985987	36986788	802	*	5	3.09e-14	6.99e-10	0.000179193	5.71e-09	0.257166	0.183305	SNORA30, PAX5
6002	chr5	139172852	139173162	311	*	2	4.6e-16	2.28e-09	5.47e-06	5.73e-09	-0.193653	-0.150717	SNORA27, SNORA68, SNORA57, 7SK, SNORD45, SNORD95
6003	chr15	74417266	74417907	642	*	2	1.84e-14	2.05e-09	1.14e-05	5.75e-09	-0.139391	-0.124608	ISLR2
6004	chr1	248684628	248685382	755	*	3	1.53e-14	1.09e-09	0.00014957	5.75e-09	-0.161609	-0.137206	Y_RNA, OR2G6
6005	chr17	43883843	43884358	516	*	2	8.05e-16	2.32e-09	5.13e-06	5.76e-09	-0.215307	-0.153687	SNORA69, CRHR1, RP11-105N13.4
6006	chr16	87676256	87676409	154	*	2	1.27e-15	1.99e-09	1.52e-05	5.77e-09	-0.161108	-0.151401	JPH3
6007	chr12	49937852	49938018	167	*	3	2.64e-15	2.18e-09	2.9e-05	5.79e-09	0.139062	0.100402	KCNH3, snoMe28S-Am2634
6008	chr2	127782552	127783243	692	*	6	1.55e-15	1.72e-08	0.000432365	5.81e-09	0.293327	0.149066	SNORA12, SNORA74, snosnR60_Z15, RP11-521O16.2, snR65, 5S_rRNA, SNORA4, SNORD11, SNORD51, SNORA41, SCARNA6, SNORD39, SNORA75, ACA59, RP11-521O16.1, SNORA48, SNORD56, SNORA43, SNORA1, Vault
6009	chr1	95377929	95378859	931	*	2	1.02e-14	3.12e-09	1.63e-06	5.85e-09	0.20351	0.142164	snoU13, Y_RNA, SCARNA16, U1, SNORD112, SNORA63, SNORD46, SNORA2, SNORD81, U3, SNORA51, SNORA25, SNORA58, CKS1B, SCARNA20, SNORA67, U6, SNORA70, SNORA77, SNORA26, U8, SCARNA11, SNORA31, CNN3, SNORA42, SNORA40, SNORD64, ACA64, SNORD78, snoU109, SNORD60, SNORD116
6010	chr14	58615960	58616337	378	*	2	1.27e-19	9.08e-09	1.5e-07	5.86e-09	-0.186229	-0.149545	SNORA46, SNORA79, C14orf37
6011	chr4	3873127	3874057	931	*	5	6.63e-14	1.85e-09	0.000415078	5.94e-09	0.211884	0.139699	SNORA3
6012	chr8	142455333	142456489	1157	*	3	1.66e-19	3.57e-07	4.87e-07	5.95e-09	-0.203897	-0.111181	MROH5
6013	chr5	150948506	150949152	647	*	3	3.98e-15	1.01e-09	0.000190366	5.95e-09	-0.17336	-0.132868	SNORA68, SNORA57, SNORD45, SNORD95
6014	chr19	52954615	52954722	108	*	2	2.92e-16	3.03e-09	2e-06	6.01e-09	0.156964	0.139206	ZNF534
6015	chr6	2877211	2877903	693	*	2	1.65e-19	3e-09	2.13e-06	6.03e-09	-0.119113	-0.110932	RP11-420G6.4
6016	chr11	8038043	8038523	481	*	3	5.5e-17	7.07e-09	2.55e-05	6.04e-09	-0.182624	-0.115911	LSP1
6017	chr16	1185381	1186286	906	*	5	1.32e-13	4.64e-10	0.00108163	6.05e-09	-0.149665	-0.122697	NA
6018	chr2	242585243	242585285	43	*	2	7.68e-16	2.64e-09	3.6e-06	6.06e-09	0.158199	0.132009	ATG4B
6019	chr15	99658301	99658349	49	*	2	2.07e-15	2.13e-09	1.38e-05	6.07e-09	0.162643	0.153861	SYNM
6020	chr2	121488332	121488902	571	*	2	4.3e-16	2.67e-09	3.47e-06	6.07e-09	-0.21071	-0.150839	SNORA12, SNORA74, snR65, 5S_rRNA, SNORA4, SNORD11, SNORD51, SNORA41, SCARNA6, SNORD39, SNORA75, ACA59, SNORA48, SNORD56, SNORA43, SNORA1, Vault
6021	chr2	3646196	3646388	193	*	2	7.09e-16	2.5e-09	4.78e-06	6.09e-09	-0.120644	-0.113456	SNORA73, COLEC11, SNORA64, SNORA48, SNORD56, SNORA43
6022	chr19	36342725	36342859	135	*	2	1.9e-17	2.11e-09	1.58e-05	6.1e-09	-0.183495	-0.17511	NPHS1
6023	chr10	18240316	18241116	801	*	3	4.77e-15	9.8e-10	0.000257054	6.15e-09	-0.157366	-0.11579	SLC39A12
6024	chr8	1462903	1463125	223	*	3	4.94e-17	1.09e-08	1.91e-06	6.18e-09	-0.210637	-0.117213	DLGAP2
6025	chr9	133913703	133914614	912	*	2	1.55e-11	2.15e-09	1.55e-05	6.2e-09	-0.175789	-0.139007	LAMC3
6026	chr7	115927213	115928094	882	*	2	1.23e-14	2.94e-09	2.62e-06	6.22e-09	-0.155905	-0.11059	CAV2, AC073130.3, AC002066.1
6027	chr18	74963807	74964030	224	*	2	7.17e-23	2.69e-09	3.82e-06	6.23e-09	0.295991	0.24413	GALR1
6028	chr11	126619800	126620171	372	*	2	8.86e-21	1.73e-08	6.61e-08	6.24e-09	-0.227506	-0.139593	KIRREL3
6029	chr3	35730817	35730993	177	*	2	1.95e-17	5.61e-09	4.35e-07	6.25e-09	-0.235722	-0.187175	U7, ARPP21, SNORD77, SNORA33, SNORA81, SNORD5, SNORD38, SNORD63, Metazoa_SRP, SNORA18
6030	chr13	61490822	61491000	179	*	2	3.79e-19	1.35e-08	9.35e-08	6.25e-09	-0.23894	-0.170462	SNORD36, SNORD37
6031	chr1	4772257	4773089	833	*	3	7.27e-13	1.4e-09	6.95e-05	6.25e-09	-0.151646	-0.100501	AJAP1, snoU13, Y_RNA, U3, SNORA51, SNORA70, snoU109, SNORD60
6032	chr6	6543402	6543659	258	*	2	2.64e-15	2.17e-09	1.64e-05	6.28e-09	-0.160715	-0.137213	LY86-AS1, SNORA20
6033	chr10	81005284	81006066	783	*	2	5.05e-23	1.6e-08	7.47e-08	6.29e-09	0.174911	0.110593	ZMIZ1, SNORA17
6034	chr11	61485853	61486220	368	*	2	4.68e-17	3.74e-09	1.23e-06	6.31e-09	0.246386	0.168654	DAGLA, SNORD43
6035	chr5	178774760	178775192	433	*	2	4.11e-17	2.95e-09	2.75e-06	6.32e-09	-0.187302	-0.135617	SNORD95
6036	chr6	152547148	152547950	803	*	2	8.7e-13	2.23e-09	1.34e-05	6.33e-09	-0.125131	-0.122445	SNORD28, SYNE1, SNORA20
6037	chr2	241350583	241350704	122	*	2	7.14e-25	6.24e-07	3.16e-09	6.38e-09	-0.156652	-0.101633	NA
6038	chr19	54468577	54468790	214	*	2	5.74e-17	4.31e-09	8.73e-07	6.4e-09	-0.178609	-0.138498	CACNG8
6039	chr4	41162197	41162942	746	*	2	7.65e-14	2.39e-09	8.86e-06	6.41e-09	-0.139803	-0.100353	SNORD74, SNORA3, snoR442, SNORA11, APBB2, SNORD42, snoU2_19, SNORD65
6040	chr2	33660672	33661362	691	*	3	2.92e-15	5.74e-09	3.02e-05	6.41e-09	-0.178998	-0.128567	SNORA73, SNORA64, SNORA74, snR65, SCARNA6, SNORD39, SNORD18, SNORA36, SNORA75, SNORA48, SNORD56, SNORA43, SNORA1, Vault
6041	chr11	1965140	1965447	308	*	2	1.05e-17	5.39e-09	5.19e-07	6.45e-09	-0.178668	-0.133982	LSP1
6042	chr16	85482380	85482849	470	*	3	1.35e-14	1.46e-09	5.63e-05	6.51e-09	-0.142996	-0.115904	NA
6043	chr15	25467603	25468464	862	*	3	5.09e-14	1.14e-09	0.000175869	6.52e-09	-0.138341	-0.109922	SNHG14, SNORD115-29
6044	chr2	11726968	11727173	206	*	2	9.78e-20	5.5e-09	5.22e-07	6.56e-09	-0.215868	-0.147056	SNORA73, GREB1, SNORA64, snR65, SNORA75, SNORA48, SNORD56, SNORA43
6045	chr10	134300380	134300922	543	*	3	1.64e-22	5.65e-06	1.03e-07	6.58e-09	-0.212128	-0.100406	NA
6046	chr21	47552628	47553567	940	*	2	1.88e-14	3.03e-09	3e-06	6.58e-09	-0.122129	-0.118787	COL6A2
6047	chr5	94726091	94726774	684	*	2	5.22e-18	5.6e-09	5.07e-07	6.58e-09	-0.197558	-0.156088	snoZ6, SNORA27, SNORA68, SNORA57, 7SK, SNORD45, SNORD95
6048	chr2	99342685	99342986	302	*	2	2.3e-16	3.28e-09	2.31e-06	6.63e-09	0.177991	0.130122	SNORA73, SNORA64, SNORA12, SNORA74, SNORA19, snR65, 5S_rRNA, SNORA4, SNORD11, SNORA41, SCARNA6, SNORD39, SNORA75, ACA59, MGAT4A, SNORA48, SNORD56, SNORA43, SNORA1, Vault
6049	chr10	135039948	135040988	1041	*	4	2.38e-13	2.47e-09	0.000179009	6.65e-09	-0.155013	-0.125966	NA
6050	chr12	133118627	133118770	144	*	3	3.69e-15	2.96e-09	1.82e-05	6.7e-09	-0.201392	-0.127103	FBRSL1
6051	chr22	40296407	40297048	642	*	4	7.8e-16	2.5e-09	0.000118805	6.72e-09	-0.181659	-0.134127	NA
6052	chr7	73392697	73393148	452	*	4	1.24e-15	2.57e-09	1.32e-05	6.76e-09	-0.138914	-0.10865	NA
6053	chr18	77180469	77180840	372	*	3	1.08e-16	2.29e-09	3.2e-05	6.78e-09	-0.154694	-0.109653	NFATC1
6054	chr2	4021757	4022242	486	*	2	2.73e-23	4.62e-08	2.49e-08	6.82e-09	-0.231261	-0.14831	SNORA73, SNORA64, SNORA48, SNORD56, SNORA43
6055	chr16	28549923	28550637	715	*	7	8.59e-14	2.49e-10	0.0047114	6.83e-09	0.180581	0.106235	NUPR1
6056	chr9	115707123	115708148	1026	*	3	6.26e-22	4.76e-08	1.67e-07	6.83e-09	-0.223061	-0.104164	NA
6057	chr10	134058741	134058796	56	*	2	2.9e-15	2.38e-09	1.58e-05	6.84e-09	-0.160408	-0.159435	STK32C
6058	chr11	131707651	131707728	78	*	3	6.25e-16	8.75e-09	5.49e-06	6.87e-09	-0.16415	-0.117221	NTM
6059	chr10	134809962	134810240	279	*	3	2.61e-15	2.08e-09	6.56e-05	6.92e-09	-0.148112	-0.105095	NA
6060	chr19	58858635	58859029	395	*	4	7.09e-19	5.38e-07	2.53e-06	6.95e-09	0.260463	0.113901	A1BG, CTD-2619J13.8
6061	chr19	5829172	5829415	244	*	3	2.08e-16	1.55e-09	5.5e-05	6.96e-09	0.184477	0.137311	NA
6062	chr1	227695939	227696691	753	*	2	6.02e-14	2.69e-09	7.61e-06	7e-09	-0.183523	-0.139206	snoU13, Y_RNA, SNORD112, SNORA51, SNORA25, TUBB8P9, U8
6063	chr19	55385010	55385587	578	*	3	1.71e-15	2.33e-09	2.43e-05	7.03e-09	-0.14344	-0.105615	NA
6064	chr6	33117384	33117437	54	*	2	1.07e-16	5.31e-09	7.01e-07	7.05e-09	-0.194116	-0.143999	SNORA38, SNORA20
6065	chr20	31170822	31171386	565	*	3	3.37e-21	4.08e-06	4.4e-07	7.05e-09	0.232824	0.106564	RP11-410N8.1, C20orf112
6066	chr19	54259979	54260627	649	*	3	1.81e-18	1.06e-07	9.13e-06	7.1e-09	-0.170673	-0.120498	MIR516A1
6067	chr2	73161954	73162158	205	*	2	2.21e-15	2.61e-09	1.06e-05	7.13e-09	-0.185777	-0.16253	SNORA73, SNORA64, SNORD75, SNORA12, SNORA74, EMX1, SNORA19, snR65, 5S_rRNA, SNORA4, SNORD11, SNORA41, SCARNA6, SNORD39, SNORD18, SNORA36, SNORA75, ACA59, SNORA48, SNORD56, SNORA43, SNORA1, Vault
6068	chr10	822873	823151	279	*	2	5.14e-17	4.91e-09	9.11e-07	7.19e-09	-0.194649	-0.14259	NA
6069	chr8	142612885	142613273	389	*	2	1.32e-16	3.83e-09	1.9e-06	7.22e-09	-0.17858	-0.159842	NA
6070	chr12	49388412	49388987	576	*	2	2.03e-15	2.56e-09	1.42e-05	7.24e-09	0.219321	0.19001	RP11-386G11.3, DDN, snoMe28S-Am2634
6071	chr16	87638380	87638542	163	*	3	2.86e-16	1.34e-09	0.000170058	7.26e-09	-0.140505	-0.121869	JPH3
6072	chr10	34587539	34587560	22	*	2	3.25e-15	2.57e-09	1.45e-05	7.28e-09	-0.228327	-0.187039	PARD3
6073	chr10	124248994	124249010	17	*	2	1.19e-16	5.5e-09	7.18e-07	7.3e-09	-0.164212	-0.113738	HTRA1
6074	chr9	139779708	139780417	710	*	3	1.76e-21	2.33e-06	1.53e-06	7.31e-09	-0.191673	-0.109438	TRAF2
6075	chr13	91579373	91579901	529	*	2	2.55e-26	2.2e-07	7.4e-09	7.34e-09	-0.293533	-0.172669	SNORD36
6076	chr5	156536107	156536379	273	*	3	1.76e-18	2.42e-07	1.03e-05	7.51e-09	-0.162248	-0.110575	CTB-120L21.1, SNORA68, SNORA57, SNORD45, HAVCR2, SNORD95
6077	chr12	68553577	68553819	243	*	2	1.77e-15	2.89e-09	7.89e-06	7.51e-09	-0.181114	-0.179374	IFNG-AS1, snoMe28S-Am2634
6078	chr2	121116386	121116657	272	*	3	3.19e-14	1.51e-09	0.000111762	7.57e-09	-0.134982	-0.115945	SNORA12, SNORA74, snR65, 5S_rRNA, SNORA4, SNORD11, SNORD51, SNORA41, SCARNA6, SNORD39, SNORA75, ACA59, SNORA48, SNORD56, SNORA43, SNORA1, Vault
6079	chr16	69374664	69374895	232	*	2	4.51e-21	2.68e-09	1.55e-05	7.62e-09	-0.12614	-0.111151	NIP7, SNORD111, RP11-343C2.9, RP11-343C2.7, SNORD33
6080	chr13	43145092	43145414	323	*	2	1.29e-16	4.42e-09	1.53e-06	7.66e-09	-0.174023	-0.139247	SNORD36, TNFSF11, SNORD37
6081	chr12	5537882	5538415	534	*	2	2.15e-20	8.1e-09	3.66e-07	7.74e-09	-0.220924	-0.14785	NA
6082	chr19	37794573	37795026	454	*	2	4.68e-18	6.82e-09	5.25e-07	7.75e-09	0.166467	0.1252	NA
6083	chr2	219921571	219922998	1428	*	5	7.07e-28	4.94e-07	5.72e-08	7.76e-09	0.313302	0.100597	SCARNA6, SNORD39, SNORA75, SNORA48, IHH
6084	chr5	139047739	139048148	410	*	4	1.31e-14	1.69e-09	4.71e-05	7.77e-09	0.182854	0.137377	CXXC5, SNORA27, SNORA68, SNORA57, 7SK, SNORD45, SNORD95
6085	chr3	101396658	101396897	240	*	3	1.28e-19	3.97e-09	6.89e-06	7.78e-09	-0.141612	-0.10163	U7, ZBTB11-AS1, SNORA33, SNORA81, SNORD66, SNORD2, SNORD5, SNORD63, SNORD61, SNORA24, Metazoa_SRP, SNORA18
6086	chr4	20884321	20885246	926	*	5	4.23e-14	7.55e-09	0.000139055	7.83e-09	-0.17052	-0.105517	SNORD74, SNORA3, snoR442, KCNIP4, snoU2_19
6087	chr15	27778081	27778361	281	*	2	6.81e-17	5.41e-09	9.47e-07	7.86e-09	-0.211828	-0.146439	GABRG3, RP11-100M12.3
6088	chr12	45271935	45272881	947	*	2	9.96e-23	3e-09	8.7e-06	7.87e-09	-0.209921	-0.192222	NELL2, snoMe28S-Am2634
6089	chr1	152759772	152760341	570	*	2	1.56e-19	3.54e-09	3.76e-06	7.88e-09	-0.171734	-0.158394	snoU13, Y_RNA, SCARNA16, SNORD112, SNORA63, U3, SNORA51, SNORA25, LCE1E, SNORA58, CKS1B, SCARNA20, SNORA67, U6, SNORA70, SNORA77, SNORA26, SNORA72, U8, SNORA31, SNORA42, SNORA40, SCARNA4, SNORD64, ACA64, SNORD78, snoU109, SNORD60, SNORD116
6090	chr16	2334163	2334964	802	*	6	7.26e-18	6.86e-07	3.09e-05	7.9e-09	-0.177786	-0.104335	ABCA3
6091	chr7	147256123	147256367	245	*	3	4.09e-27	5.97e-06	2.41e-09	7.9e-09	-0.340849	-0.128647	CNTNAP2
6092	chr7	56018486	56018561	76	*	2	1.09e-22	4.23e-09	1.97e-06	7.91e-09	-0.206972	-0.173362	MRPS17, SNORA22, SNORA15
6093	chr16	31404385	31405101	717	*	2	7.59e-15	2.91e-09	1.13e-05	7.93e-09	-0.13016	-0.124309	ITGAD
6094	chr22	40050930	40051596	667	*	3	3.59e-17	2.67e-08	1.22e-05	7.95e-09	-0.179255	-0.11147	CACNA1I
6095	chr13	112632730	112633175	446	*	2	1.73e-16	3.94e-09	2.62e-06	7.98e-09	-0.200117	-0.181077	SNORD36
6096	chr14	21121346	21121564	219	*	4	1.46e-15	1.03e-08	5.39e-05	8.02e-09	0.23619	0.144857	SNORA79, SNORD41
6097	chr2	88491318	88491625	308	*	2	1.67e-16	4.6e-09	1.61e-06	8.03e-09	-0.147038	-0.143754	SNORA73, SNORA64, SNORA12, SNORA74, SNORA19, snR65, 5S_rRNA, SNORA4, SNORD11, SNORA41, SCARNA6, SNORD39, SNORD18, SNORA75, ACA59, SNORA48, SNORD56, SNORA43, SNORA1, Vault
6098	chr16	1261315	1261666	352	*	2	1.5e-18	3.15e-09	7.53e-06	8.06e-09	-0.121577	-0.115621	CACNA1H
6099	chr8	9788745	9789639	895	*	2	2.39e-11	2.81e-09	1.88e-05	8.1e-09	-0.156055	-0.118325	SNORA7
6100	chr7	56117955	56118238	284	*	2	9.91e-23	3.12e-09	8.33e-06	8.1e-09	-0.148167	-0.104856	SNORA22, SNORA15, PSPH
6101	chr22	36906998	36907158	161	*	2	1.47e-16	5.74e-09	9.1e-07	8.14e-09	0.138601	0.111463	EIF3D
6102	chr1	10728270	10729216	947	*	2	1.63e-12	3.15e-09	8.42e-06	8.19e-09	0.151365	0.140222	snoU13, Y_RNA, SCARNA16, SCARNA21, SNORD112, SNORA62, SNORA2, U3, SNORA51, SCARNA20, SNORA67, SNORA70, SNORA77, SNORA26, U8, CASZ1, SCARNA11, SNORA31, SNORA42, SNORA40, snoU109, SNORD60
6103	chr16	742426	743338	913	*	2	7.43e-18	5.24e-09	1.19e-06	8.21e-09	-0.164346	-0.149028	LA16c-313D11.12, FBXL16
6104	chr5	124080075	124080713	639	*	3	6.48e-15	1.96e-09	8.06e-05	8.29e-09	0.188206	0.146639	snoZ6, SNORA27, SNORA68, SNORA57, 7SK, ZNF608, SNORD45, SNORD95
6105	chr12	112074044	112074158	115	*	3	1.66e-14	2.24e-09	3.03e-05	8.31e-09	0.150137	0.120431	SNORA9
6106	chr10	3983310	3983548	239	*	3	2.14e-15	5.38e-09	3.11e-05	8.45e-09	-0.193384	-0.134809	NA
6107	chr2	105735617	105735756	140	*	3	1.36e-14	3.06e-09	6.94e-05	8.48e-09	0.124232	0.103745	SNORA73, SNORA64, SNORA12, SNORA74, SNORA19, snR65, 5S_rRNA, SNORA4, SNORD11, SNORD51, SNORA41, SCARNA6, SNORD39, SNORA75, ACA59, SNORA48, SNORD56, SNORA43, SNORA1, Vault
6108	chr19	22990066	22990650	585	*	3	7.3e-14	1.39e-09	0.000271553	8.52e-09	0.162597	0.154489	NA
6109	chr17	9821299	9821552	254	*	3	3.12e-14	1.78e-09	8.01e-05	8.57e-09	-0.164523	-0.115186	SNORA69, GAS7
6110	chr7	25100356	25100428	73	*	3	8.99e-15	4.5e-09	3.83e-05	8.58e-09	-0.180806	-0.139294	SNORA15
6111	chr17	79126754	79127459	706	*	3	7.28e-17	7.03e-09	3.92e-06	8.58e-09	-0.18229	-0.107728	SNORA69, AATK
6112	chr2	172951966	172953032	1067	*	6	1.22e-15	6.32e-10	0.00223737	8.64e-09	0.224246	0.140667	DLX1, SNORA4, SNORD11, SNORD51, SNORA41, SCARNA6, SNORD39, SNORA75, ACA59, SNORA48, SNORA43, SNORA1, Vault
6113	chr5	52780901	52781526	626	*	2	2.53e-24	9.28e-08	1.92e-08	8.65e-09	-0.180454	-0.109457	FST, snoZ6, SNORA27, SNORA68, RPS23P5, SNORA57, SNORA76, 7SK, SNORD45
6114	chr13	112620227	112620313	87	*	3	5.48e-15	2.91e-09	2.26e-05	8.67e-09	-0.154873	-0.103068	SNORD36
6115	chr11	57559063	57559066	4	*	2	3.25e-15	3.41e-09	7.67e-06	8.67e-09	-0.140764	-0.127047	RP11-691N7.6, CTNND1, SNORD43
6116	chr16	29466731	29466740	10	*	2	2.62e-15	3.61e-09	5.8e-06	8.71e-09	0.171738	0.15178	SNX29P2, SLX1B, SLX1B-SULT1A4
6117	chr8	142500268	142500299	32	*	2	4.15e-15	3.26e-09	1.08e-05	8.74e-09	-0.166766	-0.125726	MROH5
6118	chr7	64337958	64338366	409	*	2	6.45e-30	6.82e-06	1.72e-09	8.76e-09	0.21678	0.119875	SNORA22, SNORA15, ZNF273
6119	chr14	19960920	19960976	57	*	2	2.8e-16	5.67e-09	1.22e-06	8.8e-09	-0.133869	-0.105247	GRAMD4P4, CTD-2311B13.7, SNORD41
6120	chr10	44185590	44186174	585	*	5	4.29e-15	1.22e-09	0.000669537	8.84e-09	0.217372	0.115012	SNORA71
6121	chr13	111969980	111970082	103	*	2	1.44e-15	4.1e-09	3.58e-06	8.86e-09	-0.122642	-0.12226	SNORD36, TEX29
6122	chr9	135995093	135995491	399	*	2	2.08e-17	3.9e-09	4.46e-06	8.87e-09	0.119104	0.112677	RALGDS
6123	chr16	89098327	89098782	456	*	2	3.51e-15	3.38e-09	9.44e-06	8.87e-09	-0.193841	-0.169452	NA
6124	chr12	130618547	130618620	74	*	3	1.79e-14	1.84e-09	8.14e-05	8.87e-09	-0.171642	-0.155236	NA
6125	chr1	247242539	247242975	437	*	2	7.91e-31	5.99e-08	3.07e-08	8.91e-09	-0.134954	-0.112241	Y_RNA
6126	chr10	2951187	2951326	140	*	3	4.1e-15	1e-08	3.04e-05	8.98e-09	-0.16783	-0.117744	NA
6127	chr19	42882644	42882838	195	*	2	2.46e-15	3.6e-09	7.29e-06	9.02e-09	-0.143503	-0.123819	MEGF8
6128	chr10	1199050	1200199	1150	*	4	7.51e-17	6.18e-08	9.74e-05	9.05e-09	-0.20305	-0.125826	NA
6129	chr5	177915909	177916395	487	*	2	3.04e-15	3.61e-09	7.76e-06	9.13e-09	-0.123851	-0.115062	COL23A1, SNORD95
6130	chr3	102775449	102775941	493	*	2	2.16e-15	3.79e-09	6.34e-06	9.22e-09	-0.1483	-0.145307	U7, SNORA33, SNORA81, SNORD66, SNORD2, SNORD5, SNORD63, SNORD61, SNORA24, Metazoa_SRP, SNORA18
6131	chr4	155312410	155313256	847	*	3	2.12e-13	1.55e-09	0.000251909	9.23e-09	-0.12688	-0.110111	DCHS2, SNORD65
6132	chr19	7006443	7007104	662	*	2	1.31e-13	3.28e-09	1.64e-05	9.24e-09	-0.168462	-0.157199	NA
6133	chr17	15168483	15168658	176	*	3	2.47e-15	1.32e-08	1.67e-05	9.26e-09	0.138966	0.106542	SNORA69, RP11-849N15.1, PMP22
6134	chr12	64215611	64215897	287	*	3	1.24e-15	4.11e-09	3.52e-05	9.3e-09	0.1621	0.103602	PABPC1P4, TMEM5-AS1, snoMe28S-Am2634
6135	chr12	48591673	48592721	1049	*	6	2.4e-16	8.01e-09	0.000430012	9.3e-09	0.217074	0.130171	DKFZP779L1853, snoMe28S-Am2634
6136	chr4	7651935	7652252	318	*	3	6.77e-24	9.83e-07	2.84e-08	9.31e-09	-0.308942	-0.133501	SORCS2, SNORA3
6137	chr7	148323489	148324051	563	*	2	3.97e-16	4.8e-09	2.49e-06	9.32e-09	-0.188414	-0.166527	NA
6138	chr13	62002615	62002989	375	*	2	6.48e-17	6.35e-09	1.09e-06	9.33e-09	-0.222074	-0.156513	SNORD36, SNORD37
6139	chr7	158792197	158792487	291	*	3	5.48e-15	2.57e-09	9.89e-05	9.35e-09	-0.14481	-0.109177	NA
6140	chr1	2751152	2751217	66	*	2	4.84e-15	3.54e-09	1.09e-05	9.42e-09	-0.137809	-0.121501	snoU13, Y_RNA, SNORA51, snoU109, SNORD60
6141	chr12	6802733	6803244	512	*	2	1.12e-14	3.46e-09	1.35e-05	9.49e-09	-0.187334	-0.147053	PIANP
6142	chr20	17595355	17595472	118	*	3	1.25e-14	2.45e-09	0.000110589	9.57e-09	0.204612	0.154606	RRBP1
6143	chr19	12880420	12880789	370	*	2	2.63e-18	1.02e-08	4.1e-07	9.58e-09	0.212485	0.16116	HOOK2
6144	chr7	100073281	100073936	656	*	2	2.69e-19	1.42e-08	2.27e-07	9.58e-09	0.208247	0.159792	TSC22D4
6145	chr17	79425877	79426432	556	*	4	2.32e-13	1.94e-09	0.00037447	9.6e-09	-0.126921	-0.107439	SNORA69, RP11-1055B8.7
6146	chr6	157746584	157746724	141	*	3	1.21e-14	2.12e-09	0.000104584	9.7e-09	-0.123567	-0.110099	SNORA20
6147	chr3	47040214	47040357	144	*	3	7.49e-15	5.41e-09	2.58e-05	9.81e-09	0.119842	0.101598	U7, SNORD77, NBEAL2, SNORA33, SNORA81, SNORD5, SNORD38, SNORD63, Metazoa_SRP, SNORA18
6148	chr14	101296134	101296297	164	*	2	1.57e-16	5.52e-09	1.95e-06	9.82e-09	-0.243795	-0.191697	MEG3
6149	chr6	133783544	133783563	20	*	2	7.43e-15	3.48e-09	1.9e-05	9.89e-09	-0.14236	-0.12865	EYA4, SNORD28, SNORA20
6150	chr19	55047721	55048290	570	*	2	1.01e-14	3.85e-09	9.52e-06	9.98e-09	-0.141536	-0.127684	KIR3DX1
6151	chr1	235091106	235091187	82	*	2	7.75e-15	3.5e-09	2.01e-05	1e-08	-0.134017	-0.119741	snoU13, Y_RNA, SNORD112, SNORA25
6152	chr14	21359737	21359943	207	*	2	1.46e-17	1.25e-08	3.13e-07	1e-08	-0.203001	-0.161845	RNASE3, SNORA79, SNORD41
6153	chr19	50868879	50869332	454	*	4	3.67e-14	1.68e-08	0.000181612	1.01e-08	-0.149768	-0.109435	NR1H2, NAPSA, CTB-191K22.6
6154	chr15	25923673	25923938	266	*	3	3.97e-17	1.59e-08	1.33e-06	1.02e-08	-0.188131	-0.10093	ATP10A
6155	chr12	49180849	49181056	208	*	2	7.65e-16	3.63e-09	1.72e-05	1.02e-08	0.166705	0.160653	ADCY6, snoMe28S-Am2634
6156	chr1	154516508	154516717	210	*	3	7.22e-15	5.21e-09	3.24e-05	1.02e-08	-0.17273	-0.111325	snoU13, Y_RNA, SCARNA16, SNORD112, SNORA63, U3, SNORA51, SNORA25, SNORD59, TDRD10, CKS1B, SCARNA20, SNORA67, U6, SNORA70, SNORA77, SNORA26, SNORA72, U8, SNORA31, SNORA42, SNORA40, SCARNA4, SNORD64, ACA64, SNORD78, snoU109, SNORD60, SNORD116
6157	chr2	23746926	23747197	272	*	3	2.09e-15	5.37e-09	1.27e-05	1.02e-08	0.178776	0.118887	SNORA73, KLHL29, SNORA64, SNORA74, snR65, SCARNA6, SNORD39, SNORD18, AC011239.1, SNORA75, SNORA48, SNORD56, SNORA43, SNORA1
6158	chr1	156254149	156254757	609	*	2	1.01e-21	1.26e-08	3.3e-07	1.02e-08	-0.191424	-0.157031	snoU13, Y_RNA, SCARNA16, SNORD112, SNORA63, U3, SNORA51, SNORA25, SNORD59, TMEM79, SCARNA20, SNORA67, U6, SNORA70, SNORA77, SNORA26, SNORA72, U8, SNORA31, SNORA40, SNORD64, ACA64, SNORD78, snoU109, SNORD60, SNORD116
6159	chr19	48902029	48903304	1276	*	3	3.73e-33	1.36e-05	3.03e-09	1.03e-08	-0.224997	-0.104706	GRIN2D
6160	chr7	130582030	130582288	259	*	3	1.93e-20	4.08e-07	8.24e-08	1.03e-08	-0.222577	-0.103799	AC016831.7, MIR29A
6161	chr12	3309264	3310269	1006	*	6	7.76e-14	4.1e-09	0.000749078	1.03e-08	0.290314	0.122942	TSPAN9
6162	chr10	1560592	1560628	37	*	2	2.34e-16	6.39e-09	1.51e-06	1.03e-08	-0.193033	-0.166369	ADARB2
6163	chr11	469636	470429	794	*	3	3.67e-16	8.67e-09	2.4e-05	1.04e-08	-0.184355	-0.136632	PTDSS2
6164	chr11	117857630	117857990	361	*	2	1.23e-23	2.24e-08	1.38e-07	1.05e-08	-0.223203	-0.15744	IL10RA
6165	chr7	142630597	142631215	619	*	2	1.5e-14	4.04e-09	1.03e-05	1.05e-08	-0.17117	-0.158625	TRPV5
6166	chr17	45867330	45867686	357	*	4	2.64e-15	4.88e-09	6.31e-05	1.06e-08	0.194751	0.102908	SNORA69
6167	chr14	100192882	100193538	657	*	3	7.83e-18	1.55e-08	1.49e-06	1.07e-08	-0.187586	-0.124459	CYP46A1
6168	chr1	163037105	163037784	680	*	2	2.52e-16	5.01e-09	3.96e-06	1.07e-08	-0.19137	-0.155588	snoU13, Y_RNA, SCARNA16, SNORD112, SNORA63, U3, SNORA51, SNORA25, SNORD59, SCARNA20, SNORA67, U6, SNORA70, SNORA77, SNORA26, SNORA72, U8, SNORA31, SNORA40, SNORD78, snoU109, SNORD60, SNORD116
6169	chr7	1325757	1325993	237	*	3	7.05e-19	5.52e-07	2.71e-07	1.08e-08	-0.271434	-0.13468	NA
6170	chr12	27484656	27485373	718	*	2	4.9e-23	4.41e-08	6.1e-08	1.08e-08	-0.257779	-0.145262	snoMe28S-Am2634
6171	chr13	33162946	33163175	230	*	2	9.68e-16	4.46e-09	6.97e-06	1.08e-08	0.204702	0.157138	SNORD36, PDS5B, SNORD37
6172	chr20	62124545	62124947	403	*	2	9.89e-32	3.39e-06	2.9e-09	1.09e-08	-0.25897	-0.128992	EEF1A2
6173	chr12	130494600	130494697	98	*	3	5.21e-16	1.27e-07	1.37e-05	1.09e-08	-0.175888	-0.107443	NA
6174	chr17	42393317	42394379	1063	*	6	6.25e-15	1.74e-09	0.000522106	1.1e-08	0.168774	0.102139	SNORA69, RUNDC3A
6175	chr3	11643368	11643630	263	*	3	1.9e-14	2.89e-09	3.78e-05	1.1e-08	0.130938	0.100581	VGLL4, SNORD38
6176	chr12	130391771	130392241	471	*	2	1.2e-19	8.85e-09	8.17e-07	1.1e-08	-0.241412	-0.158231	NA
6177	chr15	28053339	28054345	1007	*	3	1.34e-19	2.3e-08	6.62e-07	1.1e-08	-0.229366	-0.130012	OCA2
6178	chr15	98635034	98635049	16	*	2	3.41e-15	5.03e-09	4.51e-06	1.11e-08	-0.140446	-0.107925	CTD-2544M6.1, CTD-2544M6.2
6179	chr18	32847251	32848016	766	*	5	6.13e-14	1.26e-09	0.000845104	1.11e-08	0.171215	0.106657	SNORD23, ZSCAN30
6180	chr16	33070551	33070632	82	*	2	2.42e-15	3.94e-09	2.02e-05	1.12e-08	0.143726	0.132514	RP11-19N8.4
6181	chr19	57154095	57154862	768	*	3	1.51e-13	2.57e-09	8.81e-05	1.13e-08	0.19103	0.141432	SMIM17
6182	chr2	1500117	1500368	252	*	3	2.15e-14	3.44e-09	3.19e-05	1.13e-08	-0.152088	-0.111132	TPO, SNORA48
6183	chr4	3577496	3578432	937	*	3	9.74e-12	2.22e-09	0.000153432	1.13e-08	-0.109147	-0.102468	SNORA3
6184	chr7	138719443	138719784	342	*	2	2.45e-24	4.03e-08	7.4e-08	1.13e-08	-0.204028	-0.13371	ZC3HAV1L
6185	chr5	127537124	127537295	172	*	3	7.69e-14	2.55e-09	0.000144731	1.13e-08	0.134193	0.100002	snoZ6, SNORA27, SNORA68, SNORA57, 7SK, SNORD45, SNORD95
6186	chr5	156247148	156247415	268	*	2	1.24e-14	3.95e-09	2.25e-05	1.13e-08	-0.177096	-0.164351	SNORA68, SNORA57, SNORD45, SNORD95
6187	chr9	99481726	99482469	744	*	3	5.28e-21	1.16e-07	1.39e-07	1.13e-08	0.279015	0.144712	RP11-535M15.1
6188	chr11	64825998	64826553	556	*	4	6.25e-16	1.14e-08	1.45e-05	1.14e-08	-0.15226	-0.101657	NAALADL1, SNORD43
6189	chr7	34873912	34874533	622	*	3	2.39e-16	2.23e-07	2.54e-06	1.15e-08	-0.190898	-0.126057	NPSR1, SNORA15, NPSR1-AS1
6190	chr12	89749080	89749822	743	*	5	1.86e-15	3.02e-09	0.000571175	1.15e-08	-0.130447	-0.111576	SNORA9, snoMe28S-Am2634
6191	chr14	95883588	95884023	436	*	3	1.45e-14	4.25e-09	1.96e-05	1.15e-08	-0.206112	-0.124067	SYNE3
6192	chr12	1943722	1943889	168	*	3	9.97e-16	7.97e-09	3.76e-06	1.15e-08	-0.171131	-0.136575	LRTM2, CACNA2D4
6193	chr16	89004378	89005932	1555	*	5	1.94e-11	9.44e-10	0.00145262	1.15e-08	-0.127078	-0.102873	CBFA2T3, RP11-830F9.7
6194	chr20	59968939	59969413	475	*	2	1.4e-23	1.61e-07	1.92e-08	1.16e-08	-0.27945	-0.170604	CDH4
6195	chr16	67682810	67683817	1008	*	5	1.1e-12	5.08e-09	8.54e-05	1.16e-08	0.190466	0.107563	RLTPR, SNORD111, SNORD33
6196	chr1	248845076	248845209	134	*	2	7.96e-16	7.29e-09	1.57e-06	1.16e-08	-0.199644	-0.11611	OR14I1
6197	chr17	34838488	34838831	344	*	4	1.42e-14	1.94e-09	0.000198636	1.16e-08	0.148225	0.127196	SNORA69
6198	chr17	3181542	3182313	772	*	3	2.09e-15	3.84e-09	2.25e-05	1.17e-08	-0.141963	-0.103699	OR3A2, RP11-64J4.2
6199	chr1	226825435	226825606	172	*	3	1.05e-13	2.12e-09	0.000212658	1.17e-08	0.122165	0.105045	snoU13, Y_RNA, SNORD112, SNORA51, SNORA25, U8, ITPKB
6200	chr5	3142589	3142794	206	*	2	8.29e-15	4.31e-09	1.48e-05	1.17e-08	-0.127664	-0.112274	NA
6201	chr22	25346191	25346920	730	*	2	1.35e-19	1.24e-08	4.8e-07	1.18e-08	-0.197408	-0.143168	NA
6202	chr5	3197992	3198175	184	*	2	8.17e-16	4.31e-09	1.53e-05	1.18e-08	0.197113	0.190845	NA
6203	chr10	99771848	99772103	256	*	2	1.03e-14	4.23e-09	1.88e-05	1.19e-08	-0.166646	-0.152488	SNORA17, CRTAC1
6204	chr2	174916731	174917344	614	*	3	1.66e-17	6.12e-08	5.87e-06	1.19e-08	-0.190155	-0.142268	SNORA4, SNORD11, SNORD51, SNORA41, SCARNA6, SNORD39, SNORA75, ACA59, SNORA48, SNORA43, SNORA1, Vault
6205	chr14	105399175	105400489	1315	*	4	3.07e-11	4.29e-08	7.9e-05	1.19e-08	0.151016	0.103393	PLD4
6206	chr7	152618527	152619640	1114	*	4	8.39e-19	8.92e-07	1.85e-06	1.2e-08	-0.230529	-0.105082	NA
6207	chr20	61787786	61788161	376	*	2	1.22e-15	4.21e-09	2.29e-05	1.2e-08	-0.200112	-0.185778	NA
6208	chr1	111015299	111015513	215	*	2	1.15e-14	4.27e-09	2.06e-05	1.21e-08	-0.148572	-0.144465	snoU13, Y_RNA, SCARNA16, U1, SNORD112, SNORA63, SNORD46, SNORA2, SNORD81, U3, SNORA51, SNORA25, SNORA58, CKS1B, SCARNA20, SNORA67, U6, SNORA70, SNORA77, SNORA26, SNORA72, U8, SCARNA11, SNORA31, SNORA42, SNORA40, SNORD64, ACA64, SNORD78, snoU109, SNORD60, SNORD116
6209	chr10	133142841	133143121	281	*	2	7.53e-25	1.68e-06	4.59e-09	1.22e-08	-0.257381	-0.116015	NA
6210	chr11	113125329	113126146	818	*	2	6.99e-12	4.36e-09	2.11e-05	1.23e-08	-0.155242	-0.151239	NCAM1
6211	chr7	229225	229695	471	*	4	1.56e-19	9.77e-07	1.65e-06	1.23e-08	0.235175	0.122241	FAM20C, AC145676.2
6212	chr8	1345372	1345418	47	*	2	9.01e-15	4.39e-09	2.03e-05	1.24e-08	-0.126733	-0.124814	NA
6213	chr6	168665146	168665533	388	*	4	3.15e-14	1.29e-09	0.00084482	1.24e-08	-0.117671	-0.109949	NA
6214	chr4	6311034	6311282	249	*	2	8.13e-28	0.000299396	1.25e-09	1.24e-08	0.375415	0.188359	SNORA3
6215	chr22	16423000	16423863	864	*	2	5.46e-13	5.15e-09	7.39e-06	1.24e-08	-0.148372	-0.118148	LA16c-60G3.6
6216	chr18	24220540	24220737	198	*	2	2.75e-15	5.84e-09	4.27e-06	1.24e-08	-0.18517	-0.173809	SNORD23, KCTD1
6217	chr5	180600655	180601183	529	*	3	6.47e-20	9.59e-07	6.6e-07	1.25e-08	0.175963	0.107276	SNORD95
6218	chr6	164345272	164345307	36	*	2	3.75e-20	1.35e-07	2.52e-08	1.25e-08	-0.275076	-0.160492	NA
6219	chr17	59481954	59482956	1003	*	4	1.81e-14	4.55e-09	4.61e-05	1.26e-08	0.218991	0.158099	SNORA69, TBX2, RP11-332H18.4
6220	chr15	90067300	90068229	930	*	3	8.69e-15	3.18e-08	2.03e-05	1.26e-08	-0.161145	-0.12228	RP11-429B14.1
6221	chr13	112061955	112062882	928	*	4	1.3e-12	6.49e-07	0.000107291	1.27e-08	-0.209464	-0.124147	SNORD36
6222	chr9	6328386	6328493	108	*	2	2.55e-19	6.79e-08	5.06e-08	1.27e-08	-0.219782	-0.148247	TPD52L3
6223	chr2	234883171	234883862	692	*	2	8.01e-15	5.93e-09	4.39e-06	1.27e-08	-0.157697	-0.133019	TRPM8, SNORD39
6224	chr7	2681369	2681436	68	*	2	1.01e-15	4.51e-09	2.16e-05	1.28e-08	0.124919	0.123422	TTYH3
6225	chr16	20086440	20087376	937	*	3	2.34e-20	3.41e-06	1.03e-05	1.31e-08	-0.20616	-0.10237	NA
6226	chr3	14860376	14860764	389	*	3	5.96e-17	7.47e-09	1.04e-05	1.31e-08	-0.176336	-0.107587	FGD5, SNORD38
6227	chr16	1113669	1113891	223	*	2	1.93e-15	5.58e-09	6.99e-06	1.32e-08	-0.15656	-0.124973	NA
6228	chr1	8343271	8343575	305	*	2	2.42e-16	9.37e-09	1.25e-06	1.32e-08	-0.189615	-0.152074	snoU13, Y_RNA, SCARNA21, SNORD112, SNORA62, U3, SNORA51, SNORA67, SNORA70, SNORA26, U8, SCARNA11, SNORA31, SNORA42, SNORA40, snoU109, SNORD60
6229	chr1	142802273	142802299	27	*	2	5.73e-15	5.95e-09	5.3e-06	1.32e-08	-0.128993	-0.120775	snoU13, Y_RNA, SCARNA16, SNORD112, SNORA63, SNORA2, U3, SNORA51, SNORA25, SNORA58, CKS1B, SCARNA20, SNORA67, U6, SNORA70, SNORA77, SNORA26, SNORA72, U8, SNORA31, SNORA42, SNORA40, SCARNA4, SNORD64, ACA64, SNORD78, snoU109, SNORD60, SNORD116
6230	chr8	109796144	109796428	285	*	2	1.93e-17	1.32e-08	5.99e-07	1.34e-08	-0.198442	-0.139423	SNORA32, TMEM74
6231	chr19	846117	846354	238	*	3	3.61e-14	3.29e-09	5.96e-05	1.34e-08	-0.126563	-0.107506	PRTN3
6232	chr8	26687962	26688088	127	*	2	1.36e-14	4.85e-09	1.81e-05	1.34e-08	-0.158305	-0.141187	SNORA7, ADRA1A
6233	chr1	32237457	32238731	1275	*	5	8.22e-18	6.43e-08	1.36e-05	1.34e-08	0.287385	0.117349	snoU13, Y_RNA, SCARNA16, SCARNA21, U1, SCARNA17, SCARNA18, SCARNA24, SNORD112, SNORA62, SNORA63, SNORD46, SNORA2, SNORD81, U3, SNORA51, SNORA25, SCARNA20, SNORA67, U6, SNORA70, SNORA77, SNORA26, U8, SCARNA11, SNORA31, SNORA42, SNORA40, SNORD64, ACA64, snoU109, SNORD60
6234	chr9	123007424	123007911	488	*	2	6.63e-17	1.02e-08	1.09e-06	1.36e-08	-0.249007	-0.181346	NA
6235	chr11	115628869	115628966	98	*	2	7.42e-16	6.43e-09	4.42e-06	1.36e-08	-0.168526	-0.120413	AP000797.3, LINC00900
6236	chr1	1536054	1536101	48	*	2	4.29e-16	4.97e-09	1.74e-05	1.36e-08	0.200771	0.180371	snoU13, Y_RNA
6237	chr5	173472066	173472645	580	*	3	3.31e-18	4.98e-08	4.25e-06	1.37e-08	-0.179015	-0.11894	NSG2, SNORD95
6238	chr6	17016226	17016484	259	*	3	3.78e-14	3.8e-09	4.04e-05	1.38e-08	0.221405	0.191766	SNORA20
6239	chr9	35563312	35564052	741	*	4	5.36e-17	2.97e-07	2.59e-06	1.39e-08	0.233425	0.101628	SNORA30, FAM166B
6240	chr6	111894647	111895086	440	*	2	3.21e-15	6.14e-09	6.04e-06	1.4e-08	0.15917	0.125047	SNORA38, SNORA8, TRAF3IP2-AS1, SNORD28, TRAF3IP2, SNORA20
6241	chr19	470879	471024	146	*	2	1.25e-14	5.28e-09	1.41e-05	1.4e-08	-0.129191	-0.128255	ODF3L2
6242	chr1	6198104	6198667	564	*	2	6.74e-15	5.9e-09	7.68e-06	1.41e-08	-0.136288	-0.133541	snoU13, Y_RNA, SNORD112, SNORA62, U3, SNORA51, SNORA70, SNORA26, U8, CHD5, SNORA31, SNORA42, snoU109, SNORD60
6243	chr19	44278274	44279027	754	*	4	5.43e-16	4.91e-08	3.06e-05	1.41e-08	0.199491	0.122455	KCNN4
6244	chr22	37179912	37180285	374	*	2	1.58e-14	5.18e-09	1.79e-05	1.42e-08	-0.150488	-0.142253	NA
6245	chr8	86554026	86554888	863	*	2	2.5e-16	1.35e-08	6.77e-07	1.42e-08	-0.278663	-0.156193	SNORA32
6246	chr5	63252793	63253616	824	*	2	1.04e-13	6.54e-09	5.1e-06	1.42e-08	-0.217668	-0.19309	SNORA50, snoZ6, SNORA27, SNORA68, RPS23P5, SNORA57, SNORA76, 7SK, SNORD45
6247	chr2	101009789	101010037	249	*	3	1.86e-21	9.72e-06	3.97e-08	1.43e-08	-0.240914	-0.112771	SNORA73, SNORA64, SNORA12, SNORA74, SNORA19, snR65, 5S_rRNA, SNORA4, SNORD11, SNORA41, SCARNA6, SNORD39, SNORA75, ACA59, CHST10, SNORA48, SNORD56, SNORA43, SNORA1, Vault
6248	chr13	69459533	69459913	381	*	3	1.27e-13	2.79e-09	0.000142948	1.43e-08	-0.125488	-0.100874	SNORD36, SNORD37
6249	chr19	14320475	14320678	204	*	3	6.56e-14	3.73e-09	0.000126281	1.43e-08	0.184529	0.152219	NA
6250	chr12	122230490	122230972	483	*	2	1.98e-23	3.6e-08	1.37e-07	1.43e-08	-0.268301	-0.165731	SNORA9, RHOF
6251	chr8	1281599	1281808	210	*	3	1.63e-16	2.26e-07	1.54e-05	1.44e-08	-0.173558	-0.107852	NA
6252	chr8	39792275	39792769	495	*	2	5.86e-17	6.25e-09	6.63e-06	1.44e-08	-0.21735	-0.178292	IDO2, SNORA7, RP11-44K6.3
6253	chr7	4247760	4247868	109	*	2	5.06e-20	1.53e-07	2.91e-08	1.45e-08	-0.215978	-0.124765	SDK1
6254	chr19	54173727	54173935	209	*	2	9.82e-16	5.14e-09	2.41e-05	1.45e-08	-0.189057	-0.177629	NA
6255	chr2	101397191	101398178	988	*	2	1.27e-10	5.21e-09	2.17e-05	1.46e-08	-0.150675	-0.129884	SNORA73, SNORA64, SNORA12, SNORA74, SNORA19, snR65, 5S_rRNA, SNORA4, SNORD11, SNORA41, SCARNA6, SNORD39, SNORA75, ACA59, SNORA48, SNORD56, SNORA43, SNORA1, Vault
6256	chr11	59210965	59211431	467	*	2	1.49e-14	5.5e-09	1.44e-05	1.46e-08	-0.163096	-0.129964	OR5A1, SNORD43
6257	chr14	63742947	63743552	606	*	2	3e-27	1.85e-06	5.58e-09	1.46e-08	-0.199252	-0.104399	RHOJ, SNORA46, SNORA79
6258	chr2	79386576	79387273	698	*	3	7.99e-17	5.24e-09	7.63e-05	1.47e-08	-0.165738	-0.118931	SNORA73, SNORA64, SNORA12, SNORA74, AC011754.1, SNORA19, snR65, 5S_rRNA, SNORA4, SNORD11, SNORA41, SCARNA6, SNORD39, SNORD18, SNORA75, ACA59, REG3A, SNORA48, SNORD56, SNORA43, SNORA1, Vault
6259	chr20	46987304	46988236	933	*	2	2.56e-19	2.25e-08	2.94e-07	1.48e-08	-0.231973	-0.153711	NA
6260	chr5	59559180	59559218	39	*	2	9.61e-16	1.12e-08	1.14e-06	1.48e-08	-0.181227	-0.126229	SNORA50, snoZ6, SNORA27, SNORA68, RPS23P5, SNORA57, PDE4D, SNORA76, 7SK, SNORD45
6261	chr19	39395717	39395882	166	*	2	5.96e-19	6.72e-08	6.91e-08	1.49e-08	-0.209571	-0.132675	NFKBIB
6262	chr1	157737828	157738458	631	*	3	6.24e-13	6.99e-09	4.1e-05	1.5e-08	-0.151196	-0.100311	snoU13, Y_RNA, SCARNA16, SNORD112, SNORA63, U3, SNORA51, SNORA25, SNORD59, SCARNA20, SNORA67, U6, SNORA70, SNORA77, SNORA26, SNORA72, U8, SNORA31, SNORA40, FCRL2, SNORD64, ACA64, SNORD78, snoU109, SNORD60, SNORD116
6263	chr19	7733174	7734203	1030	*	4	2.21e-13	6.82e-09	0.000160032	1.51e-08	-0.176801	-0.105897	RETN
6264	chr4	1093647	1093848	202	*	3	8.71e-14	3.5e-09	8.07e-05	1.51e-08	-0.182842	-0.139587	RNF212, RP11-20I20.1
6265	chr2	233244424	233244503	80	*	3	4.7e-15	6.03e-09	2.03e-05	1.51e-08	-0.174646	-0.114433	ALPP, SCARNA6, SNORD39, AC068134.8
6266	chr17	31860758	31861540	783	*	3	2.07e-18	2.69e-06	7.23e-06	1.52e-08	-0.192103	-0.114131	SNORA69, RP11-31I22.4, ASIC2, RP11-31I22.1
6267	chr11	102651208	102651753	546	*	2	1.07e-19	3.53e-08	1.6e-07	1.52e-08	-0.205712	-0.145276	WTAPP1, MMP10
6268	chr10	134873778	134873826	49	*	2	2.19e-15	6.4e-09	8.04e-06	1.53e-08	-0.14712	-0.129974	NA
6269	chr9	102590743	102591302	560	*	2	1.03e-16	1.14e-08	1.22e-06	1.53e-08	0.151089	0.116578	NR4A3
6270	chr20	44878374	44878490	117	*	2	3.15e-15	6.1e-09	1.08e-05	1.54e-08	-0.139549	-0.133915	CDH22
6271	chr2	171674437	171674855	419	*	2	1.62e-23	9.15e-08	5.25e-08	1.54e-08	0.376483	0.209639	GAD1, SNORA4, SNORD11, SNORD51, SNORA41, SCARNA6, SNORD39, SNORA75, ACA59, SNORA48, AC007405.8, SNORA43, SNORA1, Vault
6272	chr3	46068932	46069693	762	*	3	2e-16	1.07e-08	1.12e-05	1.54e-08	-0.142825	-0.103927	U7, SNORD77, SNORA33, SNORA81, SNORD5, XCR1, SNORD38, SNORD63, Metazoa_SRP, SNORA18
6273	chr4	138114706	138114823	118	*	2	1.2e-14	6.35e-09	9.47e-06	1.56e-08	-0.187202	-0.18307	RP11-138I17.1, SNORD65
6274	chr3	149219783	149220486	704	*	2	4.98e-16	1.09e-08	1.48e-06	1.57e-08	-0.115615	-0.11314	TM4SF4, SNORA81, SNORD66, SNORD2, Metazoa_SRP, SNORA18, U4
6275	chr19	50194120	50195112	993	*	8	1.33e-14	3.84e-09	0.000864689	1.57e-08	0.2239	0.105881	CPT1C
6276	chr12	121678474	121678720	247	*	2	1.37e-14	5.57e-09	2.68e-05	1.59e-08	0.134728	0.128136	SNORA9, CAMKK2
6277	chr8	2591207	2591411	205	*	3	7e-14	4.69e-09	7.64e-05	1.6e-08	0.146376	0.121275	GS1-57L11.1
6278	chr4	40336255	40336735	481	*	2	2.66e-28	3.89e-07	1.6e-08	1.6e-08	-0.201454	-0.120863	SNORD74, SNORA3, snoR442, SNORA11, SNORD42, snoU2_19, SNORD65
6279	chr1	8424793	8425258	466	*	2	6.98e-28	1.2e-05	3e-09	1.6e-08	0.266407	0.131046	snoU13, Y_RNA, SCARNA21, SNORD112, SNORA62, U3, SNORA51, SNORA67, SNORA70, SNORA26, U8, RERE, SCARNA11, SNORA31, SNORA42, SNORA40, snoU109, SNORD60
6280	chr20	25580630	25581368	739	*	2	6.11e-13	6.03e-09	1.56e-05	1.6e-08	-0.151658	-0.139699	NA
6281	chr15	75586717	75587027	311	*	2	1.63e-16	1.37e-08	9.16e-07	1.61e-08	-0.158918	-0.102347	GOLGA6D
6282	chr12	132950611	132951155	545	*	3	2.85e-20	6.97e-07	2.43e-07	1.61e-08	-0.183408	-0.121188	NA
6283	chr19	51587166	51587945	780	*	3	1.46e-21	6.54e-07	5.82e-06	1.62e-08	-0.166817	-0.104399	KLK14
6284	chr12	117580995	117581067	73	*	2	3.46e-15	5.74e-09	2.66e-05	1.63e-08	-0.198502	-0.172127	SNORA9
6285	chr20	4983091	4983435	345	*	2	1.12e-17	5.79e-09	2.48e-05	1.63e-08	-0.184529	-0.139327	SLC23A2
6286	chr19	802198	802989	792	*	2	2.33e-13	6.63e-09	9.87e-06	1.63e-08	0.21298	0.16651	PTBP1
6287	chr9	138590977	138591683	707	*	4	3.77e-20	6.58e-08	3.16e-05	1.64e-08	-0.177632	-0.114583	SOHLH1
6288	chr11	526362	526426	65	*	2	2.55e-14	5.76e-09	2.72e-05	1.64e-08	-0.198427	-0.172118	NA
6289	chr16	86638847	86638859	13	*	2	2.26e-14	6.04e-09	1.83e-05	1.64e-08	-0.150903	-0.13566	NA
6290	chr2	71695338	71695782	445	*	2	8.91e-16	6.24e-09	1.53e-05	1.65e-08	-0.182274	-0.158173	SNORA73, SNORA64, SNORD75, SNORA12, SNORA74, DYSF, SNORA19, snR65, 5S_rRNA, SNORA4, SNORD11, SNORA41, SCARNA6, SNORD39, SNORD18, SNORA36, SNORA75, ACA59, SNORA48, SNORD56, SNORA43, SNORA1, Vault
6291	chr14	72943461	72943540	80	*	2	2.38e-14	5.99e-09	2.07e-05	1.65e-08	-0.211153	-0.201702	RGS6, SNORA46, SNORA79
6292	chr2	9252446	9253005	560	*	2	6.77e-14	5.94e-09	2.24e-05	1.65e-08	-0.17874	-0.163776	SNORA73, SNORA64, snR65, SNORA48, SNORD56, SNORA43
6293	chr10	43251951	43252305	355	*	2	7.08e-15	6.54e-09	1.16e-05	1.66e-08	-0.137226	-0.101708	SNORA71
6294	chr5	177929808	177929948	141	*	2	1.11e-16	2.17e-08	4.1e-07	1.66e-08	-0.196288	-0.139851	COL23A1, SNORD95
6295	chr13	111747937	111748083	147	*	3	2.5e-14	4.75e-09	4.02e-05	1.66e-08	-0.248365	-0.170592	SNORD36
6296	chr12	127768788	127769663	876	*	2	4.05e-12	6.48e-09	1.32e-05	1.67e-08	-0.148968	-0.143443	RP11-955H22.1
6297	chr6	112380564	112381114	551	*	3	2.35e-14	6.45e-08	1.98e-05	1.68e-08	-0.164561	-0.109124	SNORA38, SNORA8, WISP3, SNORD28, SNORA20
6298	chr10	134186822	134186967	146	*	3	7.67e-14	5.03e-09	0.00011659	1.68e-08	-0.128739	-0.104513	LRRC27
6299	chr9	138192215	138192282	68	*	2	1.73e-14	6e-09	2.63e-05	1.7e-08	-0.139972	-0.135532	NA
6300	chr10	13091949	13092035	87	*	2	9.73e-16	1.18e-08	1.55e-06	1.7e-08	-0.24941	-0.168741	CCDC3
6301	chr2	119134044	119134313	270	*	2	3.26e-14	6e-09	2.75e-05	1.7e-08	-0.129909	-0.121098	SNORA12, SNORA74, SNORA19, snR65, 5S_rRNA, SNORA4, SNORD11, SNORD51, SNORA41, SCARNA6, SNORD39, SNORA75, ACA59, SNORA48, SNORD56, SNORA43, SNORA1, Vault
6302	chr12	52967554	52968145	592	*	4	1.06e-14	5.59e-09	5.44e-05	1.72e-08	-0.154832	-0.10288	KRT74, snoMe28S-Am2634
6303	chr19	14170785	14171331	547	*	3	1.32e-16	7.32e-09	2.33e-05	1.76e-08	-0.18882	-0.128948	NA
6304	chr10	14575319	14575436	118	*	3	2.1e-15	5.14e-08	6.11e-06	1.77e-08	-0.176424	-0.127669	FAM107B
6305	chr15	26543482	26543817	336	*	3	9.04e-15	6.71e-09	1.7e-05	1.77e-08	-0.191351	-0.106129	NA
6306	chr9	86152249	86153429	1181	*	4	1.05e-19	7.35e-07	1.96e-05	1.77e-08	0.175079	0.106174	FRMD3
6307	chr10	80936005	80936798	794	*	2	2.91e-14	9.22e-09	3.74e-06	1.78e-08	0.148584	0.130285	ZMIZ1, SNORA17
6308	chr7	157577757	157578631	875	*	3	1.31e-16	1.8e-07	7.38e-07	1.78e-08	-0.207876	-0.11182	PTPRN2
6309	chr10	1230850	1231119	270	*	3	3.9e-18	1.47e-07	2.73e-07	1.78e-08	-0.273712	-0.126709	ADARB2
6310	chr14	70923456	70924294	839	*	3	2.6e-11	3.34e-09	0.000259866	1.79e-08	-0.145202	-0.124177	ADAM21, SNORA46, SNORA79, RP11-486O13.4
6311	chr10	1609383	1609753	371	*	2	4.63e-17	7.92e-09	6.9e-06	1.79e-08	-0.15311	-0.139411	ADARB2
6312	chr12	54376019	54376563	545	*	4	6.3e-15	7.97e-09	3.99e-05	1.79e-08	0.15001	0.105894	HOXC-AS3, snoMe28S-Am2634
6313	chr14	106173575	106174360	786	*	4	9.08e-13	8.06e-09	8.46e-05	1.8e-08	-0.148021	-0.108999	IGHA1
6314	chr19	45034579	45034961	383	*	2	1.1e-29	0.000126729	2.1e-09	1.82e-08	-0.244374	-0.122021	NA
6315	chr19	15725874	15725989	116	*	2	1.02e-17	1.92e-08	6.49e-07	1.82e-08	-0.184198	-0.142184	NA
6316	chr7	119893269	119893751	483	*	2	1.83e-15	9.58e-09	3.64e-06	1.82e-08	-0.175964	-0.14611	NA
6317	chr4	190027296	190027370	75	*	2	5.47e-17	3.43e-08	2.46e-07	1.82e-08	-0.172152	-0.107886	NA
6318	chr4	6383645	6384908	1264	*	3	8.21e-12	3.12e-09	0.000344519	1.83e-08	-0.149041	-0.130691	SNORA3, PPP2R2C
6319	chr19	54412885	54412993	109	*	2	2.08e-17	1.32e-08	1.49e-06	1.83e-08	0.343696	0.260445	CACNG7
6320	chr17	7227181	7227737	557	*	6	1.54e-18	8.7e-07	8.66e-06	1.84e-08	0.260895	0.108064	NEURL4
6321	chr10	82023930	82024011	82	*	2	3.55e-16	2.07e-08	5.78e-07	1.84e-08	-0.173171	-0.125494	SNORA17
6322	chr21	40033634	40034771	1138	*	3	6.99e-13	2.15e-08	3.63e-05	1.85e-08	-0.149548	-0.110427	ERG
6323	chr20	15176557	15177509	953	*	3	1.74e-13	1.56e-06	4.06e-06	1.85e-08	-0.172184	-0.10648	MACROD2
6324	chr13	19446017	19446859	843	*	3	4.24e-12	3.52e-09	0.000191297	1.85e-08	-0.136722	-0.101011	ANKRD20A9P, SNORA16, SNORD37
6325	chr1	10825554	10825593	40	*	2	3.28e-15	1.21e-08	1.94e-06	1.85e-08	0.210883	0.18597	snoU13, Y_RNA, SCARNA16, SCARNA21, SNORD112, SNORA62, SNORA2, U3, SNORA51, SCARNA20, SNORA67, SNORA70, SNORA77, SNORA26, U8, CASZ1, SCARNA11, SNORA31, SNORA42, SNORA40, snoU109, SNORD60
6326	chr3	145734577	145734655	79	*	2	9.05e-25	1.57e-05	3.33e-09	1.86e-08	-0.249773	-0.130807	SNORA81, SNORD66, SNORD2, Metazoa_SRP, SNORA18, U4
6327	chr15	76429151	76429282	132	*	2	1.59e-18	8.85e-08	7.7e-08	1.87e-08	-0.196825	-0.113623	C15orf27
6328	chr19	55085018	55085260	243	*	2	3.71e-15	6.69e-09	2.64e-05	1.88e-08	-0.174061	-0.159122	LILRA2
6329	chr6	51814354	51814836	483	*	3	2.85e-14	3.44e-09	0.000238211	1.88e-08	-0.156357	-0.120243	SNORA38, SNORA8, SCARNA15, PKHD1, SNORA20
6330	chr5	10651897	10652296	400	*	2	2.68e-16	9.89e-09	3.74e-06	1.88e-08	-0.135795	-0.116704	NA
6331	chr5	109766796	109767054	259	*	2	2.58e-14	7.01e-09	1.89e-05	1.88e-08	-0.166075	-0.15425	snoZ6, SNORA27, SNORA68, SNORA57, 7SK, TMEM232, SNORD45, SNORD95
6332	chr11	66311334	66311422	89	*	3	8.58e-14	3.24e-09	0.000327899	1.89e-08	0.106904	0.100033	ZDHHC24, SNORD43
6333	chr15	97311973	97312155	183	*	3	3.03e-15	8.67e-08	2.44e-05	1.89e-08	-0.158049	-0.109907	NA
6334	chr10	130684659	130684739	81	*	2	5.16e-20	3.18e-07	2.49e-08	1.93e-08	-0.205485	-0.120252	NA
6335	chr1	165329268	165329957	690	*	3	4.02e-13	3.95e-09	0.000137662	1.93e-08	-0.138107	-0.126888	snoU13, Y_RNA, SCARNA16, SNORD112, SNORA63, U3, SNORA51, SNORA25, SNORD59, SCARNA20, SNORA67, U6, SNORA70, SNORA77, SNORA26, SNORA72, U8, SNORA31, SNORA40, SNORD78, snoU109, SNORD60, SNORD116
6336	chr7	89950296	89950671	376	*	4	9.9e-14	1.93e-09	0.00112546	1.93e-08	0.193278	0.167551	AC002064.5
6337	chr7	63955666	63955932	267	*	3	1.33e-15	3.61e-08	6.22e-06	1.94e-08	0.252206	0.159346	SNORA22, SNORA15
6338	chr6	42738967	42739639	673	*	4	1.7e-13	3.3e-09	0.000590038	1.94e-08	0.181151	0.113177	SNORA38, SNORA8, SCARNA15, SNORA20
6339	chr3	115231438	115231576	139	*	3	2.41e-14	1.09e-08	1.56e-05	1.95e-08	0.220921	0.142218	SNORA33, SNORA81, SNORD66, SNORD2, SNORD5, SNORD63, SNORD61, SNORA24, Metazoa_SRP, SNORA18, U4
6340	chr7	142045032	142045216	185	*	3	2.05e-15	1.25e-08	8.05e-06	1.97e-08	-0.175903	-0.127159	NA
6341	chr12	8931239	8932036	798	*	3	1.47e-16	2.5e-08	1.53e-06	1.98e-08	-0.194552	-0.10954	RIMKLB, A2ML1-AS1, snoMe28S-Am2634
6342	chr4	70697416	70697558	143	*	2	3.68e-14	7.17e-09	2.38e-05	1.98e-08	-0.143356	-0.130028	SNORD74, SNORA3, snoR442, SNORA11, SULT1E1, SNORD42, snoU2_19, SNORD65
6343	chr10	21463756	21464258	503	*	3	1.08e-20	1.06e-07	1.92e-06	1.98e-08	-0.228596	-0.11804	NEBL-AS1
6344	chr3	197105334	197105397	64	*	2	3.96e-15	7.37e-09	2.35e-05	2.02e-08	0.136574	0.115545	NA
6345	chr3	147079053	147079813	761	*	2	1.44e-33	0.000301749	2.13e-09	2.03e-08	0.261834	0.135561	SNORA81, SNORD66, SNORD2, RP11-649A16.1, Metazoa_SRP, SNORA18, U4
6346	chr13	112511776	112512462	687	*	3	2.4e-16	1.52e-08	5.89e-06	2.03e-08	-0.171308	-0.114958	SNORD36
6347	chr20	61467586	61468123	538	*	3	7.49e-14	4.86e-09	8.17e-05	2.05e-08	-0.142597	-0.136508	COL9A3
6348	chr7	11012873	11012967	95	*	2	4.41e-18	7.41e-09	2.57e-05	2.05e-08	-0.171722	-0.139163	NA
6349	chr5	150161299	150162068	770	*	2	3.17e-12	7.56e-09	2.18e-05	2.06e-08	-0.159484	-0.139387	SMIM3, AC010441.1, SNORA68, SNORA57, SNORD45, SNORD95
6350	chr15	62126810	62126953	144	*	2	1.87e-14	8.85e-09	8.74e-06	2.06e-08	-0.120906	-0.111331	RP11-16B9.1
6351	chr17	59488116	59488635	520	*	4	1.26e-17	1.9e-06	0.000203382	2.06e-08	0.209469	0.127117	SNORA69, RP11-332H18.4
6352	chr7	126987042	126987682	641	*	2	5.77e-32	3.16e-06	6.85e-09	2.07e-08	-0.25136	-0.101518	ZNF800
6353	chr20	48624433	48624567	135	*	2	5.65e-15	1.19e-08	2.99e-06	2.07e-08	-0.131082	-0.114595	NA
6354	chr6	167135152	167135251	100	*	2	1.43e-16	7.34e-09	3.02e-05	2.07e-08	-0.157982	-0.135484	RPS6KA2
6355	chr3	11939840	11940021	182	*	3	1.16e-15	4.48e-07	1.76e-05	2.08e-08	-0.162633	-0.112923	SNORD38
6356	chr1	871980	872737	758	*	4	2.59e-14	3.37e-09	0.000256928	2.08e-08	-0.140268	-0.110164	SAMD11, Y_RNA
6357	chr18	43418215	43419102	888	*	4	3.56e-16	2.99e-08	0.000134833	2.08e-08	0.187532	0.129322	SIGLEC15, SNORD23
6358	chr7	157291204	157292182	979	*	6	1.18e-12	1.64e-09	0.0037842	2.09e-08	-0.131208	-0.101895	AC006372.4
6359	chr17	3323791	3324353	563	*	2	2.42e-14	8.89e-09	9.51e-06	2.1e-08	-0.131763	-0.127488	OR3A3
6360	chr8	9951983	9952636	654	*	3	1.96e-17	1.49e-08	4.87e-05	2.11e-08	-0.156595	-0.108517	MSRA, SNORA7
6361	chr4	660376	660957	582	*	4	2.75e-15	1.12e-07	1.68e-05	2.11e-08	-0.177514	-0.10073	PDE6B
6362	chr11	111431381	111432041	661	*	2	4.51e-21	1.13e-07	7.54e-08	2.13e-08	-0.203986	-0.119634	LAYN
6363	chr16	302852	303192	341	*	4	2.57e-13	3.64e-09	0.000445336	2.14e-08	-0.180228	-0.109736	ITFG3
6364	chr15	35048680	35049448	769	*	2	1.19e-14	7.59e-09	3.12e-05	2.14e-08	-0.149564	-0.142429	RP11-814P5.1
6365	chr10	134908187	134908622	436	*	2	5.2e-24	3.63e-07	2.65e-08	2.15e-08	-0.161386	-0.105168	GPR123
6366	chr2	214097964	214098074	111	*	2	4.72e-14	7.76e-09	2.62e-05	2.15e-08	-0.149048	-0.139275	SCARNA6, SNORD39, SNORA75, SNORA48
6367	chr20	56134648	56135029	382	*	2	2.45e-27	2.56e-05	3.49e-09	2.16e-08	-0.333868	-0.181791	NA
6368	chr1	180993237	180993450	214	*	2	9.43e-16	8.69e-09	1.37e-05	2.19e-08	-0.155671	-0.118438	snoU13, Y_RNA, SCARNA16, SNORD112, SNORA63, U3, SNORA51, SNORA25, SNORD59, SCARNA20, U6, SNORA70, SNORA77, SNORA26, SNORA72, U8, SNORA31, snoU109, SNORD60, SNORD116
6369	chr10	3215966	3216063	98	*	2	3.27e-19	8.01e-09	2.43e-05	2.19e-08	-0.15763	-0.152951	NA
6370	chr2	95454285	95454741	457	*	3	1.09e-13	6.17e-09	6.88e-05	2.21e-08	-0.127391	-0.106773	SNORA73, SNORA64, SNORA12, SNORA74, SNORA19, snR65, 5S_rRNA, SNORA4, SNORD11, SNORA41, SCARNA6, SNORD39, SNORA75, ACA59, SNORA48, SNORD56, SNORA43, SNORA1, Vault
6371	chr10	97197475	97197695	221	*	2	5.02e-14	8.03e-09	2.73e-05	2.23e-08	0.139988	0.139853	SNORA17, SORBS1
6372	chr2	101008252	101008576	325	*	3	1.54e-14	5.08e-09	9.48e-05	2.23e-08	-0.146362	-0.110463	SNORA73, SNORA64, SNORA12, SNORA74, SNORA19, snR65, 5S_rRNA, SNORA4, SNORD11, SNORA41, SCARNA6, SNORD39, SNORA75, ACA59, CHST10, SNORA48, SNORD56, SNORA43, SNORA1, Vault
6373	chr4	154170410	154170783	374	*	3	6.58e-14	3.91e-09	0.00034772	2.26e-08	0.204874	0.157539	TRIM2, SNORD65
6374	chr19	1130866	1130965	100	*	2	6.61e-15	8.16e-09	2.82e-05	2.27e-08	-0.150719	-0.149162	SBNO2
6375	chr19	50472117	50472807	691	*	3	4.34e-13	2.25e-08	4.43e-05	2.28e-08	-0.162376	-0.107483	NA
6376	chr20	44518802	44519093	292	*	3	1.43e-17	1.24e-08	5e-05	2.28e-08	0.157874	0.112611	CTSA, NEURL2
6377	chr14	23448951	23449582	632	*	2	2.72e-17	1.14e-08	5.24e-06	2.3e-08	-0.150693	-0.143804	SNORA79, RP11-298I3.5, AJUBA
6378	chr2	132433474	132433923	450	*	2	6.99e-14	8.48e-09	2.32e-05	2.3e-08	-0.122588	-0.114076	SNORA74, snR65, 5S_rRNA, SNORA4, SNORD11, SNORD51, SNORA41, SCARNA6, SNORD39, SNORA75, ACA59, SNORA48, SNORD56, SNORA43, SNORA1, Vault
6379	chr2	27484942	27485298	357	*	2	1.22e-19	1.5e-08	2.27e-06	2.31e-08	0.224358	0.175343	SNORA73, SNORA64, SNORA74, snR65, SCARNA6, SNORD39, SNORD18, SLC30A3, SNORA75, SNORA48, SNORD56, SNORA43, SNORA1, Vault
6380	chr13	24464376	24464620	245	*	2	3.44e-24	3.17e-08	4.78e-07	2.31e-08	-0.167444	-0.11861	SNORD36, C1QTNF9B-AS1, SNORA16, SNORD37
6381	chr11	85906252	85906433	182	*	3	2.53e-13	5.68e-09	0.000119895	2.32e-08	-0.135509	-0.108394	FNTAL1
6382	chr10	134607879	134608464	586	*	2	3.13e-17	1.33e-08	3.27e-06	2.32e-08	-0.167697	-0.133862	NA
6383	chr7	154087975	154088071	97	*	2	2.5e-17	6.64e-08	1.64e-07	2.33e-08	-0.193412	-0.110944	DPP6
6384	chr17	6983991	6984187	197	*	3	1.17e-14	8.68e-09	7.11e-05	2.33e-08	-0.144499	-0.10378	NA
6385	chr1	155931629	155931858	230	*	3	3.79e-16	2.12e-06	7.67e-06	2.33e-08	-0.20078	-0.108569	snoU13, Y_RNA, SCARNA16, SNORD112, SNORA63, U3, SNORA51, SNORA25, SNORD59, SCARNA20, SNORA67, U6, SNORA70, SNORA77, SNORA26, SNORA72, U8, SNORA31, SNORA40, ARHGEF2, SNORD64, ACA64, SNORD78, snoU109, SNORD60, SNORD116
6386	chr2	240143798	240143979	182	*	3	1.53e-14	4.3e-09	0.000270781	2.33e-08	0.134051	0.127547	HDAC4
6387	chr9	138413012	138413253	242	*	2	2.33e-14	1.02e-08	1.04e-05	2.4e-08	-0.147175	-0.12073	NA
6388	chr12	128796190	128796424	235	*	3	5.88e-15	1.19e-07	1.13e-05	2.41e-08	-0.169921	-0.109453	TMEM132C
6389	chr3	142164840	142165032	193	*	2	4.06e-15	1.2e-08	5.3e-06	2.41e-08	-0.125171	-0.116316	SNORA81, SNORD66, SNORD2, SNORD5, XRN1, Metazoa_SRP, SNORA18, U4
6390	chr1	2784666	2785382	717	*	2	2.49e-25	1.56e-06	1.2e-08	2.41e-08	-0.311047	-0.17853	snoU13, Y_RNA, SNORA51, snoU109, SNORD60
6391	chr1	153656052	153656268	217	*	2	3.38e-14	9.67e-09	1.4e-05	2.42e-08	-0.189705	-0.151338	snoU13, Y_RNA, SCARNA16, SNORD112, SNORA63, U3, SNORA51, SNORA25, NPR1, SNORA58, CKS1B, SCARNA20, SNORA67, U6, SNORA70, SNORA77, SNORA26, SNORA72, U8, SNORA31, SNORA42, SNORA40, SCARNA4, SNORD64, ACA64, SNORD78, snoU109, SNORD60, SNORD116
6392	chr19	15568360	15568574	215	*	3	4.94e-13	4.36e-09	0.000329066	2.42e-08	0.166358	0.141283	RASAL3
6393	chr7	43577034	43577361	328	*	2	4.48e-15	9.24e-09	1.89e-05	2.42e-08	-0.13991	-0.134467	HECW1, SNORA22, SNORA15
6394	chr4	184929012	184929183	172	*	2	5.44e-24	8.41e-07	1.76e-08	2.43e-08	-0.233063	-0.124978	STOX2
6395	chr8	1653566	1654843	1278	*	3	9.64e-14	4.5e-08	9.47e-06	2.46e-08	-0.15342	-0.109986	DLGAP2
6396	chr10	80007223	80007739	517	*	2	4.31e-22	5.73e-08	2.24e-07	2.46e-08	-0.22382	-0.125407	SNORA71, SNORA17
6397	chr8	49502710	49502967	258	*	2	3.95e-17	4.52e-08	3.18e-07	2.48e-08	-0.224693	-0.16312	RP11-770E5.1, AC026904.1, SNORA7, SNORA32
6398	chr4	13300487	13300507	21	*	3	5.22e-13	4.71e-09	0.000290812	2.48e-08	0.142678	0.125492	SNORA3
6399	chr21	47556290	47556798	509	*	2	5.79e-14	9.78e-09	1.6e-05	2.49e-08	-0.144468	-0.115072	FTCD
6400	chr12	71149597	71149623	27	*	2	3.9e-18	1.16e-07	9.86e-08	2.5e-08	-0.216566	-0.122104	PTPRR, snoMe28S-Am2634
6401	chr18	19744694	19745458	765	*	2	1.06e-13	1.12e-08	8.31e-06	2.51e-08	0.199237	0.157345	SNORD23
6402	chr9	35859090	35859254	165	*	3	5.9e-14	4.87e-09	0.000214433	2.51e-08	-0.130141	-0.123509	SNORA30, OR13E1P
6403	chr4	185205197	185205329	133	*	2	3.75e-14	1.04e-08	1.19e-05	2.52e-08	-0.171811	-0.162689	NA
6404	chr16	27281055	27281406	352	*	2	1.8e-22	1.43e-08	3.65e-06	2.53e-08	-0.145361	-0.133463	CTD-3203P2.2
6405	chr5	155105708	155106467	760	*	2	2.62e-18	3.53e-08	4.96e-07	2.54e-08	-0.160829	-0.137782	SNORA68, SNORA57, SNORD45, SNORD95
6406	chr16	14499630	14499948	319	*	3	5.46e-13	4.57e-09	0.000297489	2.54e-08	-0.123331	-0.110407	NA
6407	chr13	111464554	111465028	475	*	2	6.34e-16	1.63e-08	2.5e-06	2.54e-08	0.222692	0.170654	SNORD36, LINC00567
6408	chr8	29778000	29778333	334	*	2	6.76e-17	1.22e-08	6.45e-06	2.55e-08	-0.14204	-0.1243	SNORA7
6409	chr5	129240801	129241611	811	*	5	2.14e-13	4.42e-09	0.000351842	2.55e-08	0.178972	0.116231	CHSY3, snoZ6, SNORA27, SNORA68, SNORA57, 7SK, CTC-575N7.1, SNORD45, SNORD95
6410	chr3	167372481	167372745	265	*	2	3.72e-26	0.000118679	3.1e-09	2.56e-08	-0.205583	-0.103876	SNORA81, SNORD66, SNORD2, SNORA18, U4
6411	chr11	130286439	130286886	448	*	2	4.04e-15	1.39e-08	4.18e-06	2.58e-08	-0.169142	-0.137068	ADAMTS8
6412	chr12	115137528	115138445	918	*	6	2.03e-13	3.9e-09	0.000968121	2.59e-08	0.154117	0.100504	SNORA9
6413	chr1	226911669	226912213	545	*	2	1.32e-15	1.68e-08	2.51e-06	2.6e-08	0.217133	0.14849	snoU13, Y_RNA, SNORD112, SNORA51, SNORA25, U8, ITPKB
6414	chr7	156868641	156869431	791	*	2	1.11e-11	9.25e-09	3.47e-05	2.6e-08	-0.246723	-0.192222	NA
6415	chr15	93851032	93851183	152	*	2	2.16e-20	7.83e-07	2.11e-08	2.66e-08	-0.246821	-0.133417	NA
6416	chr2	231737752	231737958	207	*	2	5.74e-14	1.01e-08	2.04e-05	2.66e-08	0.193318	0.180832	ITM2C, SCARNA6, SNORD39, SNORA75
6417	chr8	36636824	36636869	46	*	2	1.05e-14	1.66e-08	2.79e-06	2.67e-08	-0.118774	-0.105879	SNORA7
6418	chr9	138873417	138874126	710	*	3	3.12e-18	3.53e-05	1.3e-05	2.67e-08	-0.196025	-0.126237	NA
6419	chr6	168773658	168773775	118	*	3	1.08e-13	6.69e-09	0.000175682	2.67e-08	-0.159112	-0.141971	NA
6420	chr19	39905835	39906496	662	*	2	1.08e-14	1.4e-08	4.82e-06	2.68e-08	0.161463	0.127941	PLEKHG2
6421	chr20	31123218	31123990	773	*	4	1.4e-15	3.71e-08	7.7e-05	2.7e-08	-0.217563	-0.117444	C20orf112
6422	chr7	139169822	139170664	843	*	2	7.29e-13	9.63e-09	3.52e-05	2.71e-08	-0.134686	-0.124443	NA
6423	chr2	239018612	239018662	51	*	2	6.82e-14	9.65e-09	3.51e-05	2.71e-08	-0.104115	-0.103119	ESPNL
6424	chr21	46074169	46074854	686	*	3	2.37e-14	8.13e-09	5.49e-05	2.71e-08	-0.185785	-0.130164	TSPEAR, KRTAP12-4
6425	chr10	102586168	102586454	287	*	3	1.32e-15	1.28e-08	1.35e-05	2.72e-08	0.173573	0.121875	PAX2, SNORA17
6426	chr3	9289747	9289893	147	*	3	3.12e-14	9.86e-09	2.54e-05	2.76e-08	-0.138215	-0.120673	SRGAP3, SNORD38
6427	chr19	58864846	58865367	522	*	5	6.06e-15	1.29e-08	0.000113082	2.76e-08	-0.186663	-0.111783	A1BG-AS1, A1BG, CTD-2619J13.8
6428	chr1	159439981	159440267	287	*	2	5.73e-14	1.05e-08	2.05e-05	2.76e-08	-0.163655	-0.156003	snoU13, Y_RNA, SCARNA16, SNORD112, SNORA63, U3, SNORA51, SNORA25, SNORD59, RP11-180D21.3, SCARNA20, SNORA67, U6, SNORA70, SNORA77, SNORA26, SNORA72, U8, SNORA31, SNORA40, SNORD64, ACA64, SNORD78, snoU109, SNORD60, SNORD116
6429	chr7	56147257	56147772	516	*	2	7.04e-16	1.96e-08	2.04e-06	2.76e-08	0.146642	0.10471	SNORA22, SNORA15, SUMF2
6430	chr14	102022513	102022947	435	*	3	1.96e-13	5.75e-09	0.000200651	2.76e-08	-0.114935	-0.10237	DIO3OS
6431	chr6	25650786	25651194	409	*	2	3.53e-19	8.81e-08	1.64e-07	2.77e-08	-0.223825	-0.136203	SNORA20
6432	chr10	23632740	23633518	779	*	5	3.85e-13	3.38e-09	0.00129291	2.79e-08	0.155743	0.112274	RP11-371A19.2, C10orf67
6433	chr19	56011003	56011528	526	*	2	5.8e-15	1.5e-08	4.57e-06	2.79e-08	-0.154296	-0.112	SSC5D
6434	chr5	17654594	17655356	763	*	2	3.25e-28	6.25e-05	3.85e-09	2.8e-08	-0.254299	-0.131656	SNORA27, RPS23P5, RP11-432M8.18, RP11-432M8.17, 7SK, SNORD45
6435	chr7	8383356	8383869	514	*	2	1.58e-21	2.98e-07	4.79e-08	2.81e-08	0.200843	0.112596	AC007128.1
6436	chr2	234686268	234686914	647	*	2	4.67e-13	1.08e-08	2.06e-05	2.82e-08	-0.116447	-0.111986	MROH2A, SNORD39
6437	chr1	147230209	147231061	853	*	3	3.74e-21	2.99e-07	1.23e-07	2.82e-08	-0.200085	-0.108211	snoU13, Y_RNA, SCARNA16, SNORD112, SNORA63, SNORA2, U3, SNORA51, SNORA25, RP11-433J22.2, SNORA58, CKS1B, SCARNA20, SNORA67, U6, SNORA70, SNORA77, SNORA26, SNORA72, U8, SNORA31, SNORA42, SNORA40, GJA5, SCARNA4, SNORD64, ACA64, SNORD78, snoU109, SNORD60, SNORD116
6438	chr12	108239470	108239646	177	*	2	1.31e-20	3.53e-08	6.49e-07	2.83e-08	0.304877	0.211178	SNORA9, RP11-554D14.6
6439	chr1	19041556	19041952	397	*	2	2.77e-14	1.14e-08	1.68e-05	2.89e-08	-0.169206	-0.155147	snoU13, Y_RNA, SCARNA16, SCARNA21, U1, PAX7, SNORD112, SNORA62, SNORA63, SNORA2, SNORD81, U3, SNORA51, SCARNA20, SNORA67, U6, SNORA70, SNORA77, SNORA26, U8, SCARNA11, SNORA31, SNORA42, SNORA40, ACA64, snoU109, SNORD60
6440	chr17	78991965	78992323	359	*	3	5.18e-14	1.92e-08	3.44e-05	2.89e-08	0.146748	0.100861	SNORA69, CTD-2561B21.11
6441	chr8	11195810	11196119	310	*	3	2.43e-17	3.3e-08	4.6e-06	2.91e-08	-0.188235	-0.113729	SNORA7
6442	chr20	62094909	62095546	638	*	2	2.4e-13	1.06e-08	3.2e-05	2.93e-08	-0.178155	-0.160441	KCNQ2
6443	chr10	1254425	1254969	545	*	2	7.12e-18	4.71e-08	4.38e-07	2.94e-08	-0.196017	-0.147791	ADARB2
6444	chr11	56615725	56615879	155	*	2	2.95e-15	1.46e-08	6.26e-06	2.95e-08	-0.119378	-0.116825	SNORD43
6445	chr1	152944334	152944810	477	*	2	3.41e-16	1.3e-08	1.02e-05	2.98e-08	-0.215913	-0.1492	snoU13, Y_RNA, SCARNA16, SNORD112, SNORA63, U3, SNORA51, SNORA25, SPRR4, SNORA58, CKS1B, SCARNA20, SNORA67, U6, SNORA70, SNORA77, SNORA26, SNORA72, U8, SNORA31, SNORA42, SNORA40, SCARNA4, SNORD64, ACA64, SNORD78, snoU109, SNORD60, SNORD116
6446	chr4	3825672	3825845	174	*	3	6.24e-13	5.82e-09	0.000221999	2.98e-08	-0.143772	-0.10969	SNORA3
6447	chr3	14597539	14597729	191	*	3	6.24e-14	7.48e-09	8.08e-05	2.98e-08	-0.142131	-0.115331	SNORD38
6448	chr3	121901293	121901383	91	*	2	9.4e-21	1.07e-08	3.63e-05	2.99e-08	-0.104271	-0.103255	SNORA33, SNORA81, SNORD66, SNORD2, SNORD5, SNORD63, SNORD61, SNORA24, Metazoa_SRP, SNORA18, U4
6449	chr20	52209811	52210475	665	*	2	3.61e-17	1.6e-08	4.8e-06	3e-08	0.160794	0.127943	ZNF217
6450	chr8	1906338	1906498	161	*	3	4.39e-14	9.04e-09	8.26e-05	3.04e-08	0.208242	0.138918	ARHGEF10
6451	chr11	56949074	56949288	215	*	2	1.5e-17	6.72e-08	2.8e-07	3.04e-08	-0.236431	-0.146648	LRRC55, SNORD43
6452	chr19	39108529	39109076	548	*	5	7.98e-15	2.65e-09	0.00174254	3.04e-08	0.175403	0.107748	MAP4K1
6453	chr6	31681562	31681882	321	*	3	4.4e-19	2.56e-07	2.52e-07	3.04e-08	-0.228149	-0.105943	SNORA38, LY6G6F, MEGT1, XXbac-BPG32J3.20, LY6G6E, SNORA20
6454	chr1	150480588	150480856	269	*	2	6.32e-19	1.55e-07	1.03e-07	3.05e-08	-0.230098	-0.149704	snoU13, Y_RNA, SCARNA16, SNORD112, SNORA63, U3, SNORA51, SNORA25, ECM1, SNORA58, CKS1B, SCARNA20, SNORA67, U6, SNORA70, SNORA77, SNORA26, SNORA72, U8, SNORA31, SNORA42, SNORA40, SCARNA4, SNORD64, ACA64, SNORD78, snoU109, SNORD60, SNORD116
6455	chr22	50453057	50453437	381	*	2	6.18e-17	1.9e-08	3.09e-06	3.06e-08	0.280294	0.185312	NA
6456	chr19	41531634	41531976	343	*	4	1.7e-13	8.64e-09	0.000209127	3.06e-08	0.170976	0.109204	CYP2A7P1
6457	chr1	176432162	176432498	337	*	2	3.81e-17	4.86e-08	4.59e-07	3.06e-08	-0.229976	-0.136683	snoU13, Y_RNA, SCARNA16, SNORD112, SNORA63, U3, SNORA51, SNORA25, SNORD59, SCARNA20, PAPPA2, SNORA67, U6, SNORA70, SNORA77, SNORA26, SNORA72, U8, SNORA31, snoU109, SNORD60, SNORD116
6458	chr3	42745362	42745757	396	*	2	1.06e-17	3.49e-08	8.07e-07	3.06e-08	-0.208321	-0.138705	U7, HHATL-AS1, SNORD77, SNORA33, SNORA81, SNORD5, CCDC13, SNORD38, SNORD63, Metazoa_SRP, SNORA18
6459	chr4	7736057	7736837	781	*	4	5.1e-13	6.93e-09	0.00035805	3.07e-08	-0.143466	-0.112716	SORCS2, SNORA3
6460	chr12	65276641	65277488	848	*	2	1.34e-13	1.43e-08	8.02e-06	3.07e-08	-0.210519	-0.135405	RP11-766N7.3, snoMe28S-Am2634
6461	chr14	101317620	101318357	738	*	4	1.71e-15	4.54e-08	0.00039461	3.08e-08	-0.133158	-0.104242	MEG3, RP11-123M6.2
6462	chr15	72411513	72412574	1062	*	3	1.76e-14	1.11e-08	0.000126347	3.12e-08	-0.197705	-0.13283	SENP8
6463	chr17	77419249	77419374	126	*	2	7.76e-17	8.16e-08	2.28e-07	3.12e-08	-0.211735	-0.147127	SNORA69, RBFOX3
6464	chr11	67978396	67978654	259	*	2	2.52e-16	1.69e-08	4.76e-06	3.13e-08	0.145277	0.104446	SUV420H1, SNORD43
6465	chr16	49378497	49378579	83	*	2	4.76e-17	1.02e-07	1.73e-07	3.13e-08	-0.241324	-0.15114	SNORD111
6466	chr5	151784251	151784441	191	*	3	1.33e-17	6.94e-07	4.24e-06	3.13e-08	-0.165805	-0.101373	SNORA68, SNORA57, SNORD45, NMUR2, SNORD95
6467	chr12	101110281	101110754	474	*	2	7.02e-16	1.51e-08	7.2e-06	3.14e-08	0.203008	0.166875	SNORA9
6468	chr12	9323156	9323646	491	*	2	8.26e-20	1.53e-07	1.1e-07	3.14e-08	-0.215385	-0.124778	PZP, snoMe28S-Am2634
6469	chr10	5237853	5238881	1029	*	4	2.33e-09	7.93e-09	0.000384388	3.15e-08	-0.154961	-0.109479	AKR1C4, AKR1CL1
6470	chr5	177753258	177753286	29	*	2	5.52e-14	1.32e-08	1.35e-05	3.16e-08	0.110972	0.106878	COL23A1, SNORD95
6471	chr2	3836042	3836516	475	*	2	5.47e-17	4e-08	6.83e-07	3.16e-08	-0.178774	-0.126292	SNORA73, DCDC2C, SNORA64, SNORA48, SNORD56, SNORA43
6472	chr8	144094955	144095483	529	*	2	8.07e-13	1.14e-08	3.88e-05	3.21e-08	-0.1999	-0.174521	RP11-273G15.2
6473	chr7	57245575	57246097	523	*	2	5.42e-14	1.34e-08	1.37e-05	3.22e-08	-0.174248	-0.150141	SNORA22, SNORA15, GUSBP10
6474	chr20	3656074	3656411	338	*	2	1.8e-15	1.35e-08	1.35e-05	3.23e-08	-0.17979	-0.131447	ADAM33
6475	chr5	79868409	79869215	807	*	3	8.09e-15	3.55e-08	3.97e-06	3.23e-08	-0.202346	-0.110011	snoZ6, SNORA27, SNORA68, RPS23P5, SNORA57, 7SK, SNORD45
6476	chr13	41034925	41035061	137	*	2	3.91e-19	4.81e-07	4.11e-08	3.26e-08	-0.242666	-0.132925	SNORD36, LINC00598, SNORD37
6477	chr3	183824081	183824717	637	*	2	2.12e-14	1.71e-08	5.53e-06	3.27e-08	-0.17556	-0.138866	SNORA81, HTR3E, SNORD66, SNORD2, U4
6478	chr14	22573483	22573606	124	*	2	3.26e-14	1.68e-08	5.93e-06	3.28e-08	-0.154866	-0.145004	SNORA79, SNORD41
6479	chr5	180033511	180033559	49	*	2	3.76e-14	1.58e-08	7.48e-06	3.28e-08	-0.133702	-0.129019	FLT4, SNORD95
6480	chr11	18476081	18476131	51	*	2	1.58e-16	1.27e-08	2.18e-05	3.29e-08	-0.158151	-0.116079	LSP1, snoMBII-202
6481	chr6	16345634	16346054	421	*	2	2.4e-16	2.14e-08	2.93e-06	3.31e-08	-0.180276	-0.145062	ATXN1, SNORA20
6482	chr11	132864104	132864357	254	*	4	7.01e-13	5.87e-09	0.000677609	3.34e-08	0.205877	0.157132	OPCML
6483	chr14	80679452	80679979	528	*	2	1.15e-15	1.55e-08	8.69e-06	3.34e-08	-0.149773	-0.125656	DIO2-AS1, SNORA79, DIO2
6484	chr11	122311293	122311749	457	*	3	2.68e-13	8.22e-09	0.000166402	3.34e-08	0.22751	0.121762	NA
6485	chr4	788117	789139	1023	*	4	7.58e-18	1.36e-07	5.81e-06	3.34e-08	0.172758	0.113868	CPLX1
6486	chr6	167786059	167786642	584	*	3	1.64e-13	2.62e-08	6.97e-05	3.35e-08	-0.119465	-0.101504	TCP10
6487	chr5	27038605	27038836	232	*	4	1.94e-14	2.95e-07	0.000120689	3.36e-08	0.201706	0.111479	SNORA27, SNORA68, RPS23P5, CDH9, 7SK, SNORD45
6488	chr9	140374285	140374463	179	*	2	1.97e-14	1.31e-08	2.07e-05	3.36e-08	-0.159037	-0.132077	PNPLA7
6489	chr15	91768273	91768905	633	*	2	8.54e-15	1.98e-08	3.9e-06	3.37e-08	-0.171884	-0.120011	SV2B
6490	chr1	8004329	8005108	780	*	2	4.31e-14	2e-08	3.91e-06	3.41e-08	-0.173307	-0.129406	snoU13, Y_RNA, SCARNA21, SNORD112, SNORA62, U3, SNORA51, SNORA67, SNORA70, SNORA26, U8, SCARNA11, SNORA31, SNORA42, SNORA40, snoU109, SNORD60
6491	chr4	69312514	69313197	684	*	2	6.32e-12	1.23e-08	3.85e-05	3.42e-08	-0.157268	-0.149426	SNORD74, TMPRSS11E, SNORA3, snoR442, SNORA11, SNORD42, snoU2_19, SNORD65
6492	chr12	6741649	6741882	234	*	3	1.76e-13	1.35e-08	0.000115785	3.42e-08	-0.131053	-0.102688	LPAR5
6493	chr16	31540559	31541298	740	*	4	4.08e-16	2.63e-07	6.66e-05	3.42e-08	0.190182	0.123467	NA
6494	chr10	44434381	44434410	30	*	2	6.33e-14	1.46e-08	1.3e-05	3.43e-08	-0.179956	-0.12449	SNORA71
6495	chr11	68847839	68848232	394	*	2	2.76e-13	1.23e-08	4.02e-05	3.43e-08	-0.144422	-0.137244	TPCN2, SNORD43
6496	chr17	48970357	48970893	537	*	2	1.48e-22	8.35e-07	2.98e-08	3.45e-08	-0.293839	-0.181827	SNORA69, TOB1-AS1
6497	chr9	137515695	137515845	151	*	2	4.48e-14	1.58e-08	9.55e-06	3.46e-08	-0.152429	-0.147026	NA
6498	chr14	77219008	77219295	288	*	2	1.16e-14	1.99e-08	4.2e-06	3.46e-08	-0.199511	-0.15102	SNORA46, SNORA79, RP11-99E15.2
6499	chr2	131085498	131085769	272	*	3	2.68e-15	3.81e-08	3.12e-06	3.48e-08	-0.13822	-0.121839	SNORA12, SNORA74, snosnR60_Z15, snR65, 5S_rRNA, SNORA4, SNORD11, SNORD51, SNORA41, SCARNA6, SNORD39, SNORA75, ACA59, SNORA48, SNORD56, SNORA43, SNORA1, Vault
6500	chr19	50848024	50848461	438	*	4	2.94e-15	9.26e-08	3.87e-05	3.48e-08	-0.189235	-0.105021	NR1H2, NAPSB
6501	chr7	99177695	99178047	353	*	3	2.34e-13	9.45e-09	8.57e-05	3.49e-08	0.124346	0.121675	GS1-259H13.10
6502	chr6	167632873	167633955	1083	*	3	3.72e-13	4.11e-08	6.42e-06	3.5e-08	-0.227588	-0.104093	NA
6503	chr4	5990590	5991345	756	*	3	3.98e-15	1.57e-07	3.21e-05	3.5e-08	-0.165596	-0.11637	SNORA3, C4orf50
6504	chr13	79968216	79968324	109	*	2	1.06e-13	1.41e-08	1.82e-05	3.52e-08	-0.196018	-0.157158	SNORD36, RBM26
6505	chr2	219124263	219124271	9	*	2	5.77e-14	1.61e-08	9.53e-06	3.53e-08	0.12103	0.109201	GPBAR1, SCARNA6, SNORD39, SNORA75, SNORA48
6506	chr11	45744923	45744972	50	*	2	4.68e-17	2.69e-08	2.04e-06	3.54e-08	-0.182578	-0.143623	CTD-2210P24.1, SNORD43
6507	chr11	6024754	6025553	800	*	3	8.68e-16	8.38e-08	1.63e-05	3.56e-08	-0.185748	-0.107324	LSP1
6508	chr8	144471653	144472083	431	*	3	1.24e-12	6.65e-09	0.000361598	3.56e-08	-0.145848	-0.113097	NA
6509	chr1	27701171	27702055	885	*	2	3.28e-15	2.58e-08	2.31e-06	3.56e-08	-0.197727	-0.1337	snoU13, Y_RNA, SCARNA16, SCARNA21, U1, SCARNA17, SCARNA18, SNORD112, SNORA62, SNORA63, SNORD46, SNORA2, SNORD81, U3, SNORA51, SCARNA20, SNORA67, U6, SNORA70, SNORA77, SNORA26, U8, SCARNA11, FCN3, SNORA31, SNORA42, SNORA40, SNORD64, ACA64, snoU109, SNORD60
6510	chr1	228131966	228131977	12	*	2	4.66e-15	2.69e-08	2.09e-06	3.57e-08	0.169542	0.151281	snoU13, Y_RNA, SNORD112, SNORA51, SNORA25, U8, WNT9A
6511	chr10	132877018	132877288	271	*	3	6.51e-16	1.34e-05	1.36e-05	3.57e-08	-0.205017	-0.105554	NA
6512	chr9	137673051	137673708	658	*	2	1.53e-24	6.92e-07	3.59e-08	3.57e-08	-0.197117	-0.125331	COL5A1
6513	chr11	4661207	4661335	129	*	2	6.04e-15	1.79e-08	6.82e-06	3.58e-08	-0.224413	-0.156961	LSP1, OR51D1
6514	chr15	25341985	25342118	134	*	2	1.31e-13	1.37e-08	2.45e-05	3.59e-08	-0.152328	-0.13143	SNHG14
6515	chr2	228324876	228324983	108	*	3	2.46e-15	3.21e-06	9.69e-06	3.6e-08	-0.246556	-0.142828	SCARNA6, SNORD39, SNORA75
6516	chr1	6191821	6192121	301	*	5	2.68e-13	2.8e-08	0.00120857	3.62e-08	-0.158612	-0.105106	snoU13, Y_RNA, SNORD112, SNORA62, U3, SNORA51, SNORA70, SNORA26, U8, CHD5, SNORA31, SNORA42, snoU109, SNORD60
6517	chr19	11959578	11960208	631	*	2	8.21e-13	1.38e-08	2.59e-05	3.64e-08	0.174114	0.164038	ZNF439
6518	chr21	48090128	48091011	884	*	3	2.64e-13	1.58e-08	8.85e-05	3.64e-08	-0.135435	-0.120039	NA
6519	chr6	167680447	167680455	9	*	2	1.86e-13	1.32e-08	4e-05	3.66e-08	-0.147206	-0.137207	NA
6520	chr14	103396161	103397019	859	*	4	8.55e-13	5.77e-09	0.000522151	3.69e-08	0.160318	0.135502	AMN
6521	chr9	71788748	71788759	12	*	2	8.25e-16	1.33e-08	3.97e-05	3.69e-08	0.148373	0.145265	SNORA30, TJP2
6522	chr3	98108644	98108648	5	*	2	1.44e-13	1.44e-08	2.27e-05	3.7e-08	-0.130588	-0.119438	U7, SNORD77, RP11-325B23.2, SNORA33, SNORA81, SNORD66, SNORD2, SNORD5, SNORD63, SNORA24, Metazoa_SRP, SNORA18
6523	chr8	145562756	145562939	184	*	3	1.77e-13	8.8e-09	0.000219633	3.71e-08	0.185311	0.12312	NA
6524	chr2	55360999	55361310	312	*	2	1.79e-14	1.98e-08	5.54e-06	3.71e-08	-0.178228	-0.1499	SNORA73, SNORA64, SNORD75, SNORA74, snR65, 5S_rRNA, SNORA4, SNORD11, SNORA41, SCARNA6, SNORD39, SNORD18, SNORA36, SNORA75, SNORA48, SNORD56, SNORA43, SNORA1, Vault
6525	chr9	133738155	133738235	81	*	2	4.61e-15	3.6e-08	1.25e-06	3.71e-08	0.184648	0.112094	ABL1
6526	chr7	152592753	152593563	811	*	3	4.08e-19	1.46e-07	1.28e-06	3.73e-08	-0.203344	-0.126457	NA
6527	chr11	122022999	122023188	190	*	2	2.96e-15	3.64e-08	1.24e-06	3.73e-08	-0.230117	-0.152635	MIR100
6528	chr2	31441312	31441588	277	*	3	3.58e-16	4.79e-08	3.29e-06	3.75e-08	-0.185746	-0.116366	SNORA73, SNORA64, SNORA74, snR65, SCARNA6, SNORD39, SNORD18, SNORA36, CAPN14, SNORA75, SNORA48, SNORD56, SNORA43, SNORA1, Vault
6529	chr7	28176110	28176718	609	*	2	1.06e-24	4.11e-06	1.34e-08	3.76e-08	-0.227628	-0.12644	SNORA15, JAZF1
6530	chr7	56357732	56358512	781	*	2	3.41e-14	2.35e-08	3.55e-06	3.77e-08	-0.178616	-0.125919	SNORA22, SNORA15, RP11-700P18.1
6531	chr12	24104007	24105160	1154	*	4	2.05e-11	1.85e-08	0.000183283	3.78e-08	-0.196235	-0.103513	snoMe28S-Am2634
6532	chr1	2804835	2805150	316	*	2	5.41e-14	1.66e-08	1.21e-05	3.79e-08	-0.157159	-0.145829	snoU13, Y_RNA, SNORA51, snoU109, SNORD60
6533	chr5	3103718	3103774	57	*	2	1e-15	3.84e-08	1.17e-06	3.8e-08	0.18761	0.145275	NA
6534	chr15	25349082	25349817	736	*	2	4.03e-13	1.45e-08	2.71e-05	3.82e-08	-0.15394	-0.128729	SNHG14
6535	chr19	24154607	24154730	124	*	2	1.71e-16	5.14e-08	7.17e-07	3.86e-08	0.273077	0.174202	NA
6536	chr10	28955341	28956088	748	*	2	5.18e-12	1.41e-08	3.53e-05	3.86e-08	-0.160326	-0.133757	SNORD115
6537	chr9	134135008	134136213	1206	*	3	4.8e-10	8.17e-09	0.000183463	3.86e-08	-0.159775	-0.106848	FAM78A
6538	chr6	10877742	10878345	604	*	2	9.69e-14	1.74e-08	1.1e-05	3.88e-08	-0.203179	-0.157352	RP11-637O19.3, SYCP2L, GCM2, SNORA20
6539	chr19	52297519	52297968	450	*	2	1.8e-13	1.48e-08	2.58e-05	3.88e-08	-0.134395	-0.133816	FPR1
6540	chr11	39689583	39689828	246	*	2	3.33e-14	2.01e-08	6.62e-06	3.91e-08	-0.17676	-0.127936	NA
6541	chr17	48275004	48275324	321	*	2	5.05e-24	1.26e-05	8.91e-09	3.93e-08	-0.244026	-0.138546	SNORA69, COL1A1
6542	chr3	38936985	38937304	320	*	2	2.29e-13	1.43e-08	3.91e-05	3.94e-08	-0.148182	-0.127705	U7, SNORD77, SNORA33, SNORA81, SNORD5, SCN11A, SNORD38, SNORD63, Metazoa_SRP, SNORA18
6543	chr3	197836971	197837441	471	*	2	1.46e-16	3.23e-08	1.9e-06	3.97e-08	-0.150736	-0.103368	AC073135.3
6544	chr8	52449156	52449511	356	*	2	9.65e-19	2.12e-07	1.19e-07	3.97e-08	-0.184417	-0.132522	SNORA7, SNORA32, PXDNL
6545	chr14	97492133	97492191	59	*	2	1.3e-13	1.66e-08	1.59e-05	3.98e-08	0.109513	0.107043	NA
6546	chr14	96038687	96039124	438	*	2	3.06e-20	3.89e-07	6.78e-08	3.99e-08	-0.188974	-0.110424	NA
6547	chr4	1157673	1158069	397	*	2	5.26e-14	1.77e-08	1.19e-05	4e-08	-0.130815	-0.118503	NA
6548	chr1	111414364	111415781	1418	*	3	9.02e-10	9.51e-09	0.000201649	4.01e-08	-0.148992	-0.12757	snoU13, Y_RNA, SCARNA16, U1, SNORD112, SNORA63, SNORD46, SNORA2, SNORD81, U3, SNORA51, SNORA25, CD53, SNORA58, CKS1B, SCARNA20, SNORA67, U6, SNORA70, SNORA77, SNORA26, SNORA72, U8, SCARNA11, SNORA31, SNORA42, SNORA40, SNORD64, ACA64, SNORD78, snoU109, SNORD60, SNORD116
6549	chr22	40081812	40082316	505	*	2	4.36e-20	1.16e-07	2.43e-07	4.04e-08	0.24426	0.157652	CACNA1I
6550	chr3	184102430	184102870	441	*	2	5.56e-14	1.73e-08	1.44e-05	4.06e-08	-0.130886	-0.111842	SNORA81, EIF2B5, CHRD, SNORD2, U4
6551	chr19	15852574	15852663	90	*	2	7.13e-17	1.56e-07	1.76e-07	4.1e-08	-0.170613	-0.113092	OR10H3
6552	chr12	49374982	49375669	688	*	3	2.24e-13	8.02e-09	0.000304611	4.11e-08	0.151487	0.119925	WNT1, snoMe28S-Am2634
6553	chr16	86016317	86016387	71	*	2	1.12e-13	1.83e-08	1.22e-05	4.12e-08	-0.120598	-0.119489	RP11-542M13.2
6554	chr19	37266748	37267026	279	*	2	5.65e-16	2.58e-08	3.73e-06	4.13e-08	0.194982	0.153198	CTD-2162K18.4, CTD-2162K18.3
6555	chr12	53107910	53108600	691	*	5	4.93e-13	7.39e-09	0.00070963	4.13e-08	0.196507	0.143164	snoMe28S-Am2634
6556	chr12	7187715	7188426	712	*	4	5.02e-14	3.85e-08	0.000108298	4.15e-08	-0.154015	-0.10073	C1R
6557	chr12	120687694	120688060	367	*	2	2.43e-17	4.51e-08	1.1e-06	4.17e-08	0.205878	0.145956	SNORA9, PXN
6558	chr11	118869385	118869922	538	*	2	4.63e-25	1.5e-07	1.91e-07	4.18e-08	-0.198006	-0.11249	CCDC84
6559	chr4	154076820	154077609	790	*	2	4.32e-13	2.06e-08	8.01e-06	4.18e-08	-0.184127	-0.133153	TRIM2, SNORD65
6560	chr1	3686349	3687108	760	*	2	4.22e-14	1.75e-08	1.69e-05	4.21e-08	-0.141269	-0.110547	CCDC27, snoU13, Y_RNA, U3, SNORA51, SNORA70, snoU109, SNORD60
6561	chr9	124988720	124989337	618	*	4	4.73e-15	1.11e-08	0.000105662	4.24e-08	0.171167	0.120961	LHX6
6562	chr1	37785705	37786447	743	*	2	4.23e-12	1.6e-08	3.07e-05	4.25e-08	-0.183793	-0.126394	snoU13, Y_RNA, SCARNA16, SCARNA21, U1, SCARNA17, SCARNA18, SCARNA24, SNORD112, SNORA62, SNORA63, SNORD46, SNORA2, SNORD81, U3, SNORA51, SNORA25, SCARNA20, SNORA67, U6, SNORA70, SNORA77, SNORA26, U8, SCARNA11, RP5-1180C18.1, SNORA31, SNORA42, SNORA40, SNORD64, ACA64, snoU109, SNORD60
6563	chr10	30950305	30951189	885	*	2	3.13e-10	1.53e-08	4.31e-05	4.25e-08	-0.135021	-0.113341	NA
6564	chr12	8694216	8694468	253	*	2	1.18e-23	7.93e-06	1.18e-08	4.26e-08	-0.220579	-0.116868	snoMe28S-Am2634
6565	chr12	131747277	131747296	20	*	2	2.25e-13	1.63e-08	2.89e-05	4.3e-08	-0.146629	-0.123634	NA
6566	chr4	68995759	68995995	237	*	2	1.45e-16	9.72e-08	3.53e-07	4.33e-08	-0.210751	-0.154349	SNORD74, SNORA3, snoR442, SNORA11, SNORD42, snoU2_19, SNORD65
6567	chr7	23106838	23107488	651	*	2	4.67e-14	2.29e-08	6.44e-06	4.34e-08	-0.173226	-0.122063	SNORA15
6568	chr4	183722931	183723569	639	*	3	2.14e-18	8.05e-07	2.67e-05	4.35e-08	-0.168586	-0.104128	TENM3
6569	chr20	60388715	60388903	189	*	2	1.27e-16	1.18e-07	2.79e-07	4.36e-08	-0.283987	-0.177916	CDH4
6570	chr7	3033173	3033939	767	*	5	7.24e-14	3.39e-08	0.000520943	4.36e-08	-0.156702	-0.111113	CARD11
6571	chr6	142959262	142959676	415	*	2	9.34e-14	1.84e-08	1.58e-05	4.36e-08	-0.178173	-0.137545	SNORD28, SNORA20
6572	chr1	19599516	19600141	626	*	2	1.53e-16	1.84e-08	1.67e-05	4.41e-08	-0.214072	-0.191828	snoU13, Y_RNA, SCARNA16, SCARNA21, U1, SNORD112, SNORA62, SNORA63, SNORA2, SNORD81, U3, SNORA51, SCARNA20, SNORA67, U6, SNORA70, SNORA77, SNORA26, U8, SCARNA11, AKR7L, SNORA31, SNORA42, SNORA40, ACA64, snoU109, SNORD60
6573	chr5	171209445	171209553	109	*	2	4.86e-15	4.83e-08	1.11e-06	4.41e-08	-0.166062	-0.128519	SNORA57, SNORD95
6574	chr8	14710899	14711027	129	*	2	8.95e-14	2.11e-08	9.23e-06	4.41e-08	-0.199798	-0.167452	SNORA7, SGCZ, MIR383
6575	chr7	872797	873449	653	*	2	1.71e-18	4.8e-08	1.15e-06	4.44e-08	0.144521	0.100754	SUN1
6576	chr20	26186545	26186908	364	*	2	2.68e-21	1.66e-06	2.76e-08	4.45e-08	-0.256443	-0.153878	MIR663A
6577	chr1	3153144	3153293	150	*	2	3.67e-14	2.57e-08	4.97e-06	4.47e-08	-0.14059	-0.132315	PRDM16, snoU13, Y_RNA, SNORA51, SNORA70, snoU109, SNORD60
6578	chr3	3134102	3134187	86	*	2	7.17e-14	2.35e-08	6.63e-06	4.47e-08	-0.18568	-0.131219	IL5RA
6579	chr1	50896185	50896251	67	*	3	1.66e-12	8.69e-09	0.000367546	4.47e-08	0.203261	0.196224	snoU13, Y_RNA, SCARNA16, U1, SCARNA18, SCARNA24, SNORD112, SNORA62, SNORA63, SNORD46, SNORA2, SNORD81, U3, SNORA51, SNORA25, SCARNA20, SNORA67, U6, SNORA70, SNORA77, SNORA26, U8, SCARNA11, SNORA31, SNORA42, SNORA40, SNORD64, ACA64, snoU109, SNORD60, SNORD116
6580	chr1	72382645	72382835	191	*	2	2.12e-13	1.76e-08	2.72e-05	4.56e-08	-0.177594	-0.168987	snoU13, Y_RNA, SCARNA16, U1, SCARNA18, SNORD112, SNORA63, SNORD46, SNORA2, SNORD81, U3, SNORA51, SNORA25, SNORA58, CKS1B, SCARNA20, SNORA67, U6, SNORA70, SNORA77, SNORA26, U8, SCARNA11, SNORA31, NEGR1, SNORA42, SNORA40, SNORD64, ACA64, SNORD78, snoU109, SNORD60, SNORD116
6581	chr15	50410962	50411535	574	*	2	8.08e-18	8.36e-08	4.9e-07	4.57e-08	-0.221461	-0.159193	ATP8B4
6582	chr8	142895787	142895986	200	*	2	8.64e-21	4.37e-06	1.71e-08	4.62e-08	-0.215169	-0.117582	NA
6583	chr2	238343702	238343757	56	*	2	1.53e-13	2.03e-08	1.36e-05	4.62e-08	-0.1782	-0.136625	SNORD39
6584	chr15	78114278	78114888	611	*	2	5.18e-18	8.7e-08	4.75e-07	4.62e-08	-0.245055	-0.140472	NA
6585	chr11	74800379	74800716	338	*	2	5.29e-15	2.83e-08	4.38e-06	4.66e-08	-0.204353	-0.152577	OR2AT4
6586	chr15	89169255	89169262	8	*	2	9.93e-15	2.58e-08	5.85e-06	4.67e-08	-0.13011	-0.108487	AEN
6587	chr10	129979348	129979375	28	*	2	3.73e-15	6.31e-08	8.11e-07	4.7e-08	-0.238645	-0.170162	NA
6588	chr15	23661899	23662343	445	*	3	1.41e-12	9.25e-09	0.000333242	4.72e-08	-0.127117	-0.102193	NA
6589	chr7	99987584	99987853	270	*	2	1.06e-13	2.07e-08	1.4e-05	4.73e-08	-0.171495	-0.156429	PILRA
6590	chr11	196824	197507	684	*	3	3.05e-13	1.19e-08	0.000101261	4.73e-08	-0.157013	-0.116072	ODF3, BET1L
6591	chr2	109647956	109648496	541	*	6	2.11e-14	3.95e-08	0.00133687	4.73e-08	0.239737	0.13368	SNORA64, SNORA12, SNORA74, SNORA19, snR65, 5S_rRNA, SNORA4, SNORD11, SNORD51, SNORA41, SCARNA6, SNORD39, SNORA75, ACA59, SNORA48, SNORD56, SNORA43, SNORA1, Vault
6592	chr9	138021739	138022131	393	*	2	1.06e-16	7.15e-08	6.73e-07	4.73e-08	-0.193262	-0.129779	NA
6593	chr15	62513534	62513774	241	*	2	4.16e-17	5.04e-08	1.23e-06	4.73e-08	-0.153857	-0.111006	NA
6594	chr19	7615600	7616011	412	*	3	2.31e-20	9.38e-06	7.03e-07	4.79e-08	0.261813	0.115573	PNPLA6
6595	chr10	54515151	54515952	802	*	2	9.76e-11	1.73e-08	4.61e-05	4.79e-08	-0.164689	-0.158924	SNORA71, RP11-556E13.1
6596	chr7	106758983	106759732	750	*	2	5.5e-25	1.14e-05	1.19e-08	4.79e-08	-0.222699	-0.11945	PRKAR2B, CTA-360L10.1
6597	chr11	58477085	58477379	295	*	2	3.14e-13	1.78e-08	3.94e-05	4.83e-08	-0.139397	-0.138354	GLYAT, SNORD43
6598	chr6	16215614	16215786	173	*	2	1.42e-14	3.38e-08	3.15e-06	4.86e-08	-0.149997	-0.118727	SNORA20
6599	chr2	220325369	220325375	7	*	2	1.5e-16	4.3e-08	1.84e-06	4.88e-08	0.208267	0.202671	SPEG, SCARNA6, SNORD39, SNORA75, SNORA48
6600	chr11	88781109	88781564	456	*	2	2.08e-23	7.59e-06	1.45e-08	4.93e-08	-0.207422	-0.109917	GRM5
6601	chr12	18433545	18433550	6	*	2	3.77e-13	1.81e-08	4.54e-05	4.97e-08	-0.149958	-0.146208	PIK3C2G, RERGL, snoMe28S-Am2634
6602	chr8	22921537	22922124	588	*	2	7.83e-15	3.32e-08	3.58e-06	4.98e-08	-0.192286	-0.108889	SNORA7, TNFRSF10B
6603	chr17	54667590	54667841	252	*	2	4.17e-16	9.13e-08	5.24e-07	5e-08	-0.214215	-0.148824	SNORA69
6604	chr17	76970857	76970933	77	*	3	1.86e-12	1.03e-08	0.000338348	5.03e-08	0.151267	0.126014	SNORA69, LGALS3BP
6605	chr5	56989227	56989399	173	*	2	4.1e-17	2.39e-07	1.63e-07	5.06e-08	-0.158947	-0.10112	snoZ6, SNORA27, SNORA68, RPS23P5, SNORA57, SNORA76, 7SK, SNORD45
6606	chr13	30707119	30707585	467	*	3	2.67e-12	8.94e-09	0.000527141	5.11e-08	-0.210775	-0.149868	SNORD36, SNORA16, SNORD37
6607	chr4	7526639	7526671	33	*	2	3.17e-13	1.87e-08	4.41e-05	5.13e-08	-0.158265	-0.147048	SORCS2, SNORA3
6608	chr6	163199983	163200038	56	*	2	2.24e-22	0.000592995	5.53e-09	5.14e-08	-0.215087	-0.109073	PACRG
6609	chr16	2177155	2177269	115	*	2	1.42e-13	2.26e-08	1.47e-05	5.15e-08	0.144127	0.102088	PKD1
6610	chr3	97805957	97806386	430	*	2	6.85e-19	2.96e-07	1.35e-07	5.16e-08	-0.165569	-0.111354	U7, SNORD77, OR5AC2, SNORA33, SNORA81, SNORD66, SNORD2, SNORD5, SNORD63, SNORA24, Metazoa_SRP, SNORA18
6611	chr19	55868789	55869569	781	*	2	7.45e-20	3.57e-07	1.13e-07	5.17e-08	-0.201429	-0.119617	CTD-2105E13.6, FAM71E2
6612	chr20	37209395	37209890	496	*	2	5.96e-19	2.11e-07	1.95e-07	5.18e-08	-0.206404	-0.124164	ADIG
6613	chr12	51794933	51795346	414	*	3	4.68e-15	6e-08	4.33e-06	5.21e-08	-0.144722	-0.126678	SLC4A8, snoMe28S-Am2634
6614	chr6	159420005	159420466	462	*	2	3.88e-30	2.28e-05	1.05e-08	5.28e-08	-0.254009	-0.125976	RP1-111C20.4, RSPH3, SNORA20
6615	chr5	6584977	6585532	556	*	2	1.1e-14	3.09e-08	5.33e-06	5.28e-08	-0.217607	-0.152955	LINC01018
6616	chr9	115818372	115819364	993	*	6	9.53e-13	8.47e-09	0.00205886	5.3e-08	0.210908	0.118262	ZFP37
6617	chr17	76501381	76501582	202	*	3	4.11e-13	1.11e-08	0.000222518	5.31e-08	-0.133362	-0.113589	SNORA69, DNAH17
6618	chr12	52217217	52218426	1210	*	3	4.74e-10	1.39e-08	9.98e-05	5.34e-08	-0.135966	-0.108795	RP11-923I11.4, snoMe28S-Am2634
6619	chr1	5809346	5809461	116	*	2	1.6e-14	4.82e-08	1.86e-06	5.34e-08	-0.173722	-0.141299	snoU13, Y_RNA, SNORD112, SNORA62, U3, SNORA51, SNORA70, SNORA26, U8, SNORA31, snoU109, SNORD60
6620	chr19	9203844	9204578	735	*	4	1.27e-14	6.02e-08	0.000177118	5.35e-08	-0.167772	-0.106927	OR1M1
6621	chr4	1148456	1148569	114	*	3	1.77e-12	1.19e-08	0.00024535	5.35e-08	-0.138298	-0.114531	NA
6622	chr11	2812987	2813528	542	*	4	2.25e-13	1.19e-08	0.00011902	5.36e-08	0.196982	0.126605	LSP1, KCNQ1
6623	chr10	13931052	13931592	541	*	2	9.84e-14	1.95e-08	4.89e-05	5.39e-08	-0.186879	-0.163938	FRMD4A
6624	chr15	25332885	25333375	491	*	3	3.13e-15	1.41e-08	0.000187015	5.43e-08	-0.141816	-0.11077	SNHG14, SNORD116-20
6625	chr7	120964019	120964168	150	*	2	6.76e-15	4.56e-08	2.19e-06	5.43e-08	-0.21153	-0.15024	NA
6626	chr5	174045109	174045291	183	*	2	3.01e-13	2.14e-08	2.69e-05	5.43e-08	-0.163015	-0.13584	RP11-267A15.3, SNORD95
6627	chr8	133573933	133574073	141	*	3	1.28e-13	3.96e-08	1.72e-05	5.45e-08	-0.161832	-0.120005	NA
6628	chr7	2189366	2189488	123	*	3	1.48e-13	3.03e-08	1.3e-05	5.47e-08	-0.149879	-0.123236	MAD1L1
6629	chr3	75671115	75671793	679	*	2	9.09e-15	4.04e-08	2.98e-06	5.48e-08	-0.136339	-0.124217	U7, SNORD77, SNORA33, SNORA81, SNORD66, SNORD2, SNORD5, SNORD38, SNORD63, UNC93B3, SNORA24, Metazoa_SRP, SNORA18
6630	chr10	130165332	130165501	170	*	3	1.67e-13	5.67e-08	6.02e-05	5.5e-08	-0.152986	-0.106278	NA
6631	chr1	92907297	92907439	143	*	2	2.34e-15	8.65e-08	7.04e-07	5.5e-08	-0.169162	-0.124291	snoU13, Y_RNA, SCARNA16, U1, SNORD112, SNORA63, SNORD46, SNORA2, SNORD81, U3, SNORA51, SNORA25, SNORA58, CKS1B, SCARNA20, SNORA67, U6, SNORA70, SNORA77, SNORA26, U8, SCARNA11, SNORA31, SNORA42, SNORA40, SNORD64, ACA64, SNORD78, snoU109, SNORD60, SNORD116
6632	chr13	111144447	111144464	18	*	2	1.02e-19	1.1e-07	4.93e-07	5.51e-08	-0.217229	-0.130043	SNORD36, COL4A2
6633	chr2	3814539	3814650	112	*	2	1.98e-15	9.64e-08	6.01e-07	5.52e-08	-0.153625	-0.110198	SNORA73, DCDC2C, SNORA64, SNORA48, SNORD56, SNORA43
6634	chr12	59175648	59175690	43	*	2	1.04e-14	6.37e-08	1.22e-06	5.59e-08	-0.152136	-0.116728	RP11-362K2.2, snoMe28S-Am2634
6635	chr15	29903900	29904571	672	*	2	1.08e-15	5.93e-08	1.48e-06	5.72e-08	-0.219962	-0.156781	NA
6636	chr5	178799709	178800355	647	*	4	1.02e-12	1.04e-07	0.000155129	5.73e-08	-0.14773	-0.100055	SNORD95
6637	chr17	28087898	28088606	709	*	5	1.26e-12	6.68e-09	0.00109203	5.74e-08	0.158728	0.137455	SNORA69, RP11-82O19.1, SSH2
6638	chr2	71167117	71167151	35	*	2	7.87e-14	3.63e-08	4.53e-06	5.75e-08	-0.126565	-0.120105	SNORA73, SNORA64, SNORD75, SNORA12, SNORA74, ATP6V1B1, SNORA19, snR65, 5S_rRNA, SNORA4, SNORD11, SNORA41, SCARNA6, SNORD39, SNORD18, SNORA36, SNORA75, ACA59, AC007040.11, SNORA48, SNORD56, SNORA43, SNORA1, Vault
6639	chr18	8662015	8662653	639	*	2	1.09e-13	2.97e-08	8.53e-06	5.78e-08	-0.147995	-0.131581	NA
6640	chr11	46383031	46383209	179	*	4	1.09e-13	6.03e-09	0.00155401	5.79e-08	0.123234	0.106095	DGKZ, SNORD43
6641	chr2	240451506	240451894	389	*	2	4e-14	3.16e-08	7.02e-06	5.79e-08	-0.200531	-0.137221	NA
6642	chr2	207083231	207083603	373	*	3	5.37e-15	1.21e-07	1.85e-05	5.81e-08	-0.202651	-0.111521	SCARNA6, SNORD39, SNORA75, SNORA48
6643	chr13	24523079	24523698	620	*	2	8.47e-14	2.71e-08	1.23e-05	5.82e-08	-0.195759	-0.132124	SNORD36, SNORA16, SNORD37
6644	chr17	16586857	16587128	272	*	2	2.44e-13	2.41e-08	2.14e-05	5.84e-08	0.160846	0.120233	SNORA69, RNASEH1P2
6645	chr15	89411138	89411236	99	*	2	3.47e-13	2.42e-08	2.23e-05	5.89e-08	-0.160021	-0.13001	ACAN
6646	chr14	101311744	101311834	91	*	2	1.34e-16	2.75e-07	1.86e-07	5.91e-08	-0.19132	-0.11615	MEG3, RP11-123M6.2
6647	chr8	1117323	1117672	350	*	2	6.34e-13	2.16e-08	4.85e-05	5.91e-08	-0.165713	-0.145103	CTD-2281E23.2
6648	chr2	176976802	176977773	972	*	6	1.81e-13	1.16e-08	0.00138894	5.93e-08	0.123029	0.100027	HOXD10, SNORA4, SNORD11, SNORD51, SNORA41, SCARNA6, SNORD39, SNORA75, ACA59, SNORA48, SNORA43, SNORA1, Vault
6649	chr17	39114732	39115451	720	*	2	1.41e-22	2.54e-06	3.22e-08	5.93e-08	-0.2781	-0.144629	SNORA69, AC004231.2, KRT39
6650	chr16	19296418	19296856	439	*	3	8.97e-16	4.65e-06	1.7e-05	5.94e-08	-0.187986	-0.114275	NA
6651	chr1	9967849	9968130	282	*	2	1.8e-14	3.76e-08	4.62e-06	5.94e-08	-0.107473	-0.101541	snoU13, Y_RNA, SCARNA16, SCARNA21, SNORD112, SNORA62, U3, SNORA51, SCARNA20, SNORA67, SNORA70, SNORA77, SNORA26, U8, CTNNBIP1, SCARNA11, SNORA31, SNORA42, SNORA40, snoU109, SNORD60
6652	chr3	181421548	181422217	670	*	5	1.11e-15	4.4e-08	2e-05	5.95e-08	0.213814	0.129909	SOX2-OT, SNORA81, SNORD66, SNORD2, U4
6653	chr19	17346089	17346507	419	*	3	8.86e-15	8.83e-08	1.68e-05	5.95e-08	0.179273	0.136696	NR2F6
6654	chr2	3660868	3660939	72	*	3	5.73e-15	0.000326127	2.06e-05	5.96e-08	-0.161135	-0.102694	SNORA73, COLEC11, SNORA64, SNORA48, SNORD56, SNORA43
6655	chr7	1560248	1560598	351	*	3	8.8e-15	2.47e-07	5.59e-06	5.97e-08	-0.242876	-0.108835	NA
6656	chr5	176088370	176088586	217	*	3	1.17e-12	1.78e-08	0.000152592	5.99e-08	-0.136663	-0.107327	SNORD95
6657	chr1	3398886	3399318	433	*	3	1.97e-12	1.13e-08	0.000454666	6e-08	-0.150232	-0.118753	snoU13, Y_RNA, U3, SNORA51, SNORA70, snoU109, SNORD60
6658	chr4	165900224	165900285	62	*	2	4.37e-15	4.27e-08	3.44e-06	6e-08	-0.137456	-0.11395	SNORD65
6659	chr1	12270775	12270887	113	*	2	4.38e-13	2.35e-08	3.06e-05	6.03e-08	-0.158655	-0.158646	snoU13, Y_RNA, SCARNA16, SCARNA21, SNORD112, SNORA62, SNORA2, U3, SNORA51, SCARNA20, SNORA67, U6, SNORA70, SNORA77, SNORA26, U8, SCARNA11, SNORA31, SNORA42, SNORA40, snoU109, SNORD60
6660	chr8	144268531	144269191	661	*	2	1.78e-14	2.46e-08	2.46e-05	6.07e-08	-0.167099	-0.150961	NA
6661	chr7	43287968	43288771	804	*	4	2.8e-12	1.15e-08	0.000370699	6.09e-08	-0.152751	-0.114701	HECW1, SNORA22, SNORA15, AC004692.4
6662	chr3	112323619	112324301	683	*	2	1.37e-11	2.25e-08	4.81e-05	6.13e-08	-0.17298	-0.167342	SNORA33, SNORA81, SNORD66, SNORD2, SNORD5, SNORD63, SNORD61, CCDC80, SNORA24, Metazoa_SRP, SNORA18, U4
6663	chr1	1135492	1135955	464	*	2	3.76e-15	2.69e-08	1.66e-05	6.13e-08	-0.140166	-0.128775	Y_RNA
6664	chr6	169484675	169484769	95	*	2	1.49e-13	3.3e-08	7.73e-06	6.15e-08	-0.133486	-0.12391	NA
6665	chr22	33426343	33427086	744	*	2	2.59e-11	2.28e-08	4.39e-05	6.15e-08	-0.177835	-0.144662	SYN3
6666	chr19	56443419	56443824	406	*	2	1.33e-16	4.39e-08	3.47e-06	6.16e-08	-0.20516	-0.153899	NLRP13
6667	chr5	1777602	1777671	70	*	2	4.21e-16	2.11e-07	2.72e-07	6.19e-08	-0.176734	-0.114829	NA
6668	chr13	25112894	25113618	725	*	2	1.44e-15	6.83e-08	1.4e-06	6.21e-08	-0.20022	-0.126531	SNORD36, TPTE2P6, SNORA16, SNORD37
6669	chr3	128801065	128801132	68	*	2	3.71e-15	1.08e-07	6.73e-07	6.29e-08	-0.158858	-0.103059	SNORA33, SNORA81, SNORD66, SNORD2, SNORD5, SNORD63, SNORD61, Metazoa_SRP, SNORA18, U4
6670	chr20	4981014	4981089	76	*	2	3.67e-14	2.32e-08	4.94e-05	6.33e-08	0.177729	0.135601	SLC23A2
6671	chr19	6199093	6199585	493	*	3	4.08e-15	4.79e-07	9.02e-06	6.36e-08	0.178795	0.111358	RFX2
6672	chr1	55096491	55096622	132	*	2	2.27e-14	5.87e-08	2.02e-06	6.38e-08	-0.149661	-0.102879	snoU13, Y_RNA, SCARNA16, U1, SCARNA18, SCARNA24, SNORD112, SNORA62, SNORA63, SNORD46, ACOT11, SNORA2, SNORD81, U3, SNORA51, SNORA25, SNORA58, SCARNA20, SNORA67, U6, SNORA70, SNORA77, SNORA26, U8, SCARNA11, SNORA31, SNORA42, SNORA40, SNORD64, ACA64, snoU109, SNORD60, SNORD116
6673	chr4	80748552	80748660	109	*	2	6.28e-14	2.57e-08	2.71e-05	6.41e-08	-0.156833	-0.149221	SNORD74, SNORA3, SNORD50, PCAT4, snoR442, SNORA11, SNORD42, snoU2_19, SNORD65
6674	chr1	153521712	153521909	198	*	3	1.79e-14	2.81e-08	3.38e-05	6.41e-08	-0.155351	-0.101936	snoU13, Y_RNA, SCARNA16, SNORD112, SNORA63, U3, SNORA51, SNORA25, SNORA58, CKS1B, SCARNA20, SNORA67, U6, SNORA70, SNORA77, SNORA26, SNORA72, U8, SNORA31, SNORA42, SNORA40, S100A4, S100A3, SCARNA4, SNORD64, ACA64, SNORD78, snoU109, SNORD60, SNORD116
6675	chr17	43681566	43681922	357	*	2	1.48e-13	2.97e-08	1.38e-05	6.44e-08	-0.154674	-0.110527	SNORA69
6676	chr7	128337483	128337621	139	*	2	1.57e-19	3.51e-06	3.01e-08	6.45e-08	0.218628	0.12962	RNA5SP242
6677	chr2	7560825	7561260	436	*	2	1.17e-15	7.32e-08	1.37e-06	6.46e-08	-0.208477	-0.138241	SNORA73, SNORA64, snR65, SNORA48, SNORD56, SNORA43
6678	chr15	82379883	82379947	65	*	2	5.11e-13	2.56e-08	3.08e-05	6.52e-08	-0.136196	-0.11667	NA
6679	chr9	133901267	133901760	494	*	2	5.09e-26	7.69e-05	9.78e-09	6.53e-08	-0.284682	-0.146479	LAMC3
6680	chr1	152770502	152770520	19	*	2	1.84e-13	2.41e-08	4.97e-05	6.55e-08	-0.175563	-0.167368	snoU13, Y_RNA, SCARNA16, SNORD112, SNORA63, U3, SNORA51, SNORA25, LCE1D, SNORA58, CKS1B, SCARNA20, SNORA67, U6, SNORA70, SNORA77, SNORA26, SNORA72, U8, SNORA31, SNORA42, SNORA40, SCARNA4, SNORD64, ACA64, SNORD78, snoU109, SNORD60, SNORD116
6681	chr13	50418481	50418527	47	*	2	1.6e-13	3.74e-08	6.8e-06	6.6e-08	-0.144757	-0.135696	SNORD36, SNORD37
6682	chr9	139595476	139596117	642	*	2	6.01e-14	3.85e-08	6.25e-06	6.61e-08	-0.186611	-0.139571	NA
6683	chr6	87649596	87649719	124	*	2	2.08e-13	3.31e-08	1.03e-05	6.62e-08	-0.174822	-0.146373	SNORA38, SNORA8, HTR1E, SNORD28, SNORA20
6684	chr7	70482771	70482891	121	*	2	4.19e-15	1.08e-07	7.65e-07	6.63e-08	-0.169509	-0.106236	NA
6685	chr15	24802619	24803181	563	*	2	6.92e-21	1.17e-06	6.3e-08	6.64e-08	-0.171024	-0.102313	PWRN1
6686	chr7	154429032	154429544	513	*	2	2.84e-23	1.13e-05	1.81e-08	6.66e-08	-0.23776	-0.128235	DPP6
6687	chr3	105072537	105073077	541	*	3	1.69e-12	3.78e-08	0.000118649	6.66e-08	0.133303	0.11186	U7, SNORA33, SNORA81, SNORD66, SNORD2, SNORD5, SNORD63, SNORD61, SNORA24, Metazoa_SRP, SNORA18
6688	chr9	100070007	100070423	417	*	3	2.16e-14	1.25e-07	5.41e-05	6.67e-08	0.190891	0.104905	CCDC180, RP11-23J9.4
6689	chr20	61937483	61937737	255	*	2	1.32e-18	4.96e-07	1.29e-07	6.68e-08	-0.148443	-0.106266	COL20A1
6690	chr3	151034474	151034669	196	*	2	1.23e-16	1.09e-07	7.59e-07	6.68e-08	-0.215553	-0.149079	MED12L, SNORA81, SNORD66, SNORD2, GPR87, Metazoa_SRP, SNORA18, U4
6691	chr7	77975491	77976524	1034	*	4	3.66e-23	4.32e-06	1.3e-07	6.68e-08	-0.280421	-0.112484	RPL13AP17, MAGI2
6692	chr15	32607260	32607923	664	*	2	5.12e-27	0.000221961	8.28e-09	6.69e-08	0.330775	0.165444	RP13-395E19.2
6693	chr15	83515257	83515335	79	*	2	9.47e-14	4.48e-08	4.43e-06	6.75e-08	-0.205186	-0.171987	HOMER2
6694	chr17	79428036	79428750	715	*	4	3.8e-15	5.63e-07	0.000111585	6.78e-08	-0.170945	-0.113717	SNORA69, RP11-1055B8.7, RP11-1055B8.8
6695	chr7	129781152	129781681	530	*	4	3.91e-13	2.02e-08	0.000535771	6.85e-08	0.153715	0.116011	RP11-775D22.2
6696	chr6	132910681	132910945	265	*	2	5.19e-13	2.67e-08	3.43e-05	6.87e-08	-0.192768	-0.167463	SNORD28, TAAR5, SNORA20
6697	chr11	18727321	18727774	454	*	3	4.64e-13	1.27e-08	0.000495206	6.87e-08	0.203819	0.153877	LSP1, snoMBII-202, IGSF22
6698	chr17	56401623	56402238	616	*	5	3.87e-12	7.52e-09	0.000960795	6.87e-08	0.185983	0.104341	SNORA69, BZRAP1
6699	chr1	95783866	95784493	628	*	2	1e-11	2.52e-08	5.46e-05	6.89e-08	-0.126843	-0.123232	snoU13, Y_RNA, SCARNA16, U1, SNORD112, SNORA63, SNORD46, SNORA2, SNORD81, U3, SNORA51, SNORA25, SNORA58, CKS1B, SCARNA20, SNORA67, U6, SNORA70, SNORA77, SNORA26, U8, SCARNA11, SNORA31, SNORA42, SNORA40, SNORD64, ACA64, SNORD78, snoU109, SNORD60, SNORD116
6700	chr19	45429771	45430113	343	*	3	9.79e-13	1.55e-08	0.000253383	6.9e-08	-0.119411	-0.103194	APOC1P1
6701	chr20	23728432	23728814	383	*	2	4.67e-20	1.67e-06	5.21e-08	6.9e-08	-0.188701	-0.118295	CST1
6702	chr2	558749	559042	294	*	2	3.62e-15	2.76e-08	3.06e-05	6.95e-08	-0.139478	-0.122511	AC093326.3
6703	chr2	220199208	220199310	103	*	2	4.15e-13	2.7e-08	3.54e-05	6.96e-08	-0.169648	-0.154794	SCARNA6, SNORD39, SNORA75, SNORA48
6704	chr2	505661	506174	514	*	2	2.25e-13	3.16e-08	1.57e-05	6.98e-08	-0.125772	-0.113762	NA
6705	chr15	49716247	49716645	399	*	3	6.36e-13	1.76e-08	0.000128304	7e-08	0.179936	0.133587	FGF7, FAM227B
6706	chr15	69003876	69004025	150	*	2	8.47e-13	2.55e-08	5.74e-05	7e-08	-0.107613	-0.103826	CORO2B
6707	chr22	41845214	41845659	446	*	2	3.39e-15	5.71e-08	2.87e-06	7.08e-08	-0.152018	-0.118431	NA
6708	chr2	145779560	145780010	451	*	2	2.01e-12	2.58e-08	5.83e-05	7.1e-08	-0.17334	-0.172652	TEX41, snR65, 5S_rRNA, SNORA4, SNORD11, SNORD51, SNORA41, SCARNA6, SNORD39, SNORA75, ACA59, SNORA48, SNORD56, SNORA43, SNORA1, Vault
6709	chr11	77773924	77774337	414	*	2	1.04e-16	5.42e-08	3.28e-06	7.12e-08	-0.154832	-0.112966	NDUFC2-KCTD14
6710	chr7	128480934	128481295	362	*	2	6.86e-16	4.85e-08	4.35e-06	7.14e-08	-0.18379	-0.144065	FLNC
6711	chr2	3496821	3497093	273	*	2	1.77e-14	6.15e-08	2.55e-06	7.19e-08	-0.183678	-0.143376	SNORA64, SNORA48, SNORD56, SNORA43
6712	chr5	126205009	126205081	73	*	3	3.05e-12	1.67e-08	0.000252174	7.2e-08	0.155339	0.122279	snoZ6, SNORA27, SNORA68, SNORA57, 7SK, MARCH3, SNORD45, SNORD95
6713	chr3	113898609	113899263	655	*	2	9.19e-18	2.07e-07	3.79e-07	7.27e-08	-0.168324	-0.101226	SNORA33, SNORA81, SNORD66, SNORD2, SNORD5, SNORD63, SNORD61, DRD3, SNORA24, Metazoa_SRP, SNORA18, U4
6714	chr10	73404170	73404657	488	*	2	3.59e-14	3.11e-08	2.12e-05	7.28e-08	-0.145146	-0.135301	CDH23, SNORA71, SNORA17
6715	chr12	53162093	53162748	656	*	2	8.46e-25	4.58e-05	1.27e-08	7.3e-08	-0.308705	-0.147482	KRT76, snoMe28S-Am2634
6716	chr6	42716310	42716703	394	*	2	3.92e-14	3.23e-08	1.91e-05	7.39e-08	0.129844	0.112973	SNORA38, SNORA8, SCARNA15, SNORA20
6717	chr14	97879637	97879656	20	*	2	6.12e-13	2.72e-08	5.4e-05	7.39e-08	0.191652	0.164115	NA
6718	chr5	176168448	176168911	464	*	2	4.73e-14	3.72e-08	1.13e-05	7.45e-08	-0.152229	-0.149687	SNORD95
6719	chr17	79432709	79433150	442	*	3	6.75e-18	3.93e-07	6.07e-07	7.48e-08	-0.153219	-0.113728	SNORA69, RP11-1055B8.7
6720	chr2	66298197	66298242	46	*	3	1.15e-13	7.16e-08	7.5e-06	7.49e-08	0.152313	0.109026	SNORA73, SNORA64, SNORD75, SNORA12, SNORA74, AC074391.1, SNORA19, snR65, 5S_rRNA, SNORA4, SNORD11, SNORA41, SCARNA6, SNORD39, SNORD18, SNORA36, SNORA75, ACA59, SNORA48, SNORD56, SNORA43, SNORA1, Vault
6721	chr5	156690796	156691755	960	*	2	1.47e-11	3.68e-08	1.2e-05	7.51e-08	-0.127126	-0.110074	SNORA68, SNORA57, SNORD45, CTC-248O19.1, SNORD95
6722	chr14	76873779	76874418	640	*	2	4.94e-17	1.02e-07	1.11e-06	7.52e-08	-0.191728	-0.142946	ESRRB, SNORA46, SNORA79
6723	chr17	80757465	80757606	142	*	2	8.72e-13	2.81e-08	4.9e-05	7.53e-08	0.136352	0.120993	SNORA69, TBCD
6724	chr17	78997300	78997350	51	*	2	7.07e-13	3.04e-08	2.97e-05	7.55e-08	-0.154507	-0.137012	SNORA69, CTD-2561B21.10
6725	chr2	232262773	232263534	762	*	5	1.39e-11	4.9e-09	0.00354837	7.56e-08	0.172626	0.125715	B3GNT7, SCARNA6, SNORD39, SNORA75
6726	chr13	51565237	51565362	126	*	2	3.79e-13	3.56e-08	1.44e-05	7.58e-08	0.162125	0.13817	SNORD36, SNORD37
6727	chr17	5023696	5023846	151	*	2	1.03e-12	2.79e-08	5.94e-05	7.65e-08	-0.124451	-0.111098	USP6, ZNF232
6728	chr13	28397176	28397359	184	*	3	3.56e-13	1.42e-08	0.000540898	7.69e-08	0.178183	0.123381	SNORD36, SNORA16, SNORD37
6729	chr16	89410196	89410474	279	*	3	2.64e-13	3.82e-08	0.000122709	7.73e-08	-0.149456	-0.127811	ANKRD11
6730	chr20	31670612	31671234	623	*	2	4.14e-13	3.63e-08	1.46e-05	7.74e-08	-0.190493	-0.150592	BPIFB4
6731	chr17	59531696	59532519	824	*	5	4.2e-12	5.95e-09	0.00317749	7.74e-08	0.213513	0.105869	SNORA69, TBX4
6732	chr11	8305041	8305302	262	*	3	3.72e-12	1.71e-08	0.000276688	7.85e-08	0.205168	0.138838	LSP1
6733	chr2	29744454	29745303	850	*	2	1.25e-10	3.01e-08	4.2e-05	7.87e-08	-0.190146	-0.171839	SNORA73, SNORA64, SNORA74, snR65, SCARNA6, SNORD39, SNORD18, SNORA36, ALK, SNORA75, SNORA48, SNORD56, SNORA43, SNORA1, Vault
6734	chr20	61508481	61508590	110	*	3	3.22e-12	1.64e-08	0.000374883	7.89e-08	0.119216	0.111295	NA
6735	chr3	46918266	46918356	91	*	2	2.01e-14	4.05e-08	1.07e-05	7.91e-08	-0.143977	-0.125319	U7, SNORD77, SNORA33, SNORA81, SNORD5, MYL3, SNORD38, SNORD63, Metazoa_SRP, SNORA18
6736	chr12	54611443	54611928	486	*	3	2.16e-13	1.7e-08	0.00032717	7.92e-08	0.174178	0.114469	snoMe28S-Am2634
6737	chr22	30902615	30902642	28	*	2	2.19e-17	3.22e-08	2.96e-05	7.95e-08	-0.160498	-0.157059	NA
6738	chr8	101872421	101872528	108	*	2	4.54e-15	2.91e-08	6.27e-05	7.99e-08	-0.176454	-0.171034	SNORA32
6739	chr17	14891458	14891737	280	*	2	2.7e-13	3.8e-08	1.43e-05	8.01e-08	-0.219403	-0.152367	SNORA69
6740	chr1	70383888	70384012	125	*	2	2.93e-16	4.17e-08	1.02e-05	8.01e-08	-0.151158	-0.121049	snoU13, Y_RNA, SCARNA16, U1, SCARNA18, SCARNA24, SNORD112, SNORA63, SNORD46, LRRC7, SNORA2, SNORD81, U3, SNORA51, SNORA25, SNORA58, CKS1B, SCARNA20, SNORA67, U6, SNORA70, SNORA77, SNORA26, U8, SCARNA11, SNORA31, SNORA42, SNORA40, SNORD64, ACA64, SNORD78, snoU109, SNORD60, SNORD116
6741	chr1	152748838	152749106	269	*	2	3.6e-17	1.26e-07	9.22e-07	8.03e-08	-0.203641	-0.127037	snoU13, Y_RNA, SCARNA16, SNORD112, SNORA63, U3, SNORA51, SNORA25, LCE1F, SNORA58, CKS1B, SCARNA20, SNORA67, U6, SNORA70, SNORA77, SNORA26, SNORA72, U8, SNORA31, SNORA42, SNORA40, SCARNA4, SNORD64, ACA64, SNORD78, snoU109, SNORD60, SNORD116
6742	chr14	104665702	104666047	346	*	3	1.54e-12	2.22e-08	9.9e-05	8.03e-08	-0.147324	-0.117379	NA
6743	chr3	119316673	119316820	148	*	3	1.93e-12	1.47e-08	0.00055732	8.06e-08	-0.143471	-0.114197	PLA1A, SNORA33, SNORA81, SNORD66, SNORD2, SNORD5, SNORD63, SNORD61, SNORA24, Metazoa_SRP, SNORA18, U4
6744	chr7	5863510	5863813	304	*	2	6.7e-18	3.01e-08	5.26e-05	8.09e-08	-0.140448	-0.137813	ZNF815P
6745	chr3	108476126	108476878	753	*	5	1.5e-12	1.08e-08	0.000598789	8.1e-08	-0.137026	-0.105929	U7, SNORA33, SNORA81, SNORD66, SNORD2, SNORD5, SNORD63, SNORD61, RETNLB, SNORA24, Metazoa_SRP, SNORA18
6746	chr13	112352205	112352250	46	*	2	1.49e-15	2.51e-07	3.7e-07	8.1e-08	-0.23353	-0.15449	SNORD36
6747	chr16	1061053	1061920	868	*	2	3.7e-12	2.97e-08	6.32e-05	8.14e-08	-0.178428	-0.161885	NA
6748	chr19	9093098	9093198	101	*	2	5.48e-16	8.65e-08	1.85e-06	8.22e-08	-0.181928	-0.148406	NA
6749	chr3	46742491	46743199	709	*	5	2.47e-19	2.67e-07	4.32e-06	8.24e-08	0.146202	0.104701	U7, SNORD77, TMIE, SNORA33, SNORA81, SNORD5, SNORD38, SNORD63, Metazoa_SRP, SNORA18
6750	chr1	2454705	2455264	560	*	2	2.62e-13	3.21e-08	4.22e-05	8.33e-08	0.135021	0.119359	snoU13, Y_RNA, PANK4, SNORD60
6751	chr12	23738340	23738797	458	*	2	1.04e-15	1.13e-07	1.23e-06	8.41e-08	-0.141301	-0.100905	SOX5, snoMe28S-Am2634
6752	chr12	48962956	48963683	728	*	3	2.21e-22	1.76e-06	1.94e-07	8.42e-08	-0.288656	-0.115565	LALBA, snoMe28S-Am2634
6753	chr19	1472936	1473179	244	*	3	4.18e-15	1.66e-07	1.87e-06	8.45e-08	-0.158772	-0.101514	APC2, C19orf25
6754	chr7	3096281	3096561	281	*	4	1.51e-16	1.76e-06	1.03e-06	8.47e-08	0.257747	0.112922	NA
6755	chr12	122244223	122244660	438	*	2	1.77e-15	3.8e-08	1.87e-05	8.48e-08	0.127678	0.117626	SETD1B, SNORA9
6756	chr1	228246263	228247135	873	*	5	1.33e-15	6.96e-07	2.51e-05	8.63e-08	0.207192	0.111046	snoU13, Y_RNA, SNORD112, SNORA51, SNORA25, WNT3A, U8
6757	chr13	24736095	24736569	475	*	4	2.8e-13	1.92e-08	0.000398934	8.65e-08	-0.169684	-0.126074	SNORD36, RP11-307N16.6, SPATA13, MIR2276, SNORA16, SNORD37
6758	chr1	37783871	37784244	374	*	3	4.7e-14	8.13e-08	2.82e-05	8.72e-08	0.197524	0.142608	snoU13, Y_RNA, SCARNA16, SCARNA21, U1, SCARNA17, SCARNA18, SCARNA24, SNORD112, SNORA62, SNORA63, SNORD46, SNORA2, SNORD81, U3, SNORA51, SNORA25, SCARNA20, SNORA67, U6, SNORA70, SNORA77, SNORA26, U8, SCARNA11, RP5-1180C18.1, SNORA31, SNORA42, SNORA40, SNORD64, ACA64, snoU109, SNORD60
6759	chr18	61419801	61420334	534	*	2	4.93e-12	3.21e-08	6.08e-05	8.73e-08	-0.14858	-0.142683	SERPINB7
6760	chr2	241085024	241085043	20	*	2	3.93e-14	3.65e-08	2.68e-05	8.73e-08	-0.176998	-0.163572	NA
6761	chr17	66594586	66594875	290	*	2	1.1e-15	1.5e-07	8.58e-07	8.74e-08	-0.224433	-0.151773	SNORA69, RP11-118B18.1, FAM20A
6762	chr10	47008185	47008316	132	*	3	4.02e-13	1.58e-08	0.000627091	8.78e-08	0.128662	0.116239	SNORA71
6763	chr10	130087149	130087589	441	*	2	2.97e-14	6.12e-08	4.72e-06	8.8e-08	-0.163442	-0.141531	NA
6764	chr5	145236139	145236203	65	*	2	5.66e-14	3.37e-08	4.68e-05	8.84e-08	-0.238702	-0.214397	SNORA68, SNORA57, SNORD45, SNORD95
6765	chr8	144170272	144170375	104	*	2	1.1e-12	3.47e-08	3.92e-05	8.86e-08	-0.159578	-0.112603	NA
6766	chr14	89881817	89881835	19	*	2	1.48e-14	4.58e-08	1.12e-05	8.87e-08	0.187548	0.172227	FOXN3, RP11-33N16.3
6767	chr18	32173206	32173227	22	*	2	6.91e-13	3.47e-08	3.99e-05	8.88e-08	0.15554	0.133248	DTNA, SNORD23
6768	chr7	156259194	156259219	26	*	3	1.96e-12	3.31e-08	8.29e-05	8.91e-08	0.18793	0.112585	NA
6769	chr17	19483367	19483721	355	*	5	6.44e-12	8.77e-09	0.00239159	8.94e-08	0.139089	0.118632	SNORA69, AC025627.7, RP11-1113L8.1
6770	chr4	7338730	7338837	108	*	3	7.16e-12	1.6e-08	0.00065771	8.95e-08	-0.112824	-0.103739	SORCS2, SNORA3
6771	chr2	242516207	242516906	700	*	2	4.99e-13	3.61e-08	3.43e-05	8.99e-08	0.135492	0.107175	NA
6772	chr20	48097073	48097523	451	*	2	6.38e-16	4.68e-08	1.14e-05	9.06e-08	-0.168413	-0.149801	KCNB1
6773	chr8	53012521	53012600	80	*	3	1.59e-12	2.07e-08	0.00021868	9.12e-08	0.159325	0.107888	SNORA7, SNORA32
6774	chr7	6659785	6660095	311	*	2	6.24e-13	3.45e-08	5.13e-05	9.13e-08	-0.145331	-0.142618	ZNF853
6775	chr6	133035150	133035379	230	*	3	1.61e-12	1.87e-08	0.000342611	9.15e-08	-0.119137	-0.103552	SNORD28, VNN1, SNORA20
6776	chr18	61557687	61557735	49	*	2	1.53e-12	3.42e-08	5.96e-05	9.23e-08	-0.158026	-0.15497	SERPINB2
6777	chr14	104625249	104625920	672	*	4	4.87e-12	1.87e-08	0.000464622	9.24e-08	-0.120488	-0.102856	KIF26A
6778	chr7	20654932	20655152	221	*	2	5.88e-14	4.26e-08	1.76e-05	9.24e-08	-0.174968	-0.159591	ABCB5, SNORA15
6779	chr12	54758384	54758973	590	*	2	2.01e-12	3.5e-08	5.17e-05	9.26e-08	-0.148371	-0.141512	RP11-753H16.3, RP11-753H16.5, snoMe28S-Am2634
6780	chr13	112892641	112892884	244	*	2	5.99e-14	5.15e-08	9.31e-06	9.32e-08	-0.15768	-0.146757	SNORD36
6781	chr3	197246837	197247220	384	*	4	6.83e-12	1.32e-08	0.00111478	9.34e-08	-0.147615	-0.10546	BDH1
6782	chr19	40724308	40724733	426	*	6	1.3e-13	1.43e-07	0.0015517	9.42e-08	0.206612	0.122899	NA
6783	chr2	238832202	238832508	307	*	3	1.64e-14	6.92e-07	9.07e-06	9.42e-08	-0.151946	-0.104867	NA
6784	chr3	153201161	153201856	696	*	2	1.35e-11	4.31e-08	1.91e-05	9.48e-08	-0.183716	-0.153646	SNORA81, SNORD66, SNORD2, RP11-23D24.2, Metazoa_SRP, SNORA18, U4
6785	chr2	85992622	85992696	75	*	2	1.87e-13	6.79e-08	4.7e-06	9.54e-08	-0.152293	-0.136966	SNORA73, SNORA64, SNORA12, SNORA74, ATOH8, SNORA19, snR65, 5S_rRNA, SNORA4, SNORD11, SNORA41, SCARNA6, SNORD39, SNORD18, SNORA75, ACA59, SNORA48, SNORD56, SNORA43, SNORA1, Vault
6786	chr14	101203896	101203980	85	*	2	2.05e-15	2.41e-07	5.41e-07	9.58e-08	-0.219491	-0.131962	RP11-566J3.4
6787	chr6	90275361	90276141	781	*	2	2.02e-11	3.96e-08	3.03e-05	9.59e-08	-0.136604	-0.120969	SNORA38, SNORA8, ANKRD6, SNORD28, RP11-16C18.3, SNORA20
6788	chr8	144309591	144309876	286	*	2	1.08e-16	1.77e-07	8.26e-07	9.59e-08	-0.20737	-0.138548	NA
6789	chr3	51989692	51990638	947	*	5	2.02e-12	8.28e-09	0.00204696	9.6e-08	0.230757	0.146791	U7, SNORD77, GPR62, SNORA33, SNORA81, SNORD66, SNORD5, SNORD38, SNORD63, Metazoa_SRP, SNORA18
6790	chr1	4856487	4856996	510	*	2	7.46e-12	3.52e-08	6.91e-05	9.62e-08	-0.174702	-0.17236	snoU13, Y_RNA, SNORA62, U3, SNORA51, SNORA70, SNORA31, snoU109, SNORD60
6791	chr8	21780678	21780820	143	*	2	1.06e-12	4e-08	3.01e-05	9.68e-08	0.130891	0.116271	XPO7, SNORA7
6792	chr6	10099432	10099656	225	*	3	6.85e-12	2.12e-08	0.000412004	9.79e-08	-0.158677	-0.127708	OFCC1, SNORA20
6793	chr20	33134811	33135025	215	*	2	9.09e-14	3.61e-08	6.81e-05	9.83e-08	-0.179502	-0.163394	MAP1LC3A
6794	chr7	142326312	142326370	59	*	2	1.64e-13	7.58e-08	3.99e-06	9.84e-08	-0.192308	-0.140166	TRBV19
6795	chr3	9177754	9178180	427	*	2	2.02e-12	3.71e-08	5.45e-05	9.84e-08	0.129064	0.122232	SRGAP3, SNORD38
6796	chr9	126779285	126779875	591	*	3	4.07e-13	2.84e-08	0.000114634	9.9e-08	0.177449	0.158023	LHX2
6797	chr2	224824500	224824723	224	*	2	4.2e-21	0.000154059	1.38e-08	9.98e-08	0.322016	0.162461	MRPL44, SCARNA6, SNORD39, SNORA75, SNORA48
6798	chr10	77168180	77169139	960	*	4	1.89e-18	5.84e-07	8.13e-06	1.01e-07	0.205979	0.100951	ZNF503-AS2, RP11-399K21.14, SNORA71, SNORA17, RP11-399K21.13
6799	chr7	143825000	143825736	737	*	2	1.96e-26	0.00074562	1.13e-08	1.01e-07	-0.25586	-0.126517	NA
6800	chr16	883622	883846	225	*	3	3.19e-14	9.81e-08	4.69e-05	1.01e-07	-0.15139	-0.102998	NA
6801	chr17	72300402	72300792	391	*	2	3.03e-14	7.97e-08	3.89e-06	1.01e-07	-0.167327	-0.125688	SNORA69, DNAI2
6802	chr1	88928362	88928839	478	*	5	1.41e-11	8.93e-09	0.00243415	1.02e-07	0.157068	0.110856	snoU13, Y_RNA, SCARNA16, U1, SNORD112, SNORA63, SNORD46, SNORA2, SNORD81, U3, SNORA51, SNORA25, SNORA58, CKS1B, SCARNA20, SNORA67, U6, SNORA70, SNORA77, SNORA26, U8, SCARNA11, SNORA31, SNORA42, SNORA40, SNORD64, ACA64, SNORD78, snoU109, SNORD60, SNORD116
6803	chr1	29804900	29805295	396	*	3	4.01e-12	2.1e-08	0.000374045	1.02e-07	0.201444	0.160264	snoU13, Y_RNA, SCARNA16, SCARNA21, U1, SCARNA17, SCARNA18, SCARNA24, SNORD112, SNORA62, SNORA63, SNORD46, SNORA2, SNORD81, U3, SNORA51, SNORA25, SCARNA20, SNORA67, U6, SNORA70, SNORA77, SNORA26, U8, SCARNA11, SNORA31, SNORA42, SNORA40, SNORD64, ACA64, snoU109, SNORD60
6804	chr8	144346762	144347197	436	*	2	1.64e-17	4.45e-07	3.02e-07	1.03e-07	-0.249683	-0.168399	ZFP41
6805	chr7	96132850	96133485	636	*	2	3.8e-21	3.55e-06	5.77e-08	1.03e-07	-0.241968	-0.104557	SHFM1
6806	chr12	132177250	132177370	121	*	2	1.15e-12	4.38e-08	2.73e-05	1.03e-07	-0.130493	-0.128297	NA
6807	chr1	4661419	4662148	730	*	2	4.14e-11	3.87e-08	5.77e-05	1.03e-07	-0.216718	-0.162605	snoU13, Y_RNA, U3, SNORA51, SNORA70, snoU109, SNORD60
6808	chr1	2788902	2789089	188	*	2	3.7e-15	2.32e-07	6.62e-07	1.03e-07	-0.17132	-0.1064	snoU13, Y_RNA, SNORA51, snoU109, SNORD60
6809	chr1	4542704	4542769	66	*	2	2.16e-19	1.41e-05	2.94e-08	1.04e-07	-0.2463	-0.121465	snoU13, Y_RNA, U3, SNORA51, SNORA70, snoU109, SNORD60
6810	chr1	6204000	6204224	225	*	2	3.26e-13	3.88e-08	6.47e-05	1.05e-07	-0.154086	-0.134005	snoU13, Y_RNA, SNORD112, SNORA62, U3, SNORA51, SNORA70, SNORA26, U8, CHD5, SNORA31, SNORA42, snoU109, SNORD60
6811	chr1	173176362	173176523	162	*	4	3.4e-13	1.08e-07	0.000154026	1.05e-07	0.199052	0.13376	snoU13, Y_RNA, SCARNA16, SNORD112, SNORA63, U3, SNORA51, SNORA25, SNORD59, SCARNA20, SNORA67, U6, SNORA70, SNORA77, SNORA26, SNORA72, U8, SNORA31, TNFSF4, SNORD78, snoU109, SNORD60, SNORD116
6812	chr19	14163842	14164284	443	*	2	5.65e-14	7.06e-08	5.77e-06	1.05e-07	-0.14467	-0.106156	PALM3
6813	chr19	22444509	22444714	206	*	3	1.34e-12	2.3e-08	0.000323304	1.06e-07	0.132587	0.123369	NA
6814	chr20	60924617	60925179	563	*	2	2.2e-13	5.72e-08	1.12e-05	1.07e-07	-0.197205	-0.158952	LAMA5
6815	chr14	92721383	92721505	123	*	2	3.87e-13	4.72e-08	2.41e-05	1.07e-07	0.197845	0.165774	RP11-472N19.3
6816	chr1	76078176	76078230	55	*	2	1.89e-13	4.14e-08	4.98e-05	1.07e-07	-0.173057	-0.162527	snoU13, Y_RNA, SCARNA16, U1, SCARNA18, SNORD112, SNORA63, SNORD46, SNORA2, SNORD81, U3, SNORA51, SNORA25, SNORA58, CKS1B, SCARNA20, SNORA67, U6, SNORA70, SNORA77, SNORA26, U8, SCARNA11, SNORA31, SNORA42, SNORA40, SNORD64, ACA64, SNORD78, snoU109, SNORD60, SNORD116
6817	chr4	1791567	1791585	19	*	2	2.1e-14	1.81e-07	1.02e-06	1.07e-07	-0.205987	-0.148227	NA
6818	chr6	20239255	20239552	298	*	2	2.42e-12	3.97e-08	7.02e-05	1.08e-07	-0.203647	-0.167992	RP11-239H6.2, SNORA20
6819	chr19	51327928	51328577	650	*	3	7.7e-16	4.51e-07	1.31e-06	1.08e-07	-0.224663	-0.102554	KLK15
6820	chr2	30482168	30482359	192	*	2	1.35e-15	3.54e-07	4.3e-07	1.08e-07	-0.217858	-0.140135	SNORA73, SNORA64, LBH, AC104698.1, SNORA74, snR65, SCARNA6, SNORD39, SNORD18, SNORA36, SNORA75, SNORA48, SNORD56, SNORA43, SNORA1, Vault
6821	chr2	209352325	209352598	274	*	2	6.4e-13	5.18e-08	1.84e-05	1.1e-07	-0.116855	-0.105184	PTH2R, AC019185.4, SCARNA6, SNORD39, SNORA75, SNORA48
6822	chr11	132177605	132177693	89	*	3	6.27e-12	2.9e-08	0.000317443	1.11e-07	-0.15306	-0.112606	NTM
6823	chr3	141122632	141122887	256	*	2	3.29e-22	8.5e-06	4.06e-08	1.12e-07	0.19011	0.103229	ZBTB38, SNORA81, SNORD66, SNORD2, SNORD5, Metazoa_SRP, SNORA18, U4
6824	chr8	49229380	49229620	241	*	2	1.09e-14	1.66e-07	1.33e-06	1.14e-07	-0.217562	-0.142677	SNORA7, SNORA32
6825	chr3	14643719	14644237	519	*	4	1.4e-12	1.73e-08	0.00108871	1.14e-07	0.230817	0.145611	SNORD38
6826	chr7	142511280	142511983	704	*	3	3.01e-15	8.37e-07	2.22e-06	1.16e-07	-0.227328	-0.129682	NA
6827	chr5	1763818	1764485	668	*	4	1.84e-12	2.37e-08	0.000242083	1.17e-07	-0.218607	-0.119216	NA
6828	chr1	17012568	17012728	161	*	2	2.62e-12	4.37e-08	7.08e-05	1.18e-07	0.155472	0.134498	snoU13, Y_RNA, SCARNA16, SCARNA21, U1, SNORD112, SNORA62, SNORA63, SNORA2, U3, SNORA51, SCARNA20, SNORA67, U6, SNORA70, SNORA77, SNORA26, U8, SCARNA11, SNORA31, SNORA42, SNORA40, ACA64, snoU109, SNORD60
6829	chr9	35616726	35617323	598	*	3	8.16e-13	3.46e-08	0.000141262	1.18e-07	0.160992	0.133534	SNORA30, CD72
6830	chr17	61933428	61934042	615	*	3	1.02e-13	5.92e-07	2.46e-05	1.18e-07	-0.241156	-0.114282	SNORA69, TCAM1P
6831	chr1	8456466	8457417	952	*	2	1.43e-09	4.43e-08	6.59e-05	1.18e-07	0.132821	0.124307	snoU13, Y_RNA, SCARNA21, SNORD112, SNORA62, U3, SNORA51, SNORA67, SNORA70, SNORA26, U8, RERE, SCARNA11, SNORA31, SNORA42, SNORA40, snoU109, SNORD60
6832	chr12	130554977	130555091	115	*	3	3.66e-12	4.01e-08	9.89e-05	1.19e-07	0.139378	0.105627	RP11-474D1.2
6833	chr17	39323742	39324427	686	*	3	7.14e-11	2.13e-08	0.000758813	1.19e-07	-0.133843	-0.103809	SNORA69, KRTAP4-3
6834	chr8	63614431	63614552	122	*	3	1.49e-12	7.58e-08	6.14e-05	1.19e-07	0.129854	0.111223	SNORA7, NKAIN3, SNORA32
6835	chr5	392364	392920	557	*	2	1.84e-14	4.42e-08	7.19e-05	1.19e-07	-0.129293	-0.10339	AHRR
6836	chr11	89632036	89632121	86	*	2	9.28e-13	6.1e-08	1.41e-05	1.19e-07	-0.163721	-0.130001	RP11-81M19.1
6837	chr10	134867969	134868158	190	*	2	6.83e-14	1.22e-07	2.56e-06	1.2e-07	-0.218598	-0.147898	NA
6838	chr19	58666209	58666863	655	*	5	1.61e-12	2.3e-08	0.000233402	1.21e-07	0.200252	0.112504	ZNF329
6839	chr11	2193041	2193742	702	*	5	6.9e-18	2.47e-06	1.14e-05	1.21e-07	-0.204248	-0.100159	LSP1, TH
6840	chr15	75941357	75941576	220	*	2	3.65e-15	5.64e-08	2.03e-05	1.21e-07	0.143429	0.117531	SNX33
6841	chr2	27432830	27433191	362	*	2	2.9e-14	7.33e-08	8.58e-06	1.22e-07	-0.239294	-0.193722	SNORA73, SNORA64, SNORA74, snR65, SCARNA6, SNORD39, SNORD18, SLC5A6, SNORA75, SNORA48, SNORD56, SNORA43, SNORA1, Vault
6842	chr9	129485131	129485542	412	*	2	5.6e-23	0.00097926	1.36e-08	1.22e-07	0.26849	0.133785	NA
6843	chr6	26614014	26614649	636	*	4	8.32e-12	1.47e-08	0.00160918	1.23e-07	0.203428	0.153089	SNORA20
6844	chr1	153389629	153389957	329	*	2	1.02e-16	2.9e-07	7.1e-07	1.23e-07	-0.191565	-0.141155	snoU13, Y_RNA, SCARNA16, SNORD112, SNORA63, U3, SNORA51, SNORA25, S100A7A, SNORA58, CKS1B, SCARNA20, SNORA67, U6, SNORA70, SNORA77, SNORA26, SNORA72, U8, SNORA31, SNORA42, SNORA40, SCARNA4, SNORD64, ACA64, SNORD78, snoU109, SNORD60, SNORD116
6845	chr4	9371043	9371392	350	*	2	3.85e-13	6.53e-08	1.29e-05	1.23e-07	-0.147654	-0.121863	SNORA3
6846	chr8	144311076	144311102	27	*	2	1.8e-15	5.16e-08	3.46e-05	1.24e-07	-0.165234	-0.146052	NA
6847	chr7	231526	232095	570	*	3	2.06e-12	3.06e-08	0.000261466	1.24e-07	-0.11858	-0.112068	FAM20C
6848	chr14	80668655	80669228	574	*	2	5.89e-13	6.29e-08	1.52e-05	1.24e-07	-0.179311	-0.106564	SNORA79, DIO2
6849	chr2	62419885	62420350	466	*	2	8.59e-18	4.67e-07	4.14e-07	1.25e-07	-0.263419	-0.144349	SNORA73, SNORA64, SNORD75, SNORA12, SNORA74, SNORA19, snR65, 5S_rRNA, SNORA4, SNORD11, SNORA41, SCARNA6, SNORD39, SNORD18, SNORA36, SNORA75, SNORA48, SNORD56, SNORA43, SNORA1, Vault
6850	chr7	114329849	114330004	156	*	2	3.33e-13	8.67e-08	6.18e-06	1.26e-07	-0.222744	-0.161089	FOXP2
6851	chr10	88162925	88163667	743	*	2	9.17e-14	6.39e-08	1.57e-05	1.27e-07	-0.162278	-0.117492	SNORA17
6852	chr10	121772185	121772411	227	*	2	8.39e-19	9.56e-07	2.09e-07	1.27e-07	-0.233509	-0.126987	NA
6853	chr19	524157	524336	180	*	3	5.77e-13	2.38e-08	0.00068789	1.28e-07	-0.149569	-0.134926	NA
6854	chr12	80749651	80749665	15	*	2	1.42e-12	6.22e-08	1.81e-05	1.28e-07	-0.190828	-0.172594	OTOGL, SNORA9, snoMe28S-Am2634
6855	chr4	184838092	184838207	116	*	2	3.91e-17	2.84e-06	9.17e-08	1.29e-07	-0.211534	-0.115882	STOX2
6856	chr19	10405083	10405226	144	*	2	1.09e-15	7.24e-08	1.13e-05	1.3e-07	0.130423	0.109623	ICAM5
6857	chr7	102790112	102790406	295	*	3	1.65e-13	2.49e-08	0.000580296	1.3e-07	-0.155761	-0.130363	NA
6858	chr16	2174255	2174754	500	*	2	6.05e-15	1.53e-07	2.14e-06	1.31e-07	0.118532	0.113206	PKD1
6859	chr3	183957794	183957821	28	*	2	1.43e-15	1.93e-07	1.45e-06	1.31e-07	-0.176863	-0.137574	SNORA81, EIF2B5, VWA5B2, SNORD66, SNORD2, U4
6860	chr4	38807259	38807382	124	*	2	1.41e-12	6.28e-08	1.97e-05	1.32e-07	-0.199102	-0.160334	SNORD74, SNORA3, snoR442, SNORA11, TLR1, SNORD42, snoU2_19, SNORD65
6861	chr12	116922265	116922317	53	*	3	1.59e-11	2.43e-08	0.000711757	1.32e-07	-0.150787	-0.12534	SNORA9
6862	chr17	39306289	39306458	170	*	3	2.49e-12	3.63e-08	0.000134243	1.32e-07	-0.124558	-0.101189	SNORA69
6863	chr6	88494538	88494549	12	*	2	4.75e-13	8.74e-08	7.13e-06	1.33e-07	-0.188302	-0.155619	SNORA38, SNORA8, SNORD28, SNORA20
6864	chr8	54521834	54522246	413	*	2	5.72e-15	1.79e-07	1.67e-06	1.33e-07	-0.20353	-0.131217	SNORA7, SNORA32
6865	chr8	121824929	121825470	542	*	2	4.32e-19	8.15e-08	8.66e-06	1.33e-07	-0.156827	-0.138747	RP11-713M15.2, SNTB1
6866	chr7	72633425	72633497	73	*	2	1.17e-13	1.48e-07	2.33e-06	1.33e-07	-0.178506	-0.102734	NA
6867	chr13	113543125	113543180	56	*	2	2.39e-14	1.06e-07	4.61e-06	1.33e-07	-0.16532	-0.100122	SNORD36
6868	chr13	29148952	29149132	181	*	2	3.83e-12	4.94e-08	8.22e-05	1.34e-07	-0.16672	-0.137604	SNORD36, SNORA16, SNORD37
6869	chr6	141335463	141335831	369	*	2	4.89e-16	4.01e-07	5.61e-07	1.34e-07	-0.181914	-0.112828	SNORD28, SNORA20
6870	chr6	142007733	142007795	63	*	2	1.99e-12	6e-08	2.61e-05	1.34e-07	-0.11203	-0.104235	SNORD28, SNORA20
6871	chr2	55646430	55646984	555	*	3	1.99e-16	6.67e-06	4.16e-05	1.35e-07	0.262593	0.13294	SNORA73, SNORA64, SNORD75, SNORA74, snR65, 5S_rRNA, SNORA4, SNORD11, SNORA41, SCARNA6, SNORD39, SNORD18, SNORA36, SNORA75, CCDC88A, SNORA48, SNORD56, SNORA43, SNORA1, Vault
6872	chr7	57323862	57324417	556	*	2	3.76e-19	1.94e-07	1.53e-06	1.35e-07	-0.181932	-0.116684	SNORA22, SNORA15
6873	chr20	57222576	57223269	694	*	2	1.29e-13	9.77e-08	5.82e-06	1.36e-07	0.16502	0.119287	NA
6874	chr22	49719916	49720192	277	*	2	3.23e-12	5.18e-08	6.6e-05	1.36e-07	-0.156302	-0.150492	NA
6875	chr11	864819	865988	1170	*	5	7.04e-13	8.25e-08	0.000329986	1.37e-07	-0.168911	-0.113432	TSPAN4
6876	chr6	41194812	41195092	281	*	2	9.19e-14	5.71e-08	3.66e-05	1.37e-07	-0.145066	-0.1213	SNORA38, SNORA8, SNORA20
6877	chr1	33627109	33627155	47	*	2	2.84e-13	1.14e-07	4.23e-06	1.37e-07	0.142419	0.122614	snoU13, Y_RNA, SCARNA16, SCARNA21, U1, SCARNA17, SCARNA18, SCARNA24, SNORD112, SNORA62, SNORA63, SNORD46, SNORA2, SNORD81, U3, SNORA51, SNORA25, SCARNA20, SNORA67, U6, SNORA70, SNORA77, SNORA26, U8, SCARNA11, TRIM62, SNORA31, SNORA42, SNORA40, SNORD64, ACA64, snoU109, SNORD60
6878	chr6	1315143	1315685	543	*	2	7.1e-16	1.33e-07	3.05e-06	1.37e-07	-0.20702	-0.161771	NA
6879	chr1	235105604	235105872	269	*	3	5.38e-12	3.67e-08	0.000203765	1.37e-07	0.185086	0.160252	snoU13, Y_RNA, SNORD112, SNORA25, RP11-443B7.1
6880	chr1	200990247	200990482	236	*	2	3.84e-12	5.14e-08	7.87e-05	1.38e-07	-0.170821	-0.130336	snoU13, Y_RNA, SNORD112, U3, SNORA51, SNORA25, SCARNA20, U6, SNORA70, SNORA77, SNORA26, SNORA72, U8, KIF21B, SNORD60, SNORD116
6881	chr7	35578303	35578510	208	*	2	7.22e-16	1.33e-07	3.2e-06	1.39e-07	-0.211776	-0.161902	SNORA15
6882	chr2	26782423	26782726	304	*	3	8.37e-15	9.51e-07	5.54e-06	1.39e-07	-0.190859	-0.120917	SNORA73, SNORA64, SNORA74, snR65, SCARNA6, SNORD39, SNORD18, SNORA75, SNORA48, SNORD56, SNORA43, SNORA1, Vault
6883	chr10	135000940	135001604	665	*	2	3.18e-13	5.2e-08	8.24e-05	1.4e-07	-0.134361	-0.129749	KNDC1
6884	chr1	153895961	153896590	630	*	2	2.87e-35	0.00221664	1.5e-08	1.41e-07	-0.259742	-0.13045	snoU13, Y_RNA, SCARNA16, SNORD112, SNORA63, U3, SNORA51, SNORA25, SNORA58, CKS1B, SCARNA20, SNORA67, U6, SNORA70, SNORA77, SNORA26, SNORA72, U8, SNORA31, SNORA42, SNORA40, SCARNA4, SNORD64, ACA64, SNORD78, snoU109, SNORD60, SNORD116
6885	chr11	2206073	2206268	196	*	3	5.52e-12	2.85e-08	0.000565035	1.41e-07	-0.116307	-0.109048	LSP1
6886	chr8	68469580	68470264	685	*	2	3.67e-24	0.00103516	1.58e-08	1.41e-07	-0.249519	-0.126782	SNORA7, SNORA32, CPA6
6887	chr6	44194767	44194802	36	*	2	3.99e-12	5.23e-08	8.4e-05	1.42e-07	0.110496	0.1084	SNORA38, SNORA8, SCARNA15, SLC29A1, SNORA20
6888	chr6	72924967	72925046	80	*	2	1.34e-15	2.8e-07	9.96e-07	1.42e-07	-0.185628	-0.120557	SNORA38, SNORA8, SCARNA15, RIMS1, SNORD28, SNORA20
6889	chr10	125521535	125521593	59	*	3	6.16e-12	5.07e-08	0.000152055	1.43e-07	-0.181616	-0.119733	CPXM2
6890	chr1	16490791	16491125	335	*	2	1.53e-18	4.28e-06	8.28e-08	1.43e-07	-0.226993	-0.12638	snoU13, Y_RNA, SCARNA16, SCARNA21, SNORD112, SNORA62, SNORA63, SNORA2, U3, SNORA51, SCARNA20, SNORA67, U6, SNORA70, SNORA77, SNORA26, U8, SCARNA11, SNORA31, SNORA42, SNORA40, ACA64, snoU109, SNORD60
6891	chr12	96643154	96643565	412	*	2	3.09e-13	7.8e-08	1.31e-05	1.43e-07	0.144849	0.119115	ELK3, SNORA9, snoMe28S-Am2634
6892	chr8	143570814	143570842	29	*	2	2.32e-12	6.7e-08	2.49e-05	1.46e-07	-0.152361	-0.130867	BAI1
6893	chr16	33627215	33627536	322	*	2	1.16e-13	1.22e-07	4.69e-06	1.5e-07	-0.173061	-0.119399	NA
6894	chr8	143627866	143628343	478	*	2	1.38e-12	6.86e-08	2.6e-05	1.51e-07	-0.16949	-0.143695	NA
6895	chr1	248568187	248568331	145	*	2	5.03e-16	1.08e-06	2.51e-07	1.52e-07	-0.224224	-0.143655	Y_RNA
6896	chr2	124444006	124444215	210	*	2	6.01e-14	1.28e-07	4.44e-06	1.53e-07	-0.157115	-0.115352	SNORA12, SNORA74, snR65, 5S_rRNA, SNORA4, SNORD11, SNORD51, SNORA41, SCARNA6, SNORD39, SNORA75, ACA59, SNORA48, SNORD56, SNORA43, SNORA1, Vault
6897	chr6	132270033	132270526	494	*	2	9.65e-14	5.87e-08	6.77e-05	1.53e-07	0.153315	0.144233	SNORA8, SNORD28, CTGF, SNORA20
6898	chr2	240425897	240426297	401	*	2	4.07e-21	6.18e-05	2.85e-08	1.54e-07	-0.225783	-0.119088	NA
6899	chr16	31711160	31711211	52	*	2	2.07e-25	0.0027687	1.64e-08	1.54e-07	-0.230692	-0.114806	CTD-2358C21.3
6900	chr18	57634307	57634936	630	*	2	2.49e-11	5.94e-08	6.55e-05	1.55e-07	-0.159209	-0.138585	NA
6901	chr11	60162623	60163525	903	*	2	1.08e-09	5.77e-08	8.21e-05	1.55e-07	-0.180699	-0.143684	MS4A6E, MS4A7, MS4A14, SNORD43
6902	chr11	134731585	134731610	26	*	2	2.19e-12	7.66e-08	1.98e-05	1.56e-07	-0.151105	-0.132316	NA
6903	chr7	93189809	93190462	654	*	2	6.92e-11	5.84e-08	8.29e-05	1.56e-07	-0.134953	-0.128686	CALCR
6904	chr8	10875246	10875534	289	*	2	2.5e-13	5.84e-08	8.29e-05	1.56e-07	-0.14523	-0.134047	SNORA7, XKR6
6905	chr20	62097336	62098002	667	*	3	5.82e-29	0.0137992	4.7e-09	1.56e-07	-0.318815	-0.114931	KCNQ2
6906	chr2	218768580	218769406	827	*	2	6.75e-13	5.81e-08	8.81e-05	1.57e-07	0.137925	0.121526	SCARNA6, SNORD39, SNORA75, SNORA48, TNS1
6907	chr11	5248218	5248426	209	*	2	4.14e-14	7.3e-08	2.48e-05	1.58e-07	-0.19675	-0.172426	LSP1, HBB
6908	chr16	4833907	4833960	54	*	2	5.36e-12	5.9e-08	8.68e-05	1.59e-07	-0.123017	-0.122294	2012-09-01
6909	chr9	69147338	69147680	343	*	2	5.52e-15	2.59e-07	1.41e-06	1.59e-07	0.138513	0.109557	SNORA30, RP11-58A12.3, PGM5P2
6910	chr17	1975218	1975245	28	*	2	5.12e-12	5.98e-08	7.86e-05	1.59e-07	0.119997	0.117751	SMG6
6911	chr2	186603398	186603981	584	*	5	6.95e-13	8.78e-08	0.000203721	1.59e-07	0.214779	0.1371	FSIP2, SNORA4, SNORD11, SNORD51, SNORA41, SCARNA6, SNORD39, SNORA75, SNORA48, AC007966.1, SNORA1, Vault
6912	chr1	158111350	158111495	146	*	2	1.04e-15	3.87e-07	8.33e-07	1.6e-07	-0.21268	-0.126468	snoU13, Y_RNA, SCARNA16, SNORD112, SNORA63, U3, SNORA51, SNORA25, SNORD59, SCARNA20, SNORA67, U6, SNORA70, SNORA77, SNORA26, SNORA72, U8, SNORA31, SNORA40, SNORD64, ACA64, SNORD78, snoU109, SNORD60, SNORD116
6913	chr20	32308480	32308529	50	*	2	2.3e-10	5.97e-08	8.75e-05	1.61e-07	-0.216651	-0.174406	NA
6914	chr14	95358041	95358161	121	*	3	3.05e-13	4.87e-07	1.36e-05	1.61e-07	-0.163468	-0.103601	NA
6915	chr19	46712075	46712292	218	*	2	3.13e-15	1.78e-07	2.79e-06	1.63e-07	-0.163381	-0.122047	AC006262.6
6916	chr19	57966896	57967894	999	*	3	4.33e-13	2.83e-07	2.45e-05	1.63e-07	-0.191407	-0.104453	AC004076.9, VN1R1
6917	chr7	90095672	90095724	53	*	2	5.54e-20	0.000133773	2.55e-08	1.65e-07	-0.264347	-0.13532	CLDN12, CTB-13L3.1
6918	chr11	8497733	8498357	625	*	2	7.25e-12	7.08e-08	3.7e-05	1.66e-07	-0.135197	-0.124772	LSP1, STK33
6919	chr9	23822255	23822666	412	*	2	1.58e-15	1.5e-07	4.13e-06	1.67e-07	0.188287	0.145104	SNORA30, ELAVL2
6920	chr16	4162203	4162541	339	*	2	9.11e-14	1.23e-07	6.57e-06	1.68e-07	0.124537	0.120967	ADCY9
6921	chr1	42610907	42611386	480	*	2	1.37e-13	6.3e-08	9e-05	1.69e-07	-0.161092	-0.148007	snoU13, Y_RNA, SCARNA16, U1, SCARNA17, SCARNA18, SCARNA24, SNORD112, SNORA62, SNORA63, SNORD46, SNORA2, SNORD81, U3, SNORA51, SNORA25, SCARNA20, SNORA67, U6, SNORA70, SNORA77, SNORA26, U8, SCARNA11, SNORA31, SNORA42, SNORA40, SNORD64, ACA64, snoU109, SNORD60, SNORD116
6922	chr10	22768167	22768851	685	*	3	3.47e-11	3.23e-08	0.000740108	1.7e-07	-0.137618	-0.126545	NA
6923	chr10	102415297	102415556	260	*	4	2.01e-15	1.71e-05	0.000111377	1.7e-07	0.191561	0.114871	SNORA17
6924	chr2	179629357	179629472	116	*	2	2.02e-15	1.05e-06	3.15e-07	1.71e-07	-0.203108	-0.123523	TTN-AS1, SNORA4, SNORD11, SNORD51, SNORA41, SCARNA6, SNORD39, SNORA75, ACA59, SNORA48, TTN, SNORA43, SNORA1, Vault
6925	chr11	12884884	12885131	248	*	2	5.81e-12	6.5e-08	8.08e-05	1.72e-07	0.119285	0.116472	LSP1, TEAD1
6926	chr11	44069008	44069581	574	*	2	7.16e-26	0.000124341	2.74e-08	1.73e-07	-0.219216	-0.111603	ACCSL, SNORD43
6927	chr16	88836718	88837185	468	*	2	6.91e-13	6.81e-08	6.08e-05	1.73e-07	0.161438	0.137284	PIEZO1
6928	chr2	239865213	239865226	14	*	2	6.63e-12	6.46e-08	9.24e-05	1.74e-07	-0.167341	-0.166877	NA
6929	chr6	90598826	90599089	264	*	2	5.52e-15	2.39e-07	1.98e-06	1.74e-07	-0.209624	-0.146401	SNORA38, SNORA8, SNORD28, SNORA20
6930	chr2	29236134	29236577	444	*	2	1.38e-13	1.3e-07	6.43e-06	1.75e-07	-0.167392	-0.127446	SNORA73, FAM179A, SNORA64, SNORA74, snR65, SCARNA6, SNORD39, SNORD18, SNORA36, SNORA75, SNORA48, SNORD56, SNORA43, SNORA1, Vault
6931	chr13	113259983	113260139	157	*	2	2.42e-14	7.94e-08	2.93e-05	1.75e-07	-0.140278	-0.125126	SNORD36
6932	chr11	31149217	31150189	973	*	2	3.41e-12	1.09e-07	1.02e-05	1.75e-07	-0.156418	-0.146302	DCDC1
6933	chr12	15039432	15039560	129	*	2	1.25e-13	6.77e-08	7.94e-05	1.78e-07	-0.144352	-0.129018	C12orf60, snoMe28S-Am2634
6934	chr7	149518783	149519165	383	*	3	1.03e-12	5.37e-08	0.000328899	1.79e-07	-0.110359	-0.101587	SSPO
6935	chr15	96531769	96531851	83	*	2	1.95e-12	1e-07	1.41e-05	1.8e-07	-0.179809	-0.157315	NA
6936	chr2	545599	545645	47	*	2	2.26e-12	9.79e-08	1.55e-05	1.81e-07	-0.172419	-0.124831	NA
6937	chr8	69350927	69351585	659	*	2	3.12e-11	7.18e-08	5.94e-05	1.81e-07	-0.159196	-0.153354	SNORA7, C8orf34, SNORA32
6938	chr11	69867046	69867425	380	*	3	3.48e-15	2.78e-05	1.84e-05	1.83e-07	-0.187774	-0.118339	RP11-626H12.2, SNORD43
6939	chr15	57592040	57592438	399	*	4	1.36e-12	1.34e-07	0.00016254	1.83e-07	-0.204425	-0.116231	NA
6940	chr7	151082220	151082230	11	*	2	5.66e-13	8.21e-08	3.2e-05	1.83e-07	-0.142273	-0.111958	WDR86
6941	chr14	79079836	79080416	581	*	2	1.51e-16	6.23e-07	6.31e-07	1.87e-07	-0.204454	-0.123946	NRXN3, SNORA79
6942	chr7	143081287	143082002	716	*	2	7.24e-12	7.05e-08	8.92e-05	1.87e-07	0.139365	0.136705	ZYX
6943	chr2	79411794	79411917	124	*	2	7.53e-12	7.04e-08	9.15e-05	1.88e-07	-0.158615	-0.155785	SNORA73, SNORA64, SNORA12, SNORA74, AC011754.1, SNORA19, snR65, 5S_rRNA, SNORA4, SNORD11, SNORA41, SCARNA6, SNORD39, SNORD18, SNORA75, ACA59, SNORA48, SNORD56, SNORA43, SNORA1, Vault
6944	chr19	15391832	15391946	115	*	3	6.88e-13	9.7e-08	0.000199723	1.88e-07	0.15614	0.124844	BRD4
6945	chr9	132097931	132098311	381	*	2	2.31e-15	1.53e-07	5.52e-06	1.88e-07	-0.159184	-0.10644	RP11-65J3.1
6946	chr20	61915437	61916072	636	*	4	2.68e-13	1.6e-07	8.17e-05	1.89e-07	-0.198044	-0.144453	ARFGAP1
6947	chr4	164270960	164271492	533	*	2	2.33e-12	8.93e-08	2.64e-05	1.9e-07	-0.178056	-0.14368	NPY5R, SNORD65
6948	chr8	1046358	1046622	265	*	2	2.78e-14	1.37e-07	7.3e-06	1.9e-07	-0.171971	-0.136389	ERICH1-AS1
6949	chr3	57094404	57094763	360	*	2	4.85e-15	2.27e-07	2.72e-06	1.92e-07	-0.149475	-0.112012	U7, SNORD77, SPATA12, SNORA33, SNORA81, SNORD66, SNORD5, SNORD38, SNORD63, ARHGEF3, Metazoa_SRP, SNORA18
6950	chr7	127804217	127805001	785	*	2	2.42e-15	3.73e-07	1.28e-06	1.93e-07	-0.241493	-0.153681	NA
6951	chr2	97136508	97136729	222	*	3	1.37e-12	8.21e-08	4.97e-05	1.94e-07	0.170472	0.122997	SNORA73, SNORA64, SNORA12, SNORA74, SNORA19, snR65, 5S_rRNA, SNORA4, SNORD11, SNORA41, SCARNA6, SNORD39, SNORA75, ACA59, SNORA48, SNORD56, SNORA43, SNORA1, Vault
6952	chr2	241755952	241756174	223	*	2	9e-13	1.05e-07	1.66e-05	1.94e-07	-0.199414	-0.188656	KIF1A
6953	chr7	100743732	100744067	336	*	3	3.35e-12	3.35e-07	6.88e-05	1.95e-07	-0.176761	-0.112021	NA
6954	chr15	43503034	43503118	85	*	2	6.63e-14	1.06e-07	1.67e-05	1.97e-07	-0.170531	-0.12251	EPB42
6955	chr10	72513669	72514348	680	*	2	5.7e-13	1.31e-07	9.19e-06	1.98e-07	-0.17933	-0.124847	ADAMTS14, SNORA71, SNORA17
6956	chr4	4856380	4857441	1062	*	7	1.47e-13	2.18e-07	0.0010168	1.98e-07	0.218428	0.104894	SNORA3
6957	chr10	3250774	3251149	376	*	3	5.7e-15	9.34e-06	2.45e-06	1.98e-07	-0.211838	-0.110526	NA
6958	chr4	111562270	111562545	276	*	3	3.92e-13	3.85e-08	0.000758548	1.99e-07	0.185015	0.1601	SNORA11, PITX2, SNORD65
6959	chr19	47974901	47975078	178	*	2	2.95e-13	7.41e-08	0.000100223	1.99e-07	0.182744	0.124203	SLC8A2
6960	chr2	209028059	209028478	420	*	2	2.46e-13	9.67e-08	2.52e-05	2.01e-07	-0.207126	-0.13096	SCARNA6, SNORD39, SNORA75, SNORA48, CRYGA
6961	chr17	74552994	74553406	413	*	2	3.98e-14	7.9e-08	6.84e-05	2.01e-07	-0.145753	-0.101684	SNORA69, RP11-666A8.8
6962	chr3	138064802	138065751	950	*	3	1.34e-15	2.79e-07	5.59e-06	2.03e-07	-0.21059	-0.102342	SNORA81, SNORD66, SNORD2, SNORD5, Metazoa_SRP, SNORA18, U4
6963	chr16	90128361	90128833	473	*	2	1.47e-13	1.59e-07	6.33e-06	2.03e-07	-0.147201	-0.125778	PRDM7
6964	chr10	50328992	50329828	837	*	2	1.53e-10	7.76e-08	8.43e-05	2.03e-07	-0.137097	-0.124954	SNORA71
6965	chr20	62948037	62948235	199	*	3	9.28e-12	4.35e-08	0.000453124	2.04e-07	0.196733	0.150191	NA
6966	chr4	18320820	18321009	190	*	3	3.16e-11	4.03e-08	0.00067925	2.04e-07	0.190689	0.156608	SNORD74, SNORA3, snoR442
6967	chr17	72428976	72429636	661	*	2	1.56e-16	3.84e-07	1.39e-06	2.05e-07	0.219118	0.133483	SNORA69, GPRC5C
6968	chr15	68924114	68924220	107	*	3	4.68e-12	1.76e-07	0.000136923	2.05e-07	-0.159495	-0.114276	CORO2B
6969	chr6	166270367	166270728	362	*	2	3.48e-13	1.32e-07	1.03e-05	2.05e-07	-0.189652	-0.157306	PDE10A
6970	chr5	34502788	34503180	393	*	2	2.72e-12	9.59e-08	3.08e-05	2.08e-07	-0.156804	-0.130654	SNORA27, SNORA68, RPS23P5, SNORA57, SNORA76, 7SK, SNORD45
6971	chr19	8403195	8403922	728	*	3	1.79e-14	1.2e-07	6.47e-05	2.08e-07	-0.121952	-0.108175	KANK3
6972	chr6	225666	226092	427	*	3	6.87e-13	5.99e-08	0.000279974	2.12e-07	-0.137147	-0.108135	NA
6973	chr16	89734986	89735184	199	*	2	2.51e-13	7.98e-08	0.000102078	2.13e-07	-0.180318	-0.17909	SPATA33
6974	chr2	72370665	72371552	888	*	5	4.11e-12	2.07e-08	0.00302419	2.13e-07	0.196597	0.119398	SNORA73, SNORA64, SNORD75, SNORA12, SNORA74, SNORA19, snR65, 5S_rRNA, SNORA4, SNORD11, SNORA41, SCARNA6, SNORD39, SNORD18, SNORA36, SNORA75, ACA59, CYP26B1, SNORA48, SNORD56, SNORA43, SNORA1, Vault
6975	chr12	8218922	8219020	99	*	2	3.03e-13	1.24e-07	1.46e-05	2.16e-07	-0.16828	-0.152503	C3AR1, snoMe28S-Am2634
6976	chr16	1154951	1155255	305	*	2	1.37e-14	4.49e-07	1.26e-06	2.16e-07	-0.2878	-0.174713	LA16c-349E11.1
6977	chr1	201391061	201391747	687	*	3	6.84e-16	6.7e-07	3.14e-05	2.17e-07	-0.160629	-0.110403	snoU13, Y_RNA, SNORD112, U3, SNORA51, SNORA25, SCARNA20, U6, SNORA70, SNORA77, SNORA26, SNORA72, U8, TNNI1, SNORD60, SNORD116
6978	chr19	415722	416188	467	*	2	5.86e-15	3.85e-07	1.58e-06	2.18e-07	-0.214551	-0.14673	NA
6979	chr5	178854265	178854758	494	*	4	4.65e-14	6.91e-07	1.9e-05	2.18e-07	-0.15528	-0.100183	SNORD95
6980	chr6	146057943	146058215	273	*	2	1.41e-14	8.91e-08	5.94e-05	2.2e-07	0.187475	0.146799	RP3-466P17.1, SNORD28, RP3-466P17.2, SNORA20
6981	chr9	94711647	94712472	826	*	4	3.25e-13	4.87e-08	0.00142102	2.2e-07	0.184986	0.131407	ROR2
6982	chr4	6198766	6199338	573	*	2	1.61e-14	2.23e-07	3.94e-06	2.2e-07	-0.181166	-0.11998	SNORA3, JAKMIP1
6983	chr9	72908	73568	661	*	3	2.14e-15	2.31e-07	1.92e-05	2.21e-07	0.157658	0.11004	RP11-143M1.2, RP11-143M1.7
6984	chr10	129910413	129910468	56	*	2	2.37e-12	1.38e-07	1.15e-05	2.21e-07	-0.145513	-0.106069	MKI67
6985	chr2	229173193	229173235	43	*	2	2.61e-15	2.03e-06	2.7e-07	2.21e-07	-0.241551	-0.126624	SCARNA6, SNORD39, SNORA75
6986	chr8	119119864	119120052	189	*	2	2.79e-12	1.13e-07	2.2e-05	2.21e-07	0.126499	0.11676	SNORA32, EXT1
6987	chr3	197439242	197439334	93	*	2	1.8e-13	8.55e-08	9.96e-05	2.27e-07	-0.17553	-0.166065	KIAA0226
6988	chr5	135701050	135701184	135	*	2	4.1e-12	1.16e-07	2.23e-05	2.27e-07	0.175094	0.167734	SNORA27, SNORA68, SNORA57, 7SK, TRPC7, SNORD45, SNORD95
6989	chr12	120780777	120780838	62	*	2	4.83e-12	8.63e-08	9.88e-05	2.28e-07	0.126095	0.112414	SNORA9, MSI1
6990	chr4	7502429	7502947	519	*	2	8.51e-16	6.32e-07	9.13e-07	2.28e-07	-0.224338	-0.138826	SORCS2, SNORA3
6991	chr4	1511568	1512269	702	*	3	2.31e-15	2.11e-07	1.11e-05	2.3e-07	-0.205847	-0.136653	NA
6992	chr7	2962240	2962845	606	*	5	1.52e-14	5.14e-07	2.92e-05	2.3e-07	-0.166003	-0.104402	CARD11
6993	chr15	79090380	79090958	579	*	2	5.8e-12	1.06e-07	3.34e-05	2.31e-07	-0.138263	-0.128076	ADAMTS7
6994	chr7	1552941	1553444	504	*	3	9.52e-18	7.03e-06	1.64e-07	2.33e-07	-0.27753	-0.100625	NA
6995	chr7	105662809	105662884	76	*	2	5.69e-17	1.73e-05	7.79e-08	2.35e-07	-0.267277	-0.14502	CDHR3
6996	chr13	107069935	107070047	113	*	2	1.04e-11	9.38e-08	7.18e-05	2.36e-07	-0.162172	-0.152179	SNORD36
6997	chr13	111077142	111077257	116	*	3	8.72e-18	2.53e-05	7.99e-08	2.38e-07	-0.235902	-0.131987	SNORD36, COL4A2
6998	chr19	41354142	41354682	541	*	3	2.05e-14	5.64e-06	5.97e-05	2.39e-07	0.161815	0.108286	CTC-490E21.12, CYP2A6
6999	chr6	34059640	34059787	148	*	3	1.36e-14	1.79e-06	1.05e-06	2.39e-07	-0.189319	-0.100137	SNORA38, GRM4, SNORA20
7000	chr8	11251277	11251609	333	*	3	2.72e-11	5.5e-08	0.00056319	2.41e-07	-0.13093	-0.121289	C8orf12, SNORA7
7001	chr13	114896192	114896683	492	*	2	1.49e-15	2.4e-07	4.36e-06	2.41e-07	0.246922	0.161403	SNORD36, RASA3
7002	chr2	112124118	112124380	263	*	2	1e-13	3.43e-07	2.38e-06	2.42e-07	0.217857	0.14357	SNORA64, SNORA12, SNORA74, SNORA19, snR65, 5S_rRNA, SNORA4, SNORD11, SNORD51, SNORA41, SCARNA6, SNORD39, SNORA75, ACA59, MIR4435-1HG, SNORA48, SNORD56, SNORA43, SNORA1, Vault
7003	chr7	151064240	151064498	259	*	2	3.11e-13	9.08e-08	0.000112517	2.43e-07	0.12269	0.117018	NUB1
7004	chr6	28761989	28762552	564	*	6	2.3e-12	7.23e-07	0.000722793	2.44e-07	0.19634	0.101812	SNORA20
7005	chr2	241504756	241505201	446	*	2	1.91e-12	9.97e-08	6.96e-05	2.49e-07	-0.148679	-0.129943	ANKMY1
7006	chr5	137609835	137610645	811	*	9	1.64e-11	9.02e-09	0.0157464	2.49e-07	0.138874	0.102722	SNORA27, SNORA68, SNORA57, 7SK, GFRA3, SNORD45, SNORD95
7007	chr14	103389814	103390247	434	*	3	1.01e-13	7.7e-07	9.07e-05	2.5e-07	0.204234	0.116697	AMN
7008	chr5	175294907	175295613	707	*	2	1.53e-12	1.41e-07	1.73e-05	2.51e-07	-0.159321	-0.128996	CPLX2, SNORD95
7009	chr12	9210696	9211327	632	*	2	4.1e-13	1.86e-07	8.38e-06	2.52e-07	-0.166135	-0.112013	LINC00612, snoMe28S-Am2634
7010	chr10	105953667	105953722	56	*	2	1.42e-12	2.12e-07	6.26e-06	2.52e-07	-0.1673	-0.128708	SNORA17, WDR96
7011	chr1	22228153	22228582	430	*	2	1.12e-11	1.01e-07	6.95e-05	2.53e-07	0.136946	0.132674	snoU13, Y_RNA, SCARNA16, SCARNA21, U1, SCARNA17, SCARNA18, SNORD112, SNORA62, SNORA63, SNORA2, SNORD81, U3, SNORA51, SCARNA20, SNORA67, U6, SNORA70, SNORA77, SNORA26, U8, SCARNA11, HSPG2, SNORA31, SNORA42, SNORA40, ACA64, snoU109, SNORD60
7012	chr1	50879560	50880150	591	*	3	9.33e-13	9.74e-08	7.89e-05	2.54e-07	-0.136852	-0.102423	snoU13, Y_RNA, SCARNA16, U1, SCARNA18, SCARNA24, SNORD112, SNORA62, SNORA63, SNORD46, SNORA2, SNORD81, U3, SNORA51, SNORA25, SCARNA20, SNORA67, U6, SNORA70, SNORA77, SNORA26, U8, SCARNA11, SNORA31, SNORA42, SNORA40, SNORD64, ACA64, snoU109, SNORD60, SNORD116
7013	chr19	5822369	5822630	262	*	3	2.31e-13	1.75e-07	0.000137319	2.55e-07	0.12839	0.10142	NA
7014	chr19	13107687	13108217	531	*	2	2.65e-14	1.52e-07	1.48e-05	2.56e-07	0.144907	0.123777	NFIX
7015	chr16	65105516	65105714	199	*	3	5.39e-12	5.5e-08	0.00050931	2.56e-07	0.158896	0.121687	SNORD111, CDH11, SNORD33
7016	chr19	55630001	55630336	336	*	2	6.04e-16	1.95e-07	8.02e-06	2.57e-07	0.158474	0.146514	NA
7017	chr8	110020783	110020924	142	*	2	1.82e-15	2.8e-06	2.68e-07	2.58e-07	-0.268918	-0.172447	SNORA32, RP11-1084E5.1
7018	chr7	127251054	127251442	389	*	2	4.83e-17	3.38e-06	2.33e-07	2.58e-07	-0.215061	-0.137961	PAX4
7019	chr2	217500594	217501125	532	*	3	2.02e-11	4.94e-08	0.000890417	2.6e-07	-0.157825	-0.134861	IGFBP2, SCARNA6, SNORD39, SNORA75, SNORA48
7020	chr2	9919440	9919494	55	*	2	1.43e-12	2.3e-07	5.95e-06	2.63e-07	-0.203265	-0.145729	SNORA73, SNORA64, snR65, SNORA75, SNORA48, SNORD56, SNORA43
7021	chr19	53540845	53541287	443	*	3	6.27e-14	1.32e-05	4.3e-06	2.64e-07	0.247334	0.135625	ZNF702P
7022	chr10	92213236	92213389	154	*	2	8.47e-13	2.54e-07	5.05e-06	2.66e-07	-0.177564	-0.132819	SNORA17, RP11-15K3.1
7023	chr2	1997887	1998294	408	*	2	2.48e-11	1e-07	0.000115088	2.67e-07	-0.117737	-0.10997	MYT1L, SNORA48
7024	chr4	128778193	128778381	189	*	2	8.37e-12	1.19e-07	4.27e-05	2.68e-07	-0.149842	-0.12662	SNORD65
7025	chr12	48719697	48719777	81	*	2	7.18e-14	2.13e-07	7.51e-06	2.69e-07	-0.153524	-0.101903	snoMe28S-Am2634
7026	chr17	49826437	49826626	190	*	2	4.7e-14	1.83e-07	1.08e-05	2.7e-07	-0.138783	-0.104589	SNORA69, CA10
7027	chr7	1636188	1636493	306	*	3	4.76e-12	1.16e-07	6.15e-05	2.71e-07	-0.165381	-0.104157	NA
7028	chr3	19791304	19791456	153	*	3	1.07e-16	2.56e-05	1.91e-07	2.72e-07	-0.214709	-0.107493	U7, SNORA81, SNORD38
7029	chr15	93855015	93855060	46	*	2	1.13e-11	1.03e-07	0.000116565	2.74e-07	-0.141005	-0.129537	NA
7030	chr16	79155958	79156020	63	*	2	9.89e-13	1.54e-07	1.84e-05	2.74e-07	-0.153076	-0.121479	WWOX
7031	chr2	119470715	119471314	600	*	2	1.44e-11	1.21e-07	4.51e-05	2.75e-07	-0.15511	-0.119186	SNORA12, SNORA74, SNORA19, snR65, 5S_rRNA, SNORA4, SNORD11, SNORD51, SNORA41, SCARNA6, SNORD39, SNORA75, ACA59, SNORA48, SNORD56, SNORA43, SNORA1, Vault
7032	chr5	2038528	2038989	462	*	5	3.02e-11	3.63e-08	0.0015455	2.75e-07	0.232263	0.175474	NA
7033	chr11	16424673	16424935	263	*	3	6.49e-14	1.31e-05	8.1e-06	2.77e-07	-0.192519	-0.11054	LSP1, snoMBII-202, SOX6
7034	chr17	72709572	72709731	160	*	2	6.21e-14	2.4e-07	6.41e-06	2.79e-07	-0.179215	-0.114477	SNORA69, RAB37
7035	chr1	173571345	173572181	837	*	2	2.84e-13	2.07e-07	9.37e-06	2.83e-07	-0.190546	-0.137454	snoU13, Y_RNA, SCARNA16, SNORD112, SNORA63, U3, SNORA51, SNORA25, SNORD59, SCARNA20, RP3-436N22.3, SNORA67, U6, SNORA70, SNORA77, SNORA26, SNORA72, U8, SNORA31, SLC9C2, SNORD78, snoU109, SNORD60, SNORD116
7036	chr13	61987935	61989475	1541	*	6	1.43e-10	7.93e-08	0.000385524	2.84e-07	0.201843	0.128004	SNORD36, PCDH20, SNORD37
7037	chr5	84126213	84126275	63	*	2	1.78e-14	1.56e-06	5.19e-07	2.84e-07	-0.215105	-0.119145	snoZ6, SNORA27, SNORA68, SNORA57, 7SK, SNORD45
7038	chr1	18703121	18703404	284	*	2	1.79e-11	1.08e-07	0.000123262	2.89e-07	-0.125234	-0.123052	snoU13, Y_RNA, SCARNA16, SCARNA21, U1, IGSF21, SNORD112, SNORA62, SNORA63, SNORA2, SNORD81, U3, SNORA51, SCARNA20, SNORA67, U6, SNORA70, SNORA77, SNORA26, U8, SCARNA11, SNORA31, SNORA42, SNORA40, ACA64, snoU109, SNORD60
7039	chr20	3189311	3189437	127	*	2	1.19e-14	1.79e-07	1.49e-05	2.92e-07	-0.185945	-0.147057	NA
7040	chr1	53924164	53924389	226	*	3	2.1e-14	2.05e-07	0.00020072	2.94e-07	-0.142213	-0.108088	snoU13, Y_RNA, SCARNA16, U1, SCARNA18, SCARNA24, SNORD112, SNORA62, SNORA63, SNORD46, SNORA2, SNORD81, U3, SNORA51, SNORA25, SCARNA20, SNORA67, U6, SNORA70, SNORA77, SNORA26, U8, SCARNA11, SNORA31, SNORA42, SNORA40, SNORD64, ACA64, snoU109, SNORD60, SNORD116
7041	chr6	109274429	109274496	68	*	3	5.91e-11	6.23e-08	0.000595219	2.95e-07	0.129979	0.107338	SNORA38, SNORA8, ARMC2, SNORD28, SNORA20
7042	chr20	20257861	20258001	141	*	2	1.13e-11	1.32e-07	4.46e-05	2.96e-07	0.134893	0.12804	C20orf26
7043	chr16	85335889	85336621	733	*	3	1.21e-10	6.69e-08	0.000511215	2.96e-07	-0.131478	-0.111406	NA
7044	chr19	17501257	17501938	682	*	2	3.72e-25	0.000398946	4.07e-08	2.98e-07	0.222089	0.115353	NA
7045	chr7	156791845	156792319	475	*	2	1.11e-23	0.000126021	5.22e-08	3e-07	0.246769	0.119681	MNX1
7046	chr21	45161359	45161415	57	*	2	1.85e-11	1.19e-07	8.43e-05	3e-07	0.13606	0.119292	PDXK
7047	chr17	43037114	43037706	593	*	3	1.01e-10	8.83e-08	0.000444101	3.01e-07	0.141176	0.123586	SNORA69, C1QL1
7048	chr6	22718216	22718574	359	*	2	3.09e-11	1.13e-07	0.000126106	3.01e-07	-0.186253	-0.171904	SNORA20
7049	chr1	227174512	227175077	566	*	2	6.32e-13	1.47e-07	3.23e-05	3.03e-07	0.168259	0.134994	snoU13, Y_RNA, SNORD112, SNORA51, SNORA25, ADCK3, U8
7050	chr13	76209457	76209541	85	*	2	1.76e-12	1.28e-07	6.06e-05	3.04e-07	-0.158834	-0.155627	SNORD36, RP11-29G8.3, LMO7, RP11-173B14.5
7051	chr11	57363540	57364100	561	*	2	5.07e-14	1.18e-07	0.000101652	3.04e-07	-0.144891	-0.125438	SNORD43
7052	chr16	84860766	84860918	153	*	3	3.01e-11	9.97e-08	0.00025985	3.13e-07	0.220613	0.144543	CRISPLD2
7053	chr17	63590120	63590575	456	*	2	2.22e-11	1.25e-07	8.54e-05	3.14e-07	-0.234423	-0.208866	SNORA69, CTD-2535L24.2
7054	chr14	105031052	105031243	192	*	3	2.41e-13	4.16e-07	1.01e-05	3.14e-07	-0.161406	-0.110031	TMEM179
7055	chr17	32903717	32904255	539	*	2	1.37e-11	1.4e-07	5e-05	3.18e-07	-0.165	-0.154683	SNORA69, C17orf102
7056	chr5	77146796	77147141	346	*	3	8.46e-16	1.12e-06	6.55e-05	3.18e-07	0.156216	0.107783	snoZ6, SNORA27, SNORA68, RPS23P5, SNORA57, 7SK, TBCA, SNORD45
7057	chr11	56112153	56112384	232	*	2	3.5e-16	1.69e-06	5.9e-07	3.2e-07	-0.209481	-0.134099	SNORD43
7058	chr1	2876546	2876723	178	*	2	2.4e-12	2.43e-07	9.39e-06	3.22e-07	-0.127421	-0.10349	snoU13, Y_RNA, SNORA51, snoU109, SNORD60
7059	chr1	203465077	203465361	285	*	2	1.61e-15	2.59e-06	4.07e-07	3.23e-07	-0.209037	-0.13238	snoU13, Y_RNA, SNORD112, U3, SNORA51, SNORA25, SCARNA20, SNORA70, OPTC, SNORA77, SNORA26, SNORA72, U8, SNORD60, SNORD116
7060	chr7	150659969	150660317	349	*	2	1.58e-14	3.76e-07	4.03e-06	3.23e-07	0.152933	0.109419	KCNH2
7061	chr8	41424342	41425077	736	*	4	1.65e-15	7.35e-06	8.25e-06	3.27e-07	0.211161	0.103677	SNORA7, RP11-360L9.4
7062	chr1	2943306	2943891	586	*	2	4.61e-12	1.75e-07	2.4e-05	3.28e-07	-0.146866	-0.126221	snoU13, Y_RNA, SNORA51, snoU109, SNORD60
7063	chr11	124134914	124135512	599	*	2	1.46e-17	3.87e-06	3.04e-07	3.28e-07	-0.200153	-0.107598	OR8G1, OR8G5
7064	chr7	32358064	32358540	477	*	3	1.27e-12	2.13e-07	3.38e-05	3.29e-07	0.177344	0.12314	SNORA15
7065	chr9	132874232	132874557	326	*	2	2.87e-11	1.25e-07	0.000124267	3.3e-07	0.184926	0.124834	GPR107
7066	chr6	31657855	31658176	322	*	2	3.11e-13	1.33e-07	8.41e-05	3.31e-07	-0.153945	-0.124617	SNORA38, ABHD16A, XXbac-BPG32J3.20, SNORA20
7067	chr10	82299606	82299737	132	*	3	2.24e-12	7.81e-08	0.000584357	3.32e-07	-0.112681	-0.101103	SH2D4B, SNORA17
7068	chr15	88119539	88119834	296	*	2	2.16e-12	1.41e-07	6.11e-05	3.32e-07	-0.166079	-0.155921	RP11-648K4.2
7069	chr4	184237319	184237386	68	*	3	7.2e-11	7.32e-08	0.000730422	3.34e-07	-0.16809	-0.118256	WWC2
7070	chr3	111314102	111314186	85	*	2	6.97e-13	1.28e-07	0.000128273	3.37e-07	-0.138065	-0.126997	U7, CD96, SNORA33, SNORA81, SNORD66, SNORD2, SNORD5, SNORD63, SNORD61, ZBED2, SNORA24, Metazoa_SRP, SNORA18
7071	chr3	4794020	4794082	63	*	3	1.98e-11	1.44e-07	8.61e-05	3.37e-07	-0.1587	-0.100089	ITPR1, SNORD38
7072	chr15	79471392	79471586	195	*	3	7.88e-11	6.77e-08	0.00090511	3.38e-07	-0.125391	-0.115575	NA
7073	chr10	43428202	43428910	709	*	4	2.05e-13	1.08e-05	0.000336387	3.41e-07	0.215049	0.122553	SNORA71
7074	chr9	95675274	95675546	273	*	2	1.46e-12	2.73e-07	8.64e-06	3.41e-07	-0.174488	-0.111489	ALOX15P2
7075	chr8	118662568	118662804	237	*	2	1.32e-11	1.52e-07	4.98e-05	3.42e-07	-0.173848	-0.11776	SNORA32
7076	chr6	158937125	158937485	361	*	4	3.25e-12	1.95e-07	0.000412084	3.42e-07	0.19358	0.115026	CACYBPP3, SNORA20
7077	chr3	141516232	141516705	474	*	6	2.1e-11	4.09e-08	0.00222199	3.42e-07	0.191748	0.134804	GRK7, SNORA81, SNORD66, SNORD2, SNORD5, Metazoa_SRP, SNORA18, U4
7078	chr11	4665002	4665165	164	*	2	2.54e-13	1.35e-07	0.00010234	3.44e-07	-0.118554	-0.10951	LSP1, OR51E1
7079	chr1	3155418	3155965	548	*	2	5.39e-22	9.07e-06	1.88e-07	3.49e-07	-0.276029	-0.12995	PRDM16, snoU13, Y_RNA, SNORA51, SNORA70, snoU109, SNORD60
7080	chr16	87714169	87714357	189	*	2	3e-15	3.56e-07	5.42e-06	3.5e-07	-0.164404	-0.130219	JPH3
7081	chr5	140619446	140620284	839	*	3	2.1e-14	2.26e-05	4.23e-05	3.51e-07	0.164227	0.109547	PCDHB19P, SNORA68, SNORA57, 7SK, SNORD45, SNORD95
7082	chr12	131193958	131194059	102	*	2	1.03e-12	4.38e-07	3.8e-06	3.51e-07	-0.156551	-0.10408	RIMBP2, RP11-662M24.2
7083	chr9	140437017	140437281	265	*	2	4.81e-12	1.65e-07	4.19e-05	3.55e-07	-0.108418	-0.102338	PNPLA7
7084	chr15	69373153	69373260	108	*	2	1.66e-11	1.56e-07	5.78e-05	3.58e-07	-0.148432	-0.128395	LINC00277, RP11-809H16.5
7085	chr5	2708518	2708678	161	*	3	2.81e-11	1.64e-07	0.000172498	3.59e-07	-0.180931	-0.111087	NA
7086	chr16	21569473	21569546	74	*	2	6.89e-12	1.82e-07	3.2e-05	3.62e-07	-0.171833	-0.169798	NA
7087	chr7	155191709	155191845	137	*	2	7.12e-16	3.4e-06	3.96e-07	3.64e-07	-0.215899	-0.128946	NA
7088	chr1	115238457	115238559	103	*	3	3.58e-12	9.56e-08	0.000527568	3.64e-07	-0.140418	-0.113955	snoU13, Y_RNA, SCARNA16, U1, SNORD112, SNORA63, SNORD46, SNORA2, SNORD81, U3, SNORA51, SNORA25, SNORA58, CKS1B, SCARNA20, SNORA67, U6, SNORA70, SNORA77, SNORA26, SNORA72, U8, SCARNA11, SNORA31, SNORA42, SNORA40, SNORD64, ACA64, SNORD78, snoU109, SNORD60, SNORD116
7089	chr12	6929591	6929671	81	*	2	9.33e-16	2.01e-06	6.23e-07	3.64e-07	-0.196518	-0.133518	CD4
7090	chr11	128457682	128458153	472	*	2	7.69e-18	1.41e-06	8.94e-07	3.66e-07	-0.194485	-0.144153	NA
7091	chr9	116344532	116344647	116	*	2	7.26e-18	0.000514743	4.94e-08	3.66e-07	0.226812	0.108966	RGS3, RP11-168K11.2
7092	chr12	132338464	132338736	273	*	3	6e-12	2.11e-07	0.000126166	3.67e-07	-0.166455	-0.129042	NA
7093	chr4	185305932	185306187	256	*	2	3.22e-11	1.4e-07	0.000128521	3.68e-07	-0.13761	-0.11988	NA
7094	chr19	4670669	4671358	690	*	2	5.61e-30	1.26e-05	1.69e-07	3.71e-07	-0.207872	-0.107996	NA
7095	chr12	50237282	50237340	59	*	2	4.5e-11	1.69e-07	4.88e-05	3.72e-07	-0.143898	-0.112356	snoMe28S-Am2634
7096	chr13	110781544	110781645	102	*	3	4.47e-11	1.15e-07	0.000222341	3.73e-07	-0.177845	-0.117473	SNORD36
7097	chr9	117159457	117159975	519	*	2	7.55e-22	4.24e-05	9.71e-08	3.73e-07	0.235082	0.114162	RP11-9M16.2
7098	chr11	49913868	49914049	182	*	2	1.12e-14	2.38e-07	1.58e-05	3.73e-07	0.129133	0.111789	RP11-163O19.8, SNORD43
7099	chr16	86465815	86466427	613	*	4	1.99e-11	2.83e-07	0.000274909	3.75e-07	0.19551	0.122674	NA
7100	chr8	132915134	132915715	582	*	2	7.18e-15	2.21e-07	2e-05	3.77e-07	-0.169008	-0.123199	NA
7101	chr22	18857932	18858673	742	*	2	1.23e-09	1.45e-07	0.000132544	3.81e-07	-0.118884	-0.102088	NA
7102	chr7	143747422	143747596	175	*	2	5.64e-12	2.52e-07	1.47e-05	3.82e-07	-0.184368	-0.145808	OR2A5
7103	chr13	47785085	47785755	671	*	2	1.12e-10	1.59e-07	7.65e-05	3.82e-07	-0.155966	-0.140571	SNORD36, SNORD37
7104	chr8	97004219	97004610	392	*	2	2.06e-11	1.6e-07	7.33e-05	3.82e-07	-0.180305	-0.149876	SNORA32, RP11-31K23.2
7105	chr2	242518104	242518158	55	*	2	9.64e-15	2.3e-07	1.88e-05	3.83e-07	-0.143504	-0.106685	NA
7106	chr1	27893886	27893925	40	*	2	2.93e-12	1.46e-07	0.000143554	3.85e-07	0.115025	0.105678	snoU13, Y_RNA, SCARNA16, SCARNA21, U1, SCARNA17, SCARNA18, SNORD112, SNORA62, SNORA63, SNORD46, SNORA2, SNORD81, U3, SNORA51, SCARNA20, SNORA67, U6, SNORA70, SNORA77, SNORA26, U8, SCARNA11, AHDC1, SNORA31, SNORA42, SNORA40, SNORD64, ACA64, snoU109, SNORD60
7107	chr9	111929547	111929752	206	*	2	7.28e-13	2.46e-07	1.61e-05	3.85e-07	0.252836	0.173149	FRRS1L
7108	chr17	37560925	37561101	177	*	2	3.51e-11	1.47e-07	0.000136458	3.86e-07	-0.151789	-0.146775	SNORA69, CTB-131K11.1, MED1
7109	chr1	2377415	2378521	1107	*	3	6.3e-10	1.78e-06	9.94e-05	3.86e-07	-0.19564	-0.127327	PLCH2, snoU13, Y_RNA, SNORD60
7110	chr11	66330735	66330936	202	*	2	1.44e-12	1.66e-07	6.52e-05	3.86e-07	-0.138397	-0.103853	ACTN3, CTSF, SNORD43
7111	chr10	64136038	64136222	185	*	2	1.89e-11	1.7e-07	5.84e-05	3.87e-07	-0.142984	-0.102769	ZNF365, SNORA71
7112	chr19	5799340	5799467	128	*	3	7.66e-11	7.75e-08	0.000896587	3.87e-07	-0.115746	-0.101057	NA
7113	chr16	15237722	15238525	804	*	3	6.76e-11	8.35e-08	0.000819915	3.89e-07	0.13478	0.116935	hsa-mir-3180-3, PKD1P6
7114	chr2	64834106	64834430	325	*	3	6.79e-11	9.29e-08	0.000532031	3.9e-07	-0.163018	-0.1602	SNORA73, SNORA64, SNORD75, SNORA12, AC007365.1, SNORA74, SNORA19, snR65, 5S_rRNA, SNORA4, SNORD11, SNORA41, SCARNA6, SNORD39, SNORD18, SNORA36, SNORA75, ACA59, SNORA48, SNORD56, SNORA43, SNORA1, Vault
7115	chr16	21199840	21200311	472	*	2	3.56e-20	0.000544534	5.25e-08	3.9e-07	-0.216309	-0.106715	NA
7116	chr19	5217295	5217431	137	*	2	4.31e-14	1.9e-06	7.42e-07	3.9e-07	-0.193929	-0.115572	PTPRS
7117	chr1	2381299	2381623	325	*	2	3.86e-13	3.24e-07	8.77e-06	3.91e-07	-0.160082	-0.127955	PLCH2, snoU13, Y_RNA, SNORD60
7118	chr14	104734272	104734475	204	*	3	1.29e-11	1.1e-07	0.0002515	3.91e-07	-0.134748	-0.102376	RP11-260M19.2
7119	chr6	167070053	167070616	564	*	2	1.45e-10	1.49e-07	0.000134196	3.91e-07	-0.147323	-0.124807	RPS6KA2
7120	chr1	211688020	211688462	443	*	2	1.02e-12	1.54e-07	0.000113857	3.93e-07	-0.124047	-0.116951	snoU13, Y_RNA, SNORD112, U3, SNORA51, SNORA25, SNORA70, SNORA26, SNORA72, U8, SNORD116
7121	chr1	201858339	201858661	323	*	2	4.9e-16	1.91e-07	3.87e-05	3.93e-07	0.161302	0.114023	snoU13, Y_RNA, SNORD112, U3, SNORA51, SNORA25, SCARNA20, U6, SHISA4, SNORA70, SNORA77, SNORA26, SNORA72, U8, SNORD60, SNORD116
7122	chr12	131217151	131217218	68	*	2	6.94e-13	6.82e-07	2.51e-06	3.95e-07	-0.214841	-0.137064	NA
7123	chr1	228332058	228332502	445	*	3	2.57e-12	1.5e-07	0.000120407	4.02e-07	-0.133547	-0.109228	snoU13, Y_RNA, SNORD112, SNORA51, SNORA25, GUK1, U8
7124	chr5	141131868	141132593	726	*	2	1.84e-17	1.36e-06	1.11e-06	4.02e-07	-0.240571	-0.147109	SNORA68, SNORA57, 7SK, SNORD45, SNORD95
7125	chr5	19892845	19892970	126	*	2	1.76e-13	1.16e-06	1.34e-06	4.04e-07	-0.194847	-0.118103	SNORA27, SNORA68, RPS23P5, CDH18, 7SK, SNORD45
7126	chr12	80794439	80794579	141	*	2	1.23e-11	2.24e-07	2.53e-05	4.06e-07	0.182605	0.148519	SNORA9, snoMe28S-Am2634
7127	chr3	154741095	154741330	236	*	2	4.5e-12	2.79e-07	1.39e-05	4.07e-07	-0.161264	-0.112194	SNORA81, SNORD66, SNORD2, Metazoa_SRP, SNORA18, U4
7128	chr15	80543408	80543983	576	*	5	1.97e-11	6.52e-08	0.00155937	4.12e-07	0.132647	0.103505	RP11-2E17.1
7129	chr3	122281881	122281939	59	*	2	4.2e-13	1.58e-07	0.000141942	4.14e-07	-0.144077	-0.133357	SNORA33, SNORA81, SNORD66, SNORD2, SNORD5, SNORD63, SNORD61, PARP9, SNORA24, Metazoa_SRP, SNORA18, U4
7130	chr5	39719461	39719620	160	*	2	2.22e-11	1.91e-07	5.1e-05	4.17e-07	-0.163109	-0.124467	SNORA27, SNORA68, RPS23P5, INTS6P1, SNORA57, SNORA76, 7SK, SNORD45
7131	chr10	133156015	133156155	141	*	3	4.07e-13	6.22e-06	5.72e-06	4.18e-07	-0.185716	-0.105519	NA
7132	chr9	138672837	138673031	195	*	3	1.67e-11	1.07e-07	0.000363483	4.21e-07	-0.151491	-0.11433	KCNT1
7133	chr4	1027885	1028067	183	*	4	6.6e-12	3.93e-06	0.000342737	4.25e-07	0.178797	0.114881	NA
7134	chr7	73699244	73699563	320	*	3	9.53e-11	9.11e-08	0.000866832	4.27e-07	-0.124912	-0.10761	NA
7135	chr9	38424431	38424609	179	*	2	1.85e-13	2.34e-07	2.71e-05	4.28e-07	0.186083	0.184457	SNORA30, IGFBPL1
7136	chr8	38627889	38628105	217	*	2	4.92e-11	1.63e-07	0.000151845	4.29e-07	0.159573	0.153248	TACC1, SNORA7
7137	chr14	97205952	97206170	219	*	2	3.36e-11	1.75e-07	9.47e-05	4.31e-07	-0.149447	-0.14291	NA
7138	chr10	131749788	131750033	246	*	2	6.92e-12	2.12e-07	3.95e-05	4.31e-07	-0.15645	-0.130646	EBF3
7139	chr7	149517519	149517605	87	*	2	8.88e-12	1.68e-07	0.000122707	4.32e-07	-0.120296	-0.117766	SSPO
7140	chr10	79389319	79389524	206	*	2	5.16e-14	1.76e-06	9.6e-07	4.33e-07	-0.169072	-0.106248	SNORA71, SNORA17, KCNMA1
7141	chr1	6159517	6160143	627	*	2	6.51e-11	1.81e-07	8.09e-05	4.34e-07	-0.124811	-0.110055	KCNAB2, snoU13, Y_RNA, SNORD112, SNORA62, U3, SNORA51, SNORA70, SNORA26, U8, SNORA31, SNORA42, snoU109, SNORD60
7142	chr4	71457838	71457880	43	*	2	4.77e-11	1.65e-07	0.000149149	4.34e-07	-0.134934	-0.134364	SNORD74, SNORA3, snoR442, SNORA11, SNORD42, snoU2_19, SNORD65
7143	chr15	22442000	22442048	49	*	2	9.44e-12	2.99e-07	1.44e-05	4.34e-07	-0.161524	-0.126496	NA
7144	chr16	2088960	2088997	38	*	2	6.13e-14	1.7e-07	0.000123445	4.34e-07	0.132627	0.117206	SLC9A3R2
7145	chr8	41643375	41643429	55	*	2	1.11e-11	2.82e-07	1.68e-05	4.35e-07	-0.181552	-0.137004	SNORA7, ANK1
7146	chr8	139734443	139734484	42	*	2	4.45e-13	1.87e-07	7.09e-05	4.36e-07	-0.209587	-0.165868	COL22A1
7147	chr5	140186895	140187240	346	*	3	3.27e-12	2.6e-07	0.000257009	4.36e-07	0.161475	0.107944	PCDHA1, PCDHA2, PCDHA3, PCDHA4, SNORA68, SNORA57, 7SK, SNORD45, SNORD95
7148	chr11	64409932	64410564	633	*	3	5.22e-15	2.09e-06	2.67e-05	4.39e-07	0.215903	0.119142	NRXN2, SNORD43
7149	chr19	34284080	34284488	409	*	2	2.77e-11	1.85e-07	7.95e-05	4.41e-07	-0.129468	-0.108695	NA
7150	chr7	156799148	156799873	726	*	4	3.95e-15	8.05e-07	3.81e-05	4.41e-07	0.121582	0.100572	MNX1-AS2, MNX1
7151	chr1	2209957	2210335	379	*	2	1.51e-14	4.97e-07	5.29e-06	4.41e-07	0.167839	0.110033	SKI, snoU13, Y_RNA, SNORD60
7152	chr3	149192304	149192609	306	*	3	1.38e-11	8.73e-08	0.0010307	4.42e-07	-0.139986	-0.118078	TM4SF4, SNORA81, SNORD66, SNORD2, Metazoa_SRP, SNORA18, U4
7153	chr20	61153635	61153997	363	*	2	6.38e-13	4.72e-07	6e-06	4.47e-07	-0.255589	-0.16342	C20orf166
7154	chr5	10992621	10992684	64	*	2	9.89e-19	0.00277461	5.17e-08	4.49e-07	-0.200887	-0.10117	CTNND2
7155	chr1	4736099	4736187	89	*	3	2.06e-12	8.95e-06	3.17e-05	4.51e-07	-0.168254	-0.104152	AJAP1, snoU13, Y_RNA, U3, SNORA51, SNORA70, snoU109, SNORD60
7156	chr14	21148814	21148957	144	*	2	2.68e-11	1.91e-07	8.01e-05	4.53e-07	-0.136305	-0.133833	SNORA79, SNORD41
7157	chr2	238277443	238277612	170	*	2	1.1e-12	6.22e-07	3.92e-06	4.54e-07	-0.151225	-0.101281	SNORD39, COL6A3
7158	chr6	168188992	168189047	56	*	3	4.21e-11	2.23e-07	0.000182903	4.55e-07	-0.147415	-0.120194	C6orf123
7159	chr1	19992167	19992564	398	*	3	3.88e-13	1.18e-07	0.000340809	4.55e-07	0.213825	0.150915	snoU13, Y_RNA, SCARNA16, SCARNA21, U1, HTR6, SNORD112, SNORA62, SNORA63, SNORA2, SNORD81, U3, SNORA51, SCARNA20, SNORA67, U6, SNORA70, SNORA77, SNORA26, U8, SCARNA11, SNORA31, SNORA42, SNORA40, ACA64, snoU109, SNORD60
7160	chr6	36515676	36515856	181	*	2	2.59e-13	2.05e-07	5.92e-05	4.56e-07	-0.177695	-0.15946	SNORA38, SNORA20
7161	chr12	324682	324747	66	*	2	2.29e-12	2.47e-07	2.92e-05	4.57e-07	-0.151322	-0.147283	NA
7162	chr11	1905537	1905808	272	*	2	1.24e-15	7.72e-06	3.09e-07	4.57e-07	-0.188446	-0.106283	LSP1
7163	chr17	45855553	45855879	327	*	3	1.94e-16	2.05e-05	3.6e-07	4.63e-07	0.21872	0.102356	SNORA69
7164	chr21	46917541	46917565	25	*	2	2.66e-12	1.79e-07	0.000153373	4.68e-07	-0.12008	-0.111568	COL18A1, SLC19A1
7165	chr22	38057185	38057573	389	*	2	1.34e-11	2.29e-07	4.25e-05	4.69e-07	0.14459	0.130113	SH3BP1, PDXP
7166	chr7	84671308	84671333	26	*	2	3.6e-11	2.1e-07	6.06e-05	4.69e-07	-0.169917	-0.150972	SEMA3D
7167	chr6	100909238	100909443	206	*	2	1.85e-11	2.38e-07	3.76e-05	4.7e-07	0.151826	0.139563	SNORA38, SNORA8, SNORD28, SIM1, SNORA20
7168	chr3	13515724	13515777	54	*	3	1.36e-10	1.07e-07	0.000800131	4.72e-07	-0.139904	-0.104154	SNORD38
7169	chr14	105044984	105045347	364	*	4	1.25e-12	3.12e-07	0.000302559	4.73e-07	-0.164248	-0.101955	TMEM179
7170	chr16	1338174	1338357	184	*	2	1.64e-11	2.32e-07	4.25e-05	4.75e-07	-0.17704	-0.148074	TPSP2
7171	chr1	208040203	208040253	51	*	2	3.27e-11	2.14e-07	6.28e-05	4.79e-07	0.154873	0.138984	snoU13, Y_RNA, SNORD112, U3, SNORA51, SNORA25, SNORA70, SNORA26, SNORA72, U8, C1orf132, SNORD116
7172	chr11	113113890	113113936	47	*	2	2.71e-11	1.85e-07	0.000144212	4.8e-07	0.138128	0.11394	NCAM1
7173	chr2	79383891	79384261	371	*	2	7.97e-13	2.92e-07	2.19e-05	4.83e-07	-0.160077	-0.117456	SNORA73, SNORA64, SNORA12, SNORA74, SNORA19, snR65, 5S_rRNA, SNORA4, SNORD11, SNORA41, SCARNA6, SNORD39, SNORD18, SNORA75, ACA59, REG3A, SNORA48, SNORD56, SNORA43, SNORA1, Vault
7174	chr8	1019317	1019352	36	*	2	5.89e-13	1.1e-06	2.05e-06	4.87e-07	0.161936	0.11634	ERICH1-AS1
7175	chr11	1220954	1221812	859	*	6	3.77e-12	3.39e-07	0.00121032	4.87e-07	0.23467	0.102144	MUC5AC
7176	chr11	120377082	120377471	390	*	2	6.4e-14	4.05e-07	1.02e-05	4.88e-07	-0.144195	-0.105503	NA
7177	chr7	1260189	1260736	548	*	2	8.02e-20	0.00027854	7.72e-08	4.9e-07	-0.19242	-0.10524	NA
7178	chr9	36135378	36135812	435	*	2	3.14e-11	1.92e-07	0.0001467	4.97e-07	-0.129479	-0.105611	SNORA30
7179	chr6	128222053	128222390	338	*	3	5.06e-14	3.73e-06	5.21e-06	4.98e-07	-0.239447	-0.120881	SNORA8, SNORD28, THEMIS, SNORA20
7180	chr2	219735876	219736549	674	*	5	1.03e-12	1.04e-06	0.00133621	4.99e-07	0.259127	0.157229	WNT6, SCARNA6, SNORD39, SNORA75, SNORA48
7181	chr19	35992791	35992883	93	*	2	1.12e-11	2.36e-07	5.05e-05	4.99e-07	-0.152705	-0.150022	DMKN
7182	chr15	28107273	28107345	73	*	2	5.31e-11	2.03e-07	0.000104735	5e-07	-0.129996	-0.100225	OCA2
7183	chr13	26140326	26140724	399	*	2	5.2e-19	0.000674255	6.73e-08	5e-07	-0.257947	-0.130642	SNORD36, ATP8A2, SNORA16, SNORD37
7184	chr13	64311397	64311555	159	*	2	3.42e-13	1.29e-06	1.78e-06	5.01e-07	-0.263667	-0.176498	SNORD36, LINC00395, SNORD37
7185	chr21	31987978	31988616	639	*	2	2.49e-20	0.000444767	7.23e-08	5.02e-07	-0.268609	-0.135924	NA
7186	chr17	32682770	32683054	285	*	2	1.19e-16	8.94e-07	2.88e-06	5.04e-07	-0.221249	-0.152705	SNORA69
7187	chr12	3446251	3446781	531	*	2	1.44e-12	1.98e-07	0.000134846	5.05e-07	-0.130597	-0.125705	NA
7188	chr19	31159573	31159736	164	*	2	2.63e-11	2.53e-07	4.12e-05	5.07e-07	-0.18913	-0.149258	ZNF536
7189	chr10	64279749	64280163	415	*	2	2.34e-14	3.33e-07	1.84e-05	5.11e-07	-0.149133	-0.111203	ZNF365, SNORA71
7190	chr1	161601721	161602002	282	*	2	6.54e-20	0.00382702	5.89e-08	5.15e-07	-0.21704	-0.109623	snoU13, Y_RNA, SCARNA16, SNORD112, SNORA63, U3, SNORA51, SNORA25, SNORD59, FCGR2B, SCARNA20, SNORA67, U6, SNORA70, SNORA77, SNORA26, SNORA72, U8, SNORA31, SNORA40, FCGR3B, SNORD78, snoU109, SNORD60, SNORD116
7191	chr11	104839858	104840183	326	*	2	5.89e-14	1.99e-07	0.000156766	5.17e-07	-0.134064	-0.118312	CASP4
7192	chr14	77467225	77467391	167	*	2	5.29e-11	2.19e-07	9.92e-05	5.29e-07	0.132867	0.120923	SNORA46, SNORA79
7193	chr8	10753147	10753237	91	*	3	5.38e-11	2.48e-07	0.000166281	5.32e-07	-0.171174	-0.14593	SNORA7
7194	chr14	25045028	25045625	598	*	3	5.59e-18	1.19e-06	4.69e-06	5.33e-07	-0.146081	-0.113459	SNORA79, CTSG
7195	chr7	157754600	157754746	147	*	3	1.09e-11	2.05e-06	7.38e-05	5.36e-07	0.153933	0.109448	PTPRN2
7196	chr10	123408625	123408913	289	*	2	1.86e-12	5.71e-07	7.04e-06	5.46e-07	-0.176529	-0.124357	NA
7197	chr22	43810371	43811071	701	*	2	1.31e-09	2.11e-07	0.00016011	5.47e-07	-0.174596	-0.137377	MPPED1
7198	chr2	113975820	113976143	324	*	2	1.2e-14	3.32e-06	7.98e-07	5.53e-07	-0.193854	-0.136864	SNORA64, SNORA12, SNORA74, SNORA19, PAX8-AS1, snR65, 5S_rRNA, SNORA4, SNORD11, SNORD51, SNORA41, SCARNA6, SNORD39, SNORA75, ACA59, PAX8, SNORA48, SNORD56, SNORA43, SNORA1, Vault
7199	chr18	61553966	61554003	38	*	2	1.83e-11	3.73e-07	1.81e-05	5.55e-07	-0.173308	-0.136984	SERPINB2
7200	chr19	51231557	51231840	284	*	2	3.06e-11	2.61e-07	5.65e-05	5.58e-07	0.130209	0.122499	NA
7201	chr15	75040734	75041386	653	*	2	8.71e-11	2.53e-07	6.59e-05	5.59e-07	-0.173067	-0.144874	CYP1A2
7202	chr13	112191122	112191272	151	*	3	3.15e-12	3.08e-07	6.73e-05	5.6e-07	-0.163311	-0.106141	SNORD36
7203	chr15	22368443	22368957	515	*	2	4.15e-12	3.01e-07	3.45e-05	5.6e-07	-0.133276	-0.108026	RP11-69H14.6, OR4M2
7204	chr14	78635905	78635941	37	*	2	1.65e-11	3.98e-07	1.61e-05	5.62e-07	-0.141918	-0.122906	SNORA79
7205	chr17	76900680	76900812	133	*	2	1.08e-12	2.28e-07	0.0001213	5.66e-07	-0.125365	-0.12505	SNORA69, CTD-2373H9.5, TIMP2
7206	chr1	2999196	2999586	391	*	3	5.44e-13	6.91e-07	1.63e-05	5.76e-07	-0.184466	-0.107249	PRDM16, snoU13, Y_RNA, SNORA51, snoU109, SNORD60
7207	chr7	151653454	151653890	437	*	2	4.72e-11	2.3e-07	0.000133216	5.79e-07	-0.186152	-0.152536	GALNTL5
7208	chr22	36030660	36031241	582	*	2	8.72e-12	3.5e-07	2.48e-05	5.79e-07	-0.171453	-0.121068	MB, AL049747.1
7209	chr10	6246090	6246406	317	*	2	1.33e-12	2.92e-07	4.36e-05	5.8e-07	0.130218	0.119606	PFKFB3
7210	chr4	114238277	114238881	605	*	2	9.48e-17	7.57e-06	4.48e-07	5.81e-07	-0.16889	-0.105098	ANK2, SNORA11, SNORD65
7211	chr6	166970252	166970727	476	*	2	3.8e-14	1.38e-06	2.2e-06	5.82e-07	-0.14276	-0.111173	RPS6KA2
7212	chr5	159246470	159247072	603	*	2	2.04e-10	2.37e-07	0.000118759	5.84e-07	-0.172134	-0.14033	SNORA57, SNORD45, AC011343.1, SNORD95
7213	chr6	76018362	76018489	128	*	2	4.1e-14	5.51e-06	5.75e-07	5.86e-07	-0.200061	-0.122025	SNORA38, SNORA8, SCARNA15, SNORD28, FILIP1, SNORA20
7214	chr9	138669066	138669392	327	*	2	1.8e-11	2.27e-07	0.000169849	5.9e-07	-0.148228	-0.136604	KCNT1
7215	chr10	115999708	115999916	209	*	2	3.93e-13	2.81e-07	5.52e-05	5.91e-07	-0.161589	-0.141792	VWA2
7216	chr11	44880910	44880944	35	*	2	2.98e-13	3.29e-07	3.19e-05	5.91e-07	-0.143015	-0.1121	TSPAN18, SNORD43
7217	chr20	62209634	62210291	658	*	4	4.44e-13	8.05e-07	0.000217117	5.92e-07	-0.186834	-0.102019	NA
7218	chr2	119566109	119566332	224	*	3	2.16e-10	1.22e-07	0.00110359	5.92e-07	0.193678	0.155686	SNORA12, SNORA74, SNORA19, snR65, 5S_rRNA, SNORA4, SNORD11, SNORD51, SNORA41, SCARNA6, SNORD39, SNORA75, ACA59, SNORA48, SNORD56, SNORA43, SNORA1, Vault
7219	chr12	130821453	130821962	510	*	4	8.57e-12	7.55e-08	0.00244175	5.95e-07	-0.123959	-0.109568	NA
7220	chr2	128430937	128431385	449	*	2	3.38e-13	3.25e-07	3.45e-05	5.97e-07	0.20789	0.185875	SNORA12, SNORA74, snosnR60_Z15, snR65, 5S_rRNA, SNORA4, SNORD11, SNORD51, SNORA41, SCARNA6, SNORD39, SNORA75, ACA59, LIMS2, SNORA48, SNORD56, SNORA43, SNORA1, Vault
7221	chr19	58455018	58455407	390	*	2	1.22e-13	5.92e-07	8.47e-06	6.03e-07	-0.196543	-0.138706	ZNF256
7222	chr7	4862020	4862349	330	*	2	9.35e-11	2.33e-07	0.000177034	6.06e-07	-0.242947	-0.158368	RADIL
7223	chr6	89792529	89792677	149	*	2	5.18e-12	2.57e-07	9.81e-05	6.11e-07	0.130091	0.100378	SNORA38, SNORA8, PNRC1, SNORD28, SNORA20
7224	chr7	23052616	23052972	357	*	2	8.84e-16	2.5e-07	0.000122073	6.16e-07	0.136155	0.121512	SNORA15, FAM126A
7225	chr19	15299867	15300166	300	*	2	3.94e-13	1.2e-06	2.95e-06	6.16e-07	-0.162911	-0.108774	NOTCH3
7226	chr1	203058954	203059178	225	*	2	8.05e-13	1.17e-06	3.07e-06	6.19e-07	-0.172851	-0.114082	snoU13, Y_RNA, SNORD112, U3, SNORA51, SNORA25, SCARNA20, SNORA70, SNORA77, SNORA26, SNORA72, U8, SNORD60, SNORD116
7227	chr16	31576339	31576872	534	*	2	1.85e-11	3.29e-07	3.82e-05	6.19e-07	-0.191807	-0.146124	CTD-2014E2.5
7228	chr19	14516545	14517152	608	*	3	6.64e-13	2.79e-07	9.97e-05	6.23e-07	-0.144974	-0.116899	CD97, CTC-548K16.5
7229	chr1	56046343	56046489	147	*	2	1.76e-12	1.03e-06	3.73e-06	6.23e-07	-0.179479	-0.102744	snoU13, Y_RNA, SCARNA16, U1, SCARNA18, SCARNA24, SNORD112, SNORA62, SNORA63, SNORD46, SNORA2, SNORD81, U3, SNORA51, SNORA25, SNORA58, SCARNA20, SNORA67, U6, SNORA70, SNORA77, SNORA26, U8, SCARNA11, SNORA31, SNORA42, SNORA40, SNORD64, ACA64, snoU109, SNORD60, SNORD116
7230	chr6	124151453	124151503	51	*	2	2.59e-12	1.04e-06	3.65e-06	6.23e-07	-0.180262	-0.13286	SNORA8, NKAIN2, SNORD28, SNORA20
7231	chr6	41121714	41122081	368	*	3	3.6e-11	1.24e-07	0.00121147	6.25e-07	-0.12535	-0.109157	SNORA38, SNORA8, TREML1, SNORA20
7232	chr11	2339155	2339194	40	*	2	9.74e-12	6.11e-07	8.87e-06	6.28e-07	-0.142454	-0.109177	LSP1, TSPAN32
7233	chr16	75272306	75272754	449	*	2	4.1e-12	2.52e-07	0.000140821	6.32e-07	0.144376	0.139484	BCAR1, SNORD33
7234	chr19	40229215	40229766	552	*	2	5e-11	2.93e-07	6.48e-05	6.33e-07	-0.157414	-0.135716	NA
7235	chr17	46641504	46642011	508	*	4	6.73e-14	4.19e-06	3.45e-05	6.35e-07	0.207646	0.1056	SNORA69, HOXB-AS3, HOXB3
7236	chr1	2725131	2725823	693	*	3	1.22e-12	2.44e-07	0.000145956	6.36e-07	-0.196986	-0.110172	snoU13, Y_RNA, SNORA51, snoU109, SNORD60
7237	chr7	122553875	122553915	41	*	2	9.77e-11	2.56e-07	0.000139678	6.4e-07	-0.111799	-0.109063	NA
7238	chr5	147024885	147024959	75	*	2	3.58e-11	3.71e-07	3e-05	6.41e-07	-0.17954	-0.140553	SNORA68, SNORA57, SNORD45, JAKMIP2, SNORD95
7239	chr21	19258040	19258310	271	*	2	7.05e-12	5.2e-07	1.32e-05	6.44e-07	-0.206584	-0.149171	NA
7240	chr16	29266384	29266713	330	*	2	6.76e-13	3.27e-07	4.6e-05	6.45e-07	-0.155243	-0.107856	SNX29P2
7241	chr7	961322	961457	136	*	3	1.46e-14	1.31e-06	4.58e-05	6.45e-07	-0.211307	-0.132334	ADAP1, COX19
7242	chr11	67462816	67463003	188	*	2	2.17e-16	0.000193312	1.17e-07	6.49e-07	-0.197123	-0.109414	SNORD43
7243	chr16	888938	889432	495	*	3	8.81e-13	2.64e-06	1.12e-05	6.5e-07	-0.246601	-0.111536	NA
7244	chr13	77502558	77502805	248	*	2	1.01e-10	2.58e-07	0.000164497	6.59e-07	-0.162978	-0.153263	SNORD36, BTF3P11
7245	chr20	45087765	45087990	226	*	2	1e-10	2.6e-07	0.000156803	6.6e-07	0.143237	0.136888	ZNF663P
7246	chr2	1800785	1800835	51	*	2	6.4e-12	2.62e-07	0.000164386	6.68e-07	-0.143053	-0.113424	MYT1L, SNORA48
7247	chr6	166485745	166486120	376	*	2	8.05e-11	2.76e-07	0.000117237	6.68e-07	-0.121401	-0.105564	NA
7248	chr2	2712669	2712959	291	*	3	1.93e-15	0.000275636	5.14e-06	6.73e-07	-0.207017	-0.102557	SNORA64, SNORA48, SNORD56
7249	chr20	62153067	62153431	365	*	4	1.11e-11	2.17e-07	0.000633063	6.75e-07	0.208036	0.134495	PPDPF
7250	chr5	1962311	1962554	244	*	3	9.95e-14	8.33e-06	2.22e-06	6.79e-07	-0.215096	-0.110781	NA
7251	chr10	9919856	9920000	145	*	2	3.01e-10	2.73e-07	0.000147367	6.85e-07	-0.13866	-0.116541	NA
7252	chr7	157362062	157362094	33	*	2	8.76e-11	2.76e-07	0.000140058	6.87e-07	0.152483	0.130035	PTPRN2
7253	chr11	118657127	118657363	237	*	2	3.2e-12	8.83e-07	6.31e-06	7.11e-07	0.181862	0.118052	DDX6
7254	chr17	56605391	56605468	78	*	2	2.93e-13	1.49e-06	2.98e-06	7.14e-07	-0.148539	-0.107422	SNORA69, RP11-112H10.4, SEPT4
7255	chr17	76495017	76495071	55	*	2	2.61e-11	5.31e-07	1.73e-05	7.19e-07	-0.155113	-0.11371	SNORA69, RP11-559N14.5, DNAH17-AS1, DNAH17
7256	chr12	21531187	21531643	457	*	2	7.65e-17	2.92e-05	2.72e-07	7.2e-07	-0.233172	-0.122523	IAPP, SLCO1A2, snoMe28S-Am2634
7257	chr2	219233446	219233650	205	*	3	1.81e-12	1.55e-07	0.00103186	7.21e-07	0.16145	0.136591	SCARNA6, SNORD39, SNORA75, SNORA48
7258	chr7	45977067	45977344	278	*	2	1.45e-12	1.1e-06	4.69e-06	7.25e-07	-0.218198	-0.14155	SNORA22, SNORA15
7259	chr3	11952697	11952913	217	*	2	2.76e-11	4.54e-07	2.72e-05	7.33e-07	-0.167935	-0.13112	MARK2P14, SNORD38
7260	chr6	33205458	33205676	219	*	2	1.41e-10	2.85e-07	0.000191617	7.35e-07	-0.119175	-0.117649	SNORA38, HTATSF1P, SNORA20
7261	chr9	137279180	137279412	233	*	2	5.2e-11	3.46e-07	6.77e-05	7.37e-07	0.185035	0.148117	RXRA
7262	chr12	125369317	125369577	261	*	2	1.09e-10	3e-07	0.000137977	7.37e-07	-0.147653	-0.111709	NA
7263	chr5	55412572	55412925	354	*	2	5.29e-14	1.09e-06	5.01e-06	7.42e-07	-0.153344	-0.114832	snoZ6, SNORA27, SNORA68, RPS23P5, SNORA57, ANKRD55, SNORA76, 7SK, SNORD45
7264	chr4	68622191	68622520	330	*	2	1.64e-11	4.73e-07	2.54e-05	7.43e-07	-0.164262	-0.119948	SNORD74, UBA6-AS1, SNORA3, snoR442, SNORA11, SNORD42, snoU2_19, SNORD65
7265	chr14	105648697	105649097	401	*	2	4.72e-14	4.13e-07	3.78e-05	7.45e-07	-0.164711	-0.128489	NA
7266	chr4	17643702	17643749	48	*	2	1.12e-10	3.19e-07	0.000103748	7.46e-07	0.176089	0.166315	SNORA3, FAM184B
7267	chr17	79495953	79496290	338	*	2	1.25e-13	2.92e-07	0.000195921	7.54e-07	-0.128097	-0.119352	SNORA69, FSCN2
7268	chr6	5783863	5784042	180	*	2	1.51e-10	2.92e-07	0.000199061	7.55e-07	-0.135517	-0.118612	SNORA20
7269	chr8	117542230	117542590	361	*	2	2.9e-13	5.28e-07	2.09e-05	7.62e-07	-0.167287	-0.14562	SNORA32
7270	chr6	27739947	27740361	415	*	3	2.49e-13	0.000908556	9.03e-05	7.63e-07	-0.15532	-0.102691	SNORA20
7271	chr1	178840137	178840298	162	*	2	1.52e-10	2.98e-07	0.00019349	7.67e-07	0.184057	0.143756	snoU13, Y_RNA, SCARNA16, SNORD112, SNORA63, U3, SNORA51, SNORA25, SNORD59, SCARNA20, RALGPS2, SNORA67, U6, SNORA70, SNORA77, SNORA26, SNORA72, U8, SNORA31, ANGPTL1, snoU109, SNORD60, SNORD116
7272	chr20	62178498	62179030	533	*	4	1.98e-11	2.15e-07	0.000646052	7.68e-07	-0.185385	-0.104599	SRMS
7273	chr2	29335792	29335996	205	*	2	5.6e-12	4.44e-07	3.48e-05	7.72e-07	-0.175724	-0.121962	SNORA73, CLIP4, SNORA64, SNORA74, snR65, SCARNA6, SNORD39, SNORD18, SNORA36, SNORA75, SNORA48, SNORD56, SNORA43, SNORA1, Vault
7274	chr1	109792854	109792925	72	*	2	6.31e-12	3.21e-07	0.000130348	7.76e-07	0.106143	0.100266	snoU13, Y_RNA, SCARNA16, U1, SNORD112, SNORA63, SNORD46, SNORA2, SNORD81, U3, SNORA51, CELSR2, SNORA25, SNORA58, CKS1B, SCARNA20, SNORA67, U6, SNORA70, SNORA77, SNORA26, SNORA72, U8, SCARNA11, SNORA31, SNORA42, SNORA40, SNORD64, ACA64, SNORD78, snoU109, SNORD60, SNORD116
7275	chr16	3414983	3415311	329	*	5	6.79e-11	2.13e-07	0.000949259	7.77e-07	0.16516	0.121122	NAA60
7276	chr22	19716556	19716778	223	*	2	1.15e-10	3.2e-07	0.000136265	7.81e-07	-0.19172	-0.122007	NA
7277	chr3	183978344	183978878	535	*	3	7.95e-12	1.83e-07	0.000852747	7.85e-07	0.204148	0.133465	SNORA81, EIF2B5, ECE2, SNORD66, SNORD2, CAMK2N2, U4
7278	chr1	12213045	12213514	470	*	2	2.32e-10	3.09e-07	0.000179289	7.86e-07	-0.137377	-0.102588	snoU13, Y_RNA, SCARNA16, SCARNA21, SNORD112, SNORA62, SNORA2, U3, SNORA51, SCARNA20, SNORA67, U6, SNORA70, SNORA77, SNORA26, U8, SCARNA11, SNORA31, SNORA42, SNORA40, snoU109, SNORD60
7279	chr8	24774647	24774727	81	*	2	1.18e-13	5.77e-06	9.07e-07	7.99e-07	-0.208629	-0.11842	NEFM, SNORA7
7280	chr10	105845238	105845720	483	*	2	2.98e-18	1.27e-05	5.14e-07	8.05e-07	-0.209717	-0.137344	SNORA17, COL17A1
7281	chr11	120383654	120384039	386	*	2	1.45e-11	3.1e-07	0.000211999	8.05e-07	-0.120199	-0.115932	GRIK4, AP002348.1
7282	chr1	22925447	22925489	43	*	2	1.03e-12	1.14e-06	5.62e-06	8.06e-07	-0.163778	-0.120729	snoU13, Y_RNA, SCARNA16, SCARNA21, U1, EPHA8, SCARNA17, SCARNA18, SNORD112, SNORA62, SNORA63, SNORA2, SNORD81, U3, SNORA51, SCARNA20, SNORA67, U6, SNORA70, SNORA77, SNORA26, U8, SCARNA11, SNORA31, SNORA42, SNORA40, ACA64, snoU109, SNORD60
7283	chr12	131187594	131188247	654	*	3	5.35e-12	1.85e-05	1.92e-05	8.07e-07	-0.191825	-0.107804	RIMBP2, RP11-662M24.2
7284	chr22	37584018	37584441	424	*	3	1.27e-12	8.04e-07	2.97e-05	8.1e-07	0.175988	0.102719	C1QTNF6
7285	chr10	7763676	7763777	102	*	3	8.95e-12	1.18e-05	4.77e-05	8.15e-07	-0.174277	-0.103533	ITIH2
7286	chr14	106362691	106363051	361	*	2	7.39e-16	3.15e-07	0.000213237	8.17e-07	-0.141425	-0.123081	NA
7287	chr8	112636613	112636625	13	*	2	8.12e-14	1.22e-05	5.41e-07	8.18e-07	-0.158437	-0.101691	SNORA32
7288	chr14	22464490	22464528	39	*	2	3e-12	1.32e-06	4.75e-06	8.22e-07	-0.197684	-0.139217	SNORA79, SNORD41
7289	chr20	2671574	2672100	527	*	2	1.48e-10	3.44e-07	0.00012683	8.22e-07	-0.196697	-0.132066	NA
7290	chr5	170169088	170169373	286	*	2	2.32e-12	1.17e-06	5.71e-06	8.24e-07	-0.211183	-0.146544	SNORA57, SNORD95
7291	chr2	231728967	231728977	11	*	2	6.07e-13	3.32e-07	0.000162834	8.27e-07	-0.121342	-0.109785	SCARNA6, SNORD39, SNORA75
7292	chr17	38503802	38504102	301	*	2	1.45e-10	3.34e-07	0.000157283	8.28e-07	0.12374	0.121321	SNORA69, RARA
7293	chr10	68685252	68685487	236	*	2	2.2e-12	3.23e-07	0.000203292	8.3e-07	-0.128951	-0.128628	SNORA71, CTNNA3
7294	chr3	11763045	11763707	663	*	4	3.34e-14	1.5e-06	0.000276114	8.32e-07	-0.162767	-0.105736	AC090939.1, SNORD38
7295	chr15	83382987	83383066	80	*	2	1.28e-10	3.82e-07	9.05e-05	8.5e-07	-0.11886	-0.116154	NA
7296	chr2	234637667	234638269	603	*	2	2.16e-11	3.58e-07	0.000128743	8.54e-07	-0.172536	-0.139568	UGT1A8, UGT1A10, UGT1A9, UGT1A7, UGT1A6, UGT1A5, UGT1A4, UGT1A3, SNORD39
7297	chr14	46916080	46916528	449	*	2	1.18e-12	1.07e-06	7.15e-06	8.59e-07	-0.141791	-0.107562	LINC00871, SNORA79
7298	chr2	242832796	242833648	853	*	5	8.25e-11	1.55e-07	0.00186139	8.59e-07	-0.152553	-0.113426	AC131097.3
7299	chr16	29193020	29193318	299	*	2	2.25e-10	3.34e-07	0.000218298	8.64e-07	-0.110222	-0.100655	RP11-426C22.5
7300	chr1	116384534	116385005	472	*	2	1.39e-10	3.5e-07	0.000158276	8.65e-07	-0.134943	-0.133462	snoU13, Y_RNA, SCARNA16, U1, SNORD112, SNORA63, SNORD46, SNORA2, SNORD81, U3, SNORA51, SNORA25, SNORA58, CKS1B, SCARNA20, SNORA67, U6, SNORA70, SNORA77, SNORA26, SNORA72, U8, SCARNA11, SNORA31, SNORA42, NHLH2, SNORA40, SNORD64, ACA64, SNORD78, snoU109, SNORD60, SNORD116
7301	chr11	60049097	60049447	351	*	2	1.46e-15	8.76e-06	7.51e-07	8.72e-07	-0.156901	-0.103998	MS4A4A, SNORD43
7302	chr5	55288892	55289001	110	*	2	1.79e-10	3.44e-07	0.00020307	8.79e-07	0.141671	0.139349	snoZ6, SNORA27, SNORA68, RPS23P5, SNORA57, IL6ST, SNORA76, 7SK, SNORD45
7303	chr2	101922427	101922922	496	*	2	1.35e-10	3.6e-07	0.000152513	8.83e-07	-0.178439	-0.165034	SNORA73, SNORA64, SNORA12, SNORA74, SNORA19, snR65, 5S_rRNA, SNORA4, SNORD11, SNORA41, SCARNA6, SNORD39, SNORA75, ACA59, RNF149, SNORA48, SNORD56, SNORA43, SNORA1, Vault
7304	chr5	141072814	141072866	53	*	2	6.9e-12	3.56e-07	0.000165363	8.83e-07	-0.203044	-0.164557	SNORA68, SNORA57, 7SK, SNORD45, SNORD95
7305	chr19	15334309	15335041	733	*	4	5.11e-13	9.15e-07	3.19e-05	8.87e-07	0.269546	0.103151	NA
7306	chr2	240253264	240253573	310	*	2	4.02e-11	5.05e-07	3.95e-05	8.88e-07	0.146603	0.112936	HDAC4
7307	chr9	135360863	135361274	412	*	2	3.59e-12	3.54e-07	0.000181233	8.91e-07	-0.128281	-0.112505	C9orf171
7308	chr16	85254209	85254655	447	*	2	1.08e-12	5e-07	4.15e-05	8.92e-07	0.112255	0.103694	NA
7309	chr8	134087171	134087221	51	*	2	1.58e-10	3.9e-07	0.000107651	8.94e-07	0.10832	0.10553	TG, SLA
7310	chr19	39989802	39990055	254	*	3	9.9e-11	1.83e-07	0.00140264	8.95e-07	0.156896	0.108053	DLL3
7311	chr8	86112931	86112946	16	*	2	1.73e-10	3.94e-07	0.00011571	9.14e-07	0.121919	0.114751	E2F5, SNORA32
7312	chr5	177876830	177876863	34	*	2	1.66e-10	3.63e-07	0.000189221	9.15e-07	-0.13518	-0.130803	COL23A1, SNORD95
7313	chr9	39817381	39817390	10	*	2	1.91e-10	3.82e-07	0.000139088	9.18e-07	0.104149	0.102609	SNORA30
7314	chr3	27756039	27756317	279	*	4	1.14e-11	4.59e-07	0.000285257	9.19e-07	0.165384	0.100242	U7, SNORA81, SNORD5, SNORD38, Metazoa_SRP
7315	chr6	132453670	132453778	109	*	2	5.71e-11	5e-07	4.78e-05	9.26e-07	0.16669	0.12393	LINC01013, SNORD28, SNORA20
7316	chr14	104611591	104611819	229	*	3	6.14e-10	1.82e-07	0.00163529	9.29e-07	-0.111648	-0.101764	KIF26A
7317	chr1	12774815	12774904	90	*	2	4.36e-13	8.43e-07	1.35e-05	9.33e-07	-0.194122	-0.139413	snoU13, Y_RNA, SCARNA16, SCARNA21, SNORD112, SNORA62, SNORA2, U3, SNORA51, SCARNA20, SNORA67, U6, SNORA70, SNORA77, SNORA26, U8, SCARNA11, SNORA31, SNORA42, SNORA40, ACA64, snoU109, SNORD60
7318	chr8	1203186	1203598	413	*	2	4.01e-12	3.9e-07	0.000144218	9.38e-07	-0.137089	-0.112313	CTD-2281E23.2
7319	chr3	126268548	126268814	267	*	2	1.12e-12	8.08e-07	1.5e-05	9.39e-07	-0.162867	-0.11308	SNORA33, SNORA81, SNORD66, SNORD2, SNORD5, SNORD63, SNORD61, C3orf22, SNORA24, Metazoa_SRP, SNORA18, U4
7320	chr6	88105544	88105618	75	*	2	3.4e-11	3.86e-07	0.000157775	9.43e-07	-0.132058	-0.110048	SNORA38, SNORA8, RP1-102H19.8, SNORD28, SNORA20
7321	chr16	54611564	54611636	73	*	2	2.17e-10	3.81e-07	0.000172369	9.45e-07	0.106323	0.104301	SNORD111, SNORD33
7322	chr20	61674143	61674675	533	*	3	5.1e-12	2.14e-07	0.00098472	9.46e-07	-0.145603	-0.120798	RP11-305P22.9, LINC01056
7323	chr3	137361526	137361532	7	*	2	2.24e-10	3.8e-07	0.000178113	9.47e-07	0.208185	0.187892	SNORA81, SNORD66, SNORD2, SNORD5, SNORD63, Metazoa_SRP, SNORA18, U4
7324	chr5	113142201	113142754	554	*	2	5.56e-10	3.79e-07	0.000192363	9.53e-07	-0.138464	-0.129229	snoZ6, SNORA27, SNORA68, SNORA57, 7SK, SNORD45, SNORD95
7325	chr20	23732595	23732873	279	*	2	3.51e-11	4.26e-07	0.000100251	9.54e-07	-0.117112	-0.107772	NA
7326	chr22	43833110	43833175	66	*	2	2.89e-13	8.36e-06	8.97e-07	9.55e-07	-0.224313	-0.12527	MPPED1
7327	chr20	44207288	44207543	256	*	2	1.85e-12	1.87e-06	4.08e-06	9.62e-07	-0.164204	-0.107833	WFDC8
7328	chr19	55672036	55672513	478	*	2	7.1e-16	9.57e-06	8.28e-07	9.69e-07	0.22832	0.108836	CTD-2587H24.5, CTD-2587H24.4, DNAAF3
7329	chr8	41107467	41107543	77	*	2	1.16e-10	5.07e-07	5.45e-05	9.69e-07	-0.167336	-0.1351	SNORA7
7330	chr20	30449502	30450060	559	*	2	5.53e-20	2.96e-05	4.05e-07	9.69e-07	-0.273507	-0.139229	DUSP15
7331	chr14	21994644	21994785	142	*	2	9.33e-13	3.96e-06	1.8e-06	9.77e-07	0.187613	0.116746	SNORA79, SALL2, SNORD41
7332	chr22	17647332	17647473	142	*	2	2.56e-12	4.22e-07	0.000125502	9.84e-07	-0.113489	-0.111665	NA
7333	chr1	238025414	238025587	174	*	2	8.83e-14	1.65e-06	5.11e-06	9.89e-07	-0.189464	-0.123355	Y_RNA, SNORD112, SNORA25, RP11-193H5.1
7334	chr5	167550996	167551234	239	*	2	8.17e-13	3.08e-06	2.39e-06	9.92e-07	-0.235006	-0.143633	TENM2, SNORA57, CTB-178M22.1, SNORD95
7335	chr11	134250892	134251539	648	*	2	8.97e-10	3.86e-07	0.000231413	9.93e-07	-0.165855	-0.1503	B3GAT1
7336	chr4	11428822	11429531	710	*	5	5.15e-11	2.39e-07	0.000675796	9.95e-07	0.180716	0.121748	SNORA3, HS3ST1
7337	chr6	164040093	164040166	74	*	2	7.25e-12	1.78e-06	4.71e-06	9.97e-07	-0.137127	-0.100652	NA
7338	chr10	133858570	133858741	172	*	2	3.64e-14	2.23e-05	4.96e-07	1e-06	-0.23234	-0.132072	NA
7339	chr15	92634590	92634846	257	*	2	1.95e-11	8.46e-07	1.62e-05	1e-06	-0.130167	-0.106426	SLCO3A1
7340	chr5	74353010	74353351	342	*	2	8.4e-12	9.32e-07	1.38e-05	1.01e-06	-0.149526	-0.101906	snoZ6, SNORA27, SNORA68, RPS23P5, SNORA57, SNORA76, 7SK, SNORD45
7341	chr1	247276552	247276966	415	*	3	8.46e-12	2.09e-07	0.00144636	1.02e-06	-0.126571	-0.106977	Y_RNA
7342	chr19	15487840	15487991	152	*	2	4.59e-12	6.68e-07	2.97e-05	1.02e-06	-0.158192	-0.115046	AKAP8
7343	chr5	176922906	176923028	123	*	2	9.08e-13	6.26e-07	3.64e-05	1.03e-06	0.152316	0.122569	RP11-1334A24.6, PDLIM7, SNORD95
7344	chr10	132830737	132830785	49	*	2	2.06e-10	4.62e-07	0.000107342	1.04e-06	-0.167656	-0.101927	NA
7345	chr12	131780841	131781223	383	*	2	3.36e-11	5.02e-07	7.61e-05	1.04e-06	-0.119396	-0.10213	AC092850.1, RP11-495K9.3
7346	chr2	65519735	65519810	76	*	2	6.52e-12	1.95e-06	4.6e-06	1.04e-06	0.139503	0.122058	SNORA73, SNORA64, SNORD75, SNORA12, SNORA74, SNORA19, snR65, 5S_rRNA, SNORA4, SNORD11, SNORA41, SCARNA6, SNORD39, SNORD18, SNORA36, SNORA75, ACA59, SNORA48, SNORD56, SNORA43, SNORA1, Vault
7347	chr3	50712096	50712443	348	*	3	2.5e-11	2.65e-07	0.00071607	1.06e-06	0.191026	0.115476	U7, SNORD77, SNORA33, SNORA81, SNORD5, SNORD38, SNORD63, Metazoa_SRP, SNORA18
7348	chr8	130254033	130254545	513	*	2	4.15e-11	4.28e-07	0.000186277	1.06e-06	-0.159538	-0.119477	NA
7349	chr9	34838421	34838601	181	*	2	1.32e-10	4.26e-07	0.000215691	1.08e-06	-0.120984	-0.106619	SNORA30, FAM205B
7350	chr19	29455677	29456219	543	*	3	6.1e-15	2.43e-05	1.41e-05	1.09e-06	-0.181353	-0.104489	LINC00906, AC011524.3
7351	chr11	56510971	56511248	278	*	2	1.39e-12	2.65e-06	3.46e-06	1.1e-06	-0.199271	-0.122841	OR9G4, SNORD43
7352	chr10	134923599	134924050	452	*	2	6.83e-11	5.76e-07	6.03e-05	1.1e-06	-0.140023	-0.118679	GPR123
7353	chr8	47174026	47174057	32	*	2	1.75e-10	5.62e-07	6.66e-05	1.11e-06	-0.159643	-0.12011	SNORA7, SNORA32
7354	chr12	103359273	103359836	564	*	4	1.43e-10	3.03e-07	0.000616158	1.11e-06	0.12882	0.118177	SNORA9
7355	chr3	149160934	149161515	582	*	2	7.59e-12	7.01e-07	3.64e-05	1.13e-06	-0.179146	-0.119844	SNORA81, SNORD66, SNORD2, Metazoa_SRP, SNORA18, U4
7356	chr3	43073058	43073152	95	*	2	2.73e-10	4.82e-07	0.000143454	1.13e-06	-0.139778	-0.130835	U7, KRBOX1, FAM198A, SNORD77, SNORA33, SNORA81, SNORD5, SNORD38, SNORD63, Metazoa_SRP, SNORA18
7357	chr6	36805317	36805384	68	*	2	2.34e-10	4.78e-07	0.000151538	1.13e-06	-0.162953	-0.141611	SNORA38, CPNE5, SNORA20
7358	chr1	246172272	246172285	14	*	2	3.14e-10	4.65e-07	0.000180567	1.14e-06	0.111181	0.106901	Y_RNA, SNORD112, SNORA25, SMYD3
7359	chr10	116307486	116307714	229	*	3	7.8e-10	2.35e-07	0.00148657	1.14e-06	-0.152869	-0.135237	ABLIM1
7360	chr12	131958981	131959253	273	*	2	2.82e-12	2.2e-06	4.73e-06	1.15e-06	-0.165813	-0.113563	RP11-897M7.1
7361	chr1	144995682	144995889	208	*	2	6.78e-13	4.49e-07	0.000255333	1.15e-06	-0.115522	-0.103328	snoU13, Y_RNA, SCARNA16, SNORD112, SNORA63, SNORA2, U3, SNORA51, SNORA25, SNORA58, CKS1B, SCARNA20, SNORA67, U6, SNORA70, SNORA77, SNORA26, SNORA72, U8, SNORA31, SNORA42, SNORA40, PDE4DIP, SCARNA4, SNORD64, ACA64, SNORD78, snoU109, SNORD60, SNORD116
7362	chr3	38835179	38835276	98	*	2	2.59e-10	5.14e-07	0.000120622	1.16e-06	-0.152285	-0.108588	U7, SNORD77, SNORA33, SNORA81, SNORD5, SCN10A, SNORD38, SNORD63, Metazoa_SRP, SNORA18
7363	chr5	82770250	82770598	349	*	3	1.61e-12	3.4e-07	0.000560749	1.18e-06	0.173372	0.128496	VCAN, snoZ6, SNORA27, SNORA68, SNORA57, 7SK, SNORD45
7364	chr13	78315261	78315584	324	*	2	1.92e-11	6.28e-07	5.88e-05	1.18e-06	-0.141604	-0.111107	SNORD36, SLAIN1
7365	chr5	152352468	152352697	230	*	2	2.09e-13	9.63e-06	1.14e-06	1.19e-06	-0.216527	-0.120976	SNORA68, SNORA57, SNORD45, AC091969.1, SNORD95
7366	chr19	696832	696946	115	*	3	4.79e-11	7.57e-07	0.000398278	1.19e-06	-0.124121	-0.100438	NA
7367	chr16	2236938	2237221	284	*	3	2.92e-11	9.01e-07	5.55e-05	1.2e-06	-0.141049	-0.101537	CASKIN1
7368	chr15	54304778	54304950	173	*	2	5.71e-12	1.2e-06	1.34e-05	1.2e-06	-0.205288	-0.135795	NA
7369	chr1	6294656	6294850	195	*	3	4.17e-11	2.59e-07	0.00130359	1.2e-06	-0.152401	-0.118457	snoU13, Y_RNA, SNORD112, SNORA62, U3, SNORA51, SNORA70, SNORA26, U8, ICMT, SNORA31, SNORA42, snoU109, SNORD60
7370	chr4	89378460	89379156	697	*	3	8.47e-13	3.11e-07	0.00100772	1.2e-06	0.266582	0.151001	SNORD74, SNORD50, HERC5, SNORA11, snoU2_19, SNORD65
7371	chr8	70504160	70504263	104	*	2	4.35e-12	3.35e-06	3.15e-06	1.21e-06	-0.174569	-0.110103	SNORA7, SULF1, SNORA32
7372	chr8	10918152	10918572	421	*	2	1.87e-13	2.26e-06	5.13e-06	1.21e-06	-0.163114	-0.111729	SNORA7, XKR6
7373	chr7	6524998	6525025	28	*	2	1.86e-12	6.67e-07	5.57e-05	1.22e-06	-0.15839	-0.152612	NA
7374	chr1	205392200	205392241	42	*	2	8.42e-11	4.89e-07	0.000217212	1.22e-06	-0.136724	-0.13172	snoU13, Y_RNA, SNORD112, U3, SNORA51, SNORA25, SNORA70, SNORA26, SNORA72, U8, LEMD1, SNORD60, SNORD116
7375	chr13	114909276	114909333	58	*	2	3.65e-11	5.79e-07	9.33e-05	1.22e-06	-0.148587	-0.139889	SNORD36
7376	chr16	10671842	10671982	141	*	2	1.79e-10	6.36e-07	6.58e-05	1.22e-06	0.210007	0.145169	EMP2, RP11-27M24.2
7377	chr17	12452369	12453058	690	*	2	6.72e-16	2.17e-06	5.68e-06	1.24e-06	0.116286	0.105596	SNORA69
7378	chr11	56099655	56099798	144	*	2	4.79e-14	4.62e-05	4.61e-07	1.26e-06	-0.199471	-0.104406	FAM8A2P, SNORD43
7379	chr20	55917372	55917535	164	*	2	7.78e-11	9.26e-07	2.66e-05	1.27e-06	-0.182241	-0.153679	SPO11
7380	chr9	138636968	138637443	476	*	2	1.85e-11	5.61e-07	0.000132063	1.28e-06	-0.158424	-0.155057	KCNT1
7381	chr17	72839038	72839750	713	*	3	1.24e-16	2.3e-05	1.72e-06	1.28e-06	0.260198	0.105996	SNORA69, GRIN2C
7382	chr19	18197544	18197853	310	*	4	4.67e-10	2.07e-07	0.00257631	1.29e-06	-0.161842	-0.129399	IL12RB1
7383	chr13	112616931	112617294	364	*	3	3.95e-15	7.1e-05	6.11e-07	1.29e-06	-0.276841	-0.108187	SNORD36
7384	chr9	74061449	74062096	648	*	3	4e-11	3.65e-07	0.000465045	1.29e-06	0.17484	0.132818	SNORA30, TRPM3
7385	chr5	169695483	169695565	83	*	2	9.19e-15	0.000350175	2.3e-07	1.3e-06	-0.188689	-0.104779	SNORA57, LCP2, SNORD95
7386	chr7	28887568	28887696	129	*	3	1.61e-13	2.09e-05	1.18e-06	1.3e-06	-0.244504	-0.102034	SNORA15
7387	chr16	85203635	85203932	298	*	2	1.97e-16	2.18e-05	7.49e-07	1.32e-06	0.22436	0.137975	NA
7388	chr17	78513167	78513611	445	*	2	2.9e-12	1.77e-06	8.78e-06	1.32e-06	-0.163488	-0.115451	SNORA69
7389	chr1	42048611	42049046	436	*	2	1.02e-10	7.08e-07	6.45e-05	1.33e-06	-0.122872	-0.110186	snoU13, Y_RNA, SCARNA16, U1, SCARNA17, SCARNA18, SCARNA24, SNORD112, SNORA62, SNORA63, SNORD46, SNORA2, SNORD81, U3, SNORA51, SNORA25, SCARNA20, SNORA67, U6, SNORA70, SNORA77, SNORA26, U8, SCARNA11, HIVEP3, SNORA31, SNORA42, SNORA40, SNORD64, ACA64, snoU109, SNORD60, SNORD116
7390	chr19	17725883	17726035	153	*	2	3.59e-14	6.92e-05	4.17e-07	1.35e-06	-0.241859	-0.117282	UNC13A
7391	chr4	1634433	1634673	241	*	2	1.43e-10	7.47e-07	5.71e-05	1.35e-06	-0.121821	-0.109633	FAM53A
7392	chr6	150070041	150070202	162	*	3	9.45e-14	1.35e-06	9.44e-05	1.35e-06	-0.201245	-0.121991	SNORD28, NUP43, SNORA20
7393	chr3	46786238	46786387	150	*	2	1.93e-16	0.00077185	2.05e-07	1.36e-06	-0.231817	-0.11804	U7, SNORD77, SNORA33, SNORA81, SNORD5, PRSS50, PRSS45, SNORD38, SNORD63, Metazoa_SRP, SNORA18
7394	chr10	118569479	118569608	130	*	3	9.42e-10	3.08e-07	0.0011744	1.36e-06	-0.128085	-0.107028	NA
7395	chr12	125534043	125534526	484	*	4	3.74e-10	2.24e-07	0.00263879	1.37e-06	0.164154	0.129372	NA
7396	chr13	78569349	78569460	112	*	2	2.32e-10	7.22e-07	6.76e-05	1.37e-06	-0.117496	-0.104863	SNORD36, RNF219-AS1
7397	chr13	112602415	112602774	360	*	3	1.44e-10	6.92e-07	0.000106994	1.38e-06	-0.173363	-0.11455	SNORD36
7398	chr2	202937608	202937899	292	*	2	6.23e-12	2.22e-06	6.93e-06	1.38e-06	0.175893	0.122945	SNORD11, SNORD51, SNORA41, SCARNA6, SNORD39, SNORA75, SNORA48, SNORA1, Vault
7399	chr11	123008408	123008499	92	*	2	2.03e-10	7.88e-07	5.33e-05	1.38e-06	0.144422	0.128498	CLMP
7400	chr10	23385780	23385979	200	*	2	2.75e-13	5.42e-07	0.000282625	1.39e-06	-0.186166	-0.176107	MSRB2
7401	chr20	33539306	33539792	487	*	2	6.03e-17	0.000348852	2.53e-07	1.41e-06	-0.244905	-0.119606	GSS
7402	chr6	89907817	89908154	338	*	2	3.06e-12	2.63e-06	5.72e-06	1.41e-06	-0.168837	-0.102957	SNORA38, SNORA8, SNORD28, GABRR1, SNORA20
7403	chr11	73073008	73073153	146	*	2	7.09e-12	8.35e-07	4.97e-05	1.42e-06	-0.179926	-0.140406	ARHGEF17, SNORD43
7404	chr19	48896065	48896100	36	*	2	3.67e-13	7.68e-07	6.89e-05	1.45e-06	-0.145543	-0.112559	NA
7405	chr10	7564401	7564470	70	*	3	1.22e-09	3.07e-07	0.00151463	1.45e-06	-0.150688	-0.131053	NA
7406	chr1	229480001	229480105	105	*	2	1.64e-11	8.12e-07	5.82e-05	1.45e-06	-0.123486	-0.1081	snoU13, Y_RNA, SNORD112, SNORA25, U8
7407	chr14	106382726	106382755	30	*	2	2.16e-11	2.54e-06	6.41e-06	1.45e-06	-0.146192	-0.105439	NA
7408	chr8	142219329	142219444	116	*	2	1.44e-12	1.21e-06	2.19e-05	1.46e-06	-0.141205	-0.107882	SLC45A4
7409	chr8	27115956	27116213	258	*	2	1.47e-10	5.7e-07	0.000290228	1.46e-06	-0.151702	-0.147916	SNORA7
7410	chr7	30737061	30737599	539	*	2	1.35e-10	6.45e-07	0.000141432	1.46e-06	-0.122796	-0.109084	SNORA15, CRHR2
7411	chr13	111505761	111505942	182	*	2	6.33e-11	9.29e-07	4.06e-05	1.46e-06	-0.216599	-0.167057	SNORD36
7412	chr20	32398023	32398230	208	*	2	1.7e-20	0.00016333	3.37e-07	1.48e-06	-0.234853	-0.122037	RP4-553F4.6
7413	chr12	132842005	132842539	535	*	2	2.63e-10	7.23e-07	9.34e-05	1.48e-06	-0.123094	-0.104776	GALNT9
7414	chr1	159870326	159870915	590	*	3	5.83e-14	8.82e-07	0.000115882	1.48e-06	-0.131907	-0.11119	snoU13, Y_RNA, SCARNA16, SNORD112, SNORA63, U3, SNORA51, SNORA25, SNORD59, SCARNA20, SNORA67, U6, SNORA70, SNORA77, SNORA26, SNORA72, U8, SNORA31, SNORA40, ACA64, SNORD78, snoU109, SNORD60, SNORD116
7415	chr3	15311021	15311269	249	*	3	1.27e-09	3.05e-07	0.00178176	1.49e-06	-0.163847	-0.140601	SH3BP5, SNORD38
7416	chr8	54504774	54505303	530	*	2	1.79e-17	0.000952918	2.19e-07	1.49e-06	-0.208798	-0.100085	SNORA7, SNORA32
7417	chr14	76957697	76957944	248	*	3	8.9e-12	6.71e-05	1.78e-05	1.49e-06	-0.189021	-0.110144	ESRRB, SNORA46, SNORA79
7418	chr7	4939325	4939403	79	*	2	4.71e-13	2.19e-05	8.96e-07	1.49e-06	-0.208069	-0.119644	NA
7419	chr7	70765043	70765131	89	*	2	1.85e-11	7.26e-07	9.67e-05	1.5e-06	-0.130863	-0.119986	WBSCR17
7420	chr1	31845923	31846110	188	*	6	8.59e-11	1.16e-07	0.00825995	1.5e-06	-0.164203	-0.122203	snoU13, Y_RNA, SCARNA16, SCARNA21, U1, SCARNA17, SCARNA18, SCARNA24, SNORD112, SNORA62, SNORA63, SNORD46, SNORA2, SNORD81, U3, SNORA51, SNORA25, SCARNA20, SNORA67, U6, SNORA70, SNORA77, SNORA26, U8, SCARNA11, FABP3, SNORA31, SNORA42, SNORA40, SNORD64, ACA64, snoU109, SNORD60
7421	chr19	15904416	15905011	596	*	2	3.2e-12	1.58e-06	1.42e-05	1.5e-06	-0.129502	-0.112196	OR10H5
7422	chr4	7710177	7710363	187	*	3	3.85e-10	6.41e-07	0.000260847	1.5e-06	-0.166238	-0.1072	SORCS2, SNORA3
7423	chr8	37708609	37708905	297	*	2	3.86e-11	6.08e-07	0.000242641	1.51e-06	-0.213908	-0.170633	SNORA7
7424	chr12	129788159	129788385	227	*	2	1.37e-15	0.00116009	2.17e-07	1.51e-06	-0.265344	-0.135269	TMEM132D
7425	chr16	67183725	67184562	838	*	3	1.73e-17	4.78e-05	8.03e-06	1.52e-06	0.243204	0.110797	SNORD111, B3GNT9, SNORD33
7426	chr8	144508684	144509298	615	*	2	1.87e-12	1.3e-06	2.12e-05	1.52e-06	0.161823	0.106486	MAFA
7427	chr19	51924572	51925272	701	*	3	7.09e-12	5.63e-05	3.42e-05	1.52e-06	0.221646	0.106957	NA
7428	chr17	59554672	59554806	135	*	3	3.06e-11	1.63e-06	5.77e-05	1.55e-06	0.184819	0.110722	SNORA69, TBX4
7429	chr11	11087229	11087328	100	*	2	3.87e-14	0.000163622	3.59e-07	1.56e-06	-0.199195	-0.105064	LSP1
7430	chr11	114431300	114431631	332	*	2	2.87e-10	7.37e-07	0.000114442	1.57e-06	0.151202	0.1196	NA
7431	chr5	42949542	42950152	611	*	5	1.9e-10	3.51e-07	0.00184851	1.59e-06	0.171284	0.135968	SNORA27, SNORA68, RPS23P5, SNORA57, SNORA76, 7SK, SNORD45
7432	chr6	114662458	114663139	682	*	4	1.32e-11	2.18e-06	0.000291764	1.59e-06	0.15082	0.103259	SNORA38, SNORA8, RP3-399L15.3, SNORD28, HS3ST5, SNORA20
7433	chr7	82581469	82581607	139	*	2	8.23e-12	1.99e-06	1.11e-05	1.59e-06	-0.159054	-0.114726	PCLO
7434	chr16	66300550	66300611	62	*	2	6.07e-11	1.87e-06	1.26e-05	1.61e-06	-0.140168	-0.106158	SNORD111, SNORD33
7435	chr6	150212118	150212725	608	*	2	1.28e-10	6.44e-07	0.000262836	1.61e-06	-0.143019	-0.138614	RP11-244K5.8, RAET1E-AS1, SNORD28, RAET1E, SNORA20
7436	chr4	6717287	6717431	145	*	2	1.82e-12	7.22e-07	0.000144136	1.61e-06	-0.122618	-0.10533	SNORA3
7437	chr20	61877875	61878032	158	*	3	1.12e-11	5.96e-06	1.2e-05	1.62e-06	-0.190639	-0.105004	NKAIN4
7438	chr1	1963794	1963970	177	*	2	6.91e-13	6.56e-06	2.66e-06	1.62e-06	-0.179035	-0.118569	snoU13, Y_RNA
7439	chr4	10041776	10042198	423	*	2	3.21e-12	1.39e-06	2.24e-05	1.63e-06	-0.188064	-0.125681	SNORA3, SLC2A9
7440	chr11	122647924	122648094	171	*	2	7.2e-13	1.56e-05	1.3e-06	1.64e-06	-0.219533	-0.121105	UBASH3B
7441	chr19	4326975	4327350	376	*	3	2.35e-10	3.83e-07	0.00116245	1.64e-06	0.179769	0.153286	STAP2
7442	chr2	231902965	231903372	408	*	3	8.35e-12	2.78e-06	9.25e-05	1.65e-06	0.212878	0.1089	C2orf72, SCARNA6, SNORD39, SNORA75
7443	chr13	113375848	113376010	163	*	2	4.03e-10	7.99e-07	0.000106504	1.66e-06	-0.163678	-0.145875	SNORD36, ATP11A
7444	chr1	2182126	2182612	487	*	3	1.63e-12	2.13e-06	6.62e-05	1.68e-06	-0.177396	-0.111743	SKI, snoU13, Y_RNA
7445	chr15	41804838	41805273	436	*	3	3.22e-11	3.66e-07	0.00152439	1.68e-06	0.13155	0.109546	LTK
7446	chr5	180531288	180531373	86	*	2	4.56e-11	2.33e-06	9.99e-06	1.69e-06	0.250161	0.18027	SNORD95
7447	chr10	82103052	82103151	100	*	2	4.43e-11	2.35e-06	1e-05	1.7e-06	-0.181986	-0.117973	SNORA17, DYDC1
7448	chr7	101579929	101579936	8	*	2	8.1e-10	6.76e-07	0.000311453	1.72e-06	0.249816	0.229641	CUX1
7449	chr13	113776126	113776252	127	*	2	1.29e-14	8.68e-07	9.2e-05	1.72e-06	-0.182298	-0.133911	SNORD36
7450	chr8	10405250	10405415	166	*	3	3.47e-10	4.79e-07	0.000636814	1.72e-06	-0.156744	-0.118456	PRSS55, SNORA7
7451	chr9	140030816	140031310	495	*	2	1.32e-09	6.85e-07	0.000305012	1.73e-06	-0.15872	-0.143349	NA
7452	chr5	13944491	13944584	94	*	2	2.6e-12	3.1e-06	7.05e-06	1.73e-06	-0.178069	-0.122073	SNORA27, RPS23P5, DNAH5, 7SK, SNORD45
7453	chr18	67070045	67070461	417	*	4	2.62e-11	2.57e-06	0.000482527	1.74e-06	0.136408	0.101049	DOK6
7454	chr12	58120635	58121550	916	*	3	7.88e-13	6e-06	0.000231706	1.75e-06	0.256718	0.146836	AGAP2-AS1, AGAP2, snoMe28S-Am2634
7455	chr1	35245772	35245996	225	*	2	1.04e-11	7.99e-07	0.000143316	1.76e-06	-0.160138	-0.109178	snoU13, Y_RNA, SCARNA16, SCARNA21, U1, SCARNA17, SCARNA18, SCARNA24, SNORD112, SNORA62, SNORA63, SNORD46, SNORA2, SNORD81, U3, SNORA51, SNORA25, SCARNA20, SNORA67, U6, SNORA70, SNORA77, SNORA26, U8, SCARNA11, SMIM12, RP1-34M23.5, SNORA31, SNORA42, SNORA40, SNORD64, ACA64, snoU109, SNORD60
7456	chr2	177373410	177373521	112	*	2	8.62e-10	6.95e-07	0.000321335	1.77e-06	-0.143568	-0.117745	SNORA4, SNORD11, SNORD51, SNORA41, SCARNA6, SNORD39, SNORA75, ACA59, SNORA48, SNORA43, SNORA1, Vault
7457	chr16	85775119	85775359	241	*	3	2.28e-12	3.28e-06	1.28e-05	1.77e-06	-0.211396	-0.118323	C16orf74, MIR1910
7458	chr1	48687524	48687989	466	*	2	7.13e-12	7.34e-07	0.000247199	1.79e-06	-0.139273	-0.128879	snoU13, Y_RNA, SCARNA16, U1, SCARNA18, SCARNA24, SNORD112, SNORA62, SNORA63, SNORD46, SNORA2, SNORD81, U3, SNORA51, SNORA25, SCARNA20, SNORA67, U6, SNORA70, SNORA77, SNORA26, U8, SCARNA11, SNORA31, SNORA42, SNORA40, SNORD64, ACA64, snoU109, SNORD60, SNORD116
7459	chr22	46932353	46932833	481	*	4	2.48e-11	9.53e-07	0.000779252	1.8e-06	0.23255	0.117347	CELSR1
7460	chr12	106993938	106994421	484	*	2	4.79e-16	6.85e-05	6.16e-07	1.8e-06	-0.219955	-0.101923	RFX4, SNORA9, RP11-144F15.1
7461	chr10	10099469	10099505	37	*	2	4.03e-13	4.89e-05	7.33e-07	1.8e-06	-0.194064	-0.106561	NA
7462	chr4	10022984	10023201	218	*	2	2.69e-10	7.57e-07	0.000216165	1.8e-06	-0.149928	-0.119493	SNORA3, SLC2A9
7463	chr8	91094472	91095058	587	*	4	4.73e-10	1.08e-06	0.000821483	1.82e-06	0.195957	0.125145	SNORA32, CALB1
7464	chr2	209029690	209029782	93	*	2	2.33e-10	7.3e-07	0.00032692	1.85e-06	-0.172768	-0.159064	SCARNA6, SNORD39, SNORA75, SNORA48
7465	chr11	61283968	61284417	450	*	3	1.69e-10	6.74e-07	0.000273777	1.86e-06	0.177455	0.157538	SYT7, SNORD43
7466	chr6	163755094	163755233	140	*	3	2.86e-10	2.3e-06	0.000346294	1.86e-06	-0.151514	-0.101271	NA
7467	chr14	92795230	92795592	363	*	2	9.44e-10	7.53e-07	0.000285163	1.87e-06	-0.123596	-0.12077	SLC24A4
7468	chr5	1761103	1761353	251	*	3	1.6e-10	2.83e-06	0.00010622	1.87e-06	-0.188592	-0.112517	NA
7469	chr1	110009282	110010089	808	*	5	3.74e-12	7.16e-07	0.00121746	1.88e-06	0.160268	0.10192	snoU13, Y_RNA, SCARNA16, U1, SNORD112, SNORA63, SNORD46, SNORA2, SNORD81, U3, SNORA51, SYPL2, SNORA25, SNORA58, CKS1B, SCARNA20, SNORA67, U6, SNORA70, SNORA77, SNORA26, SNORA72, U8, SCARNA11, SNORA31, SNORA42, SNORA40, SNORD64, ACA64, SNORD78, snoU109, SNORD60, SNORD116
7470	chr6	28661199	28661759	561	*	4	5.04e-13	9.93e-05	3.11e-05	1.89e-06	0.228341	0.100014	SNORA20
7471	chr12	119591664	119592094	431	*	3	2.72e-11	2.65e-06	4.63e-05	1.91e-06	0.174581	0.103231	SRRM4, SNORA9
7472	chr4	89978251	89978566	316	*	3	1.88e-09	4.03e-07	0.00188888	1.91e-06	0.122739	0.102988	SNORD74, SNORD50, SNORA11, FAM13A, snoU2_19, SNORD65
7473	chr7	64035417	64035529	113	*	2	2.04e-10	7.97e-07	0.00024726	1.93e-06	0.162463	0.126164	SNORA22, SNORA15
7474	chr8	143560651	143561039	389	*	3	1.99e-09	4.23e-07	0.00157291	1.94e-06	-0.141073	-0.115092	BAI1
7475	chr9	95888884	95889381	498	*	2	6.1e-14	1.47e-05	1.83e-06	1.98e-06	0.229875	0.132801	NINJ1
7476	chr15	37161314	37161343	30	*	2	1.14e-10	2.22e-06	1.57e-05	1.99e-06	-0.160853	-0.105464	NA
7477	chr12	50221061	50221559	499	*	2	3.02e-11	7.85e-07	0.000341505	1.99e-06	0.114923	0.101759	NCKAP5L, snoMe28S-Am2634
7478	chr1	220702225	220702826	602	*	3	1.39e-11	4.73e-07	0.00120454	1.99e-06	0.147075	0.125374	snoU13, Y_RNA, SNORD112, SNORA51, SNORA25, MARK1, SNORA72, U8
7479	chr2	207275161	207275555	395	*	2	4.51e-10	7.93e-07	0.000327571	1.99e-06	-0.143046	-0.111738	SCARNA6, SNORD39, SNORA75, SNORA48, AC017081.2
7480	chr2	95978173	95978247	75	*	2	1.13e-09	7.89e-07	0.000338857	1.99e-06	-0.142025	-0.110904	SNORA73, SNORA64, SNORA12, SNORA74, SNORA19, KCNIP3, snR65, 5S_rRNA, SNORA4, SNORD11, SNORA41, SCARNA6, SNORD39, SNORA75, ACA59, SNORA48, SNORD56, SNORA43, SNORA1, Vault
7481	chr1	158223921	158223934	14	*	2	1.98e-10	8.03e-07	0.000301842	2e-06	-0.108547	-0.102317	snoU13, Y_RNA, SCARNA16, SNORD112, SNORA63, U3, SNORA51, SNORA25, SNORD59, CD1A, SCARNA20, SNORA67, U6, SNORA70, SNORA77, SNORA26, SNORA72, U8, SNORA31, SNORA40, SNORD64, ACA64, SNORD78, snoU109, SNORD60, SNORD116
7482	chr17	39405817	39406363	547	*	2	3.73e-12	1.78e-06	2.39e-05	2e-06	-0.119951	-0.107101	SNORA69, KRTAP9-4
7483	chr2	198541655	198541772	118	*	2	6.24e-12	2.09e-06	1.8e-05	2.01e-06	-0.157593	-0.126906	SNORD11, SNORD51, SNORA41, SCARNA6, SNORD39, SNORA75, SNORA48, SNORA1, Vault
7484	chr6	7726645	7727270	626	*	3	1.32e-11	5.85e-07	0.000768388	2.01e-06	0.175804	0.109256	BMP6, SNORA20
7485	chr8	144786427	144786802	376	*	2	1.48e-17	0.00208938	2.76e-07	2.02e-06	-0.234739	-0.117228	ZNF707
7486	chr17	11148412	11148761	350	*	2	1.31e-10	9.83e-07	0.000123645	2.04e-06	-0.186389	-0.167106	SNORA69, SHISA6
7487	chr20	24784136	24784216	81	*	2	1.16e-09	8.13e-07	0.000348651	2.06e-06	-0.172361	-0.150031	NA
7488	chr15	27670095	27670335	241	*	2	2.25e-11	3.48e-06	8.65e-06	2.06e-06	-0.190162	-0.120769	GABRG3, RP11-100M12.2
7489	chr2	11681405	11682017	613	*	3	4.89e-12	0.000236384	4.72e-05	2.07e-06	-0.216203	-0.10763	SNORA73, GREB1, SNORA64, snR65, SNORA75, SNORA48, SNORD56, SNORA43
7490	chr1	232941055	232941468	414	*	4	1.39e-10	3.43e-07	0.00322467	2.07e-06	0.153464	0.123582	snoU13, Y_RNA, SNORD112, SNORA25, MAP10, U8
7491	chr1	18686650	18687127	478	*	2	6.87e-10	9.35e-07	0.000166472	2.08e-06	-0.125727	-0.104691	snoU13, Y_RNA, SCARNA16, SCARNA21, U1, IGSF21, SNORD112, SNORA62, SNORA63, SNORA2, SNORD81, U3, SNORA51, SCARNA20, SNORA67, U6, SNORA70, SNORA77, SNORA26, U8, SCARNA11, SNORA31, SNORA42, SNORA40, ACA64, snoU109, SNORD60
7492	chr19	36303880	36304079	200	*	2	8.94e-11	8.83e-07	0.000228531	2.09e-06	-0.1683	-0.146181	PRODH2
7493	chr21	45198592	45199094	503	*	2	1.22e-09	8.84e-07	0.000233124	2.09e-06	-0.184545	-0.120198	NA
7494	chr9	140359339	140359477	139	*	2	2.37e-10	1.6e-06	3.46e-05	2.11e-06	-0.209632	-0.123547	PNPLA7
7495	chr10	130185305	130185342	38	*	2	4.27e-11	4.18e-06	7.18e-06	2.12e-06	-0.206235	-0.131731	NA
7496	chr6	136171510	136171652	143	*	2	8.16e-12	8.49e-07	0.000328193	2.12e-06	-0.120546	-0.109619	SNORD28, SNORA20
7497	chr8	43129374	43129726	353	*	2	2.13e-11	2.53e-06	1.49e-05	2.13e-06	-0.171692	-0.104788	SNORA7, SNORA32
7498	chr2	203439	203715	277	*	2	1.43e-11	3.87e-06	8.08e-06	2.14e-06	-0.193416	-0.132168	NA
7499	chr2	109788188	109788778	591	*	3	2.9e-10	5.87e-07	0.00103868	2.15e-06	0.117286	0.106707	SNORA64, SNORA12, SNORA74, SNORA19, SH3RF3, snR65, 5S_rRNA, SNORA4, SNORD11, SNORD51, SNORA41, SCARNA6, SNORD39, SNORA75, ACA59, SNORA48, SNORD56, SNORA43, SNORA1, Vault
7500	chr15	22541062	22541305	244	*	2	4.18e-11	2.9e-06	1.24e-05	2.16e-06	-0.174843	-0.129233	NA
7501	chr7	136700699	136701166	468	*	2	2.17e-11	2.27e-06	1.86e-05	2.17e-06	-0.181777	-0.12364	CHRM2, hsa-mir-490
7502	chr2	127955156	127955187	32	*	2	1.24e-09	8.73e-07	0.000316296	2.17e-06	-0.150496	-0.143045	SNORA12, SNORA74, snosnR60_Z15, snR65, 5S_rRNA, SNORA4, SNORD11, SNORD51, SNORA41, SCARNA6, SNORD39, SNORA75, ACA59, CYP27C1, SNORA48, SNORD56, SNORA43, SNORA1, Vault
7503	chr12	1639034	1639534	501	*	3	6.66e-10	6.16e-07	0.000792365	2.17e-06	0.128016	0.115548	WNT5B
7504	chr9	91150159	91150624	466	*	3	8.06e-10	7.09e-07	0.000406694	2.18e-06	0.172364	0.139499	NXNL2
7505	chr11	92705264	92705742	479	*	2	1.12e-16	0.00545175	2.75e-07	2.18e-06	-0.239341	-0.117937	MTNR1B
7506	chr19	50312108	50312544	437	*	3	5.18e-11	3.75e-06	0.000160109	2.18e-06	0.160492	0.112322	AC006942.4, FUZ
7507	chr18	72123607	72123958	352	*	2	1.01e-12	1.11e-06	0.000105565	2.18e-06	0.135044	0.127881	FAM69C
7508	chr17	17990205	17990805	601	*	2	2.56e-10	9.24e-07	0.00024595	2.2e-06	-0.171246	-0.1159	SNORA69
7509	chr7	157534758	157535296	539	*	2	7.63e-10	1.01e-06	0.000161336	2.2e-06	-0.159232	-0.136097	PTPRN2
7510	chr2	79312224	79312664	441	*	2	4.71e-13	9.82e-06	3.07e-06	2.2e-06	-0.22366	-0.12866	SNORA73, SNORA64, SNORA12, SNORA74, SNORA19, snR65, 5S_rRNA, SNORA4, SNORD11, SNORA41, SCARNA6, SNORD39, SNORD18, SNORA75, ACA59, REG1B, SNORA48, SNORD56, SNORA43, SNORA1, Vault
7511	chr19	54483188	54483532	345	*	3	8.33e-11	6.74e-07	0.000692238	2.21e-06	0.196329	0.160049	CACNG8
7512	chr9	130516816	130517095	280	*	2	1.4e-14	2.09e-06	2.26e-05	2.21e-06	0.166811	0.127786	SH2D3C
7513	chr12	133002658	133003394	737	*	3	4.96e-12	2.12e-06	4.77e-05	2.21e-06	-0.139763	-0.100686	NA
7514	chr2	11673928	11674557	630	*	2	6.41e-10	1.12e-06	0.000107752	2.22e-06	-0.124968	-0.120928	SNORA73, GREB1, SNORA64, snR65, SNORA75, SNORA48, SNORD56, SNORA43
7515	chr7	30726859	30727326	468	*	2	6.07e-17	0.00287889	2.97e-07	2.22e-06	-0.248578	-0.123309	SNORA15, CRHR2
7516	chr19	43202122	43202312	191	*	2	8.32e-12	2.18e-06	2.16e-05	2.24e-06	0.171862	0.11905	NA
7517	chr4	43459582	43459768	187	*	2	9.69e-10	9.8e-07	0.000200963	2.24e-06	-0.115413	-0.101629	SNORD74, SNORA3, snoR442, SNORA11, RP11-324J13.2, SNORD42, snoU2_19, SNORD65
7518	chr17	44931620	44931777	158	*	2	7.06e-10	1.13e-06	0.000114529	2.26e-06	-0.148698	-0.132288	SNORA69, WNT9B
7519	chr11	72350553	72350651	99	*	2	1.2e-09	9.52e-07	0.000250511	2.26e-06	-0.138222	-0.105263	PDE2A, SNORD43
7520	chr1	9069875	9070127	253	*	2	7.74e-10	1.04e-06	0.000160089	2.27e-06	-0.124659	-0.101867	snoU13, Y_RNA, SCARNA21, SNORD112, SNORA62, U3, SNORA51, SCARNA20, SNORA67, SNORA70, SNORA77, SNORA26, U8, SLC2A7, SCARNA11, SNORA31, SNORA42, SNORA40, snoU109, SNORD60
7521	chr3	107597020	107597099	80	*	2	1.72e-12	5.57e-06	5.85e-06	2.28e-06	-0.185433	-0.110873	U7, SNORA33, SNORA81, SNORD66, SNORD2, SNORD5, SNORD63, SNORD61, LINC00635, SNORA24, Metazoa_SRP, SNORA18
7522	chr19	16272242	16272369	128	*	2	5.77e-10	1.29e-06	7.66e-05	2.28e-06	-0.140993	-0.12127	CIB3
7523	chr15	28197292	28197405	114	*	2	1.44e-09	9.07e-07	0.000368801	2.29e-06	-0.147929	-0.145809	OCA2
7524	chr16	89050488	89050731	244	*	3	9.24e-10	8.42e-07	0.000304175	2.3e-06	-0.129184	-0.101688	CTD-2555A7.1
7525	chr9	104197886	104198262	377	*	2	7.58e-12	1.12e-06	0.000127778	2.3e-06	-0.138648	-0.118811	ALDOB
7526	chr16	21694626	21694834	209	*	2	9.05e-12	5.12e-06	6.76e-06	2.33e-06	-0.187636	-0.112498	OTOA
7527	chr15	48497296	48497653	358	*	2	6.45e-13	1.47e-05	2.38e-06	2.33e-06	-0.188161	-0.104008	SLC12A1
7528	chr6	165746952	165747029	78	*	2	9.3e-14	1.75e-05	2.08e-06	2.34e-06	-0.144924	-0.104716	PDE10A
7529	chr6	168719708	168720183	476	*	3	3.4e-12	5.37e-07	0.00143892	2.34e-06	0.132718	0.1053	DACT2
7530	chr20	23545539	23545938	400	*	2	2.17e-09	9.32e-07	0.000372273	2.35e-06	-0.145027	-0.126273	CST9L
7531	chr4	93198609	93198846	238	*	2	1.24e-13	0.000105498	7.27e-07	2.36e-06	-0.226639	-0.121334	SNORD74, SNORD50, SNORA11, snoU2_19, SNORD65
7532	chr6	119031399	119031922	524	*	2	7.8e-10	9.52e-07	0.000353432	2.38e-06	-0.142161	-0.121883	SNORA38, SNORA8, SNORD28, SNORA20
7533	chr16	28758506	28758564	59	*	2	1.54e-09	9.47e-07	0.0003669	2.38e-06	0.113781	0.107766	NA
7534	chr13	44204106	44204358	253	*	2	4.35e-10	1.37e-06	7.53e-05	2.39e-06	-0.142118	-0.124083	SNORD36, ENOX1, SNORD37
7535	chr8	54605566	54605788	223	*	3	1.14e-09	9.94e-07	0.00079803	2.39e-06	0.160633	0.126003	SNORA7, SNORA32
7536	chr15	97316699	97316984	286	*	2	1.73e-14	0.000387736	4.65e-07	2.39e-06	-0.21863	-0.112875	SPATA8-AS1
7537	chr19	10563212	10563615	404	*	2	1.76e-11	2.63e-06	1.89e-05	2.42e-06	0.171667	0.133401	PDE4A
7538	chr7	73867009	73867457	449	*	2	5.53e-23	0.00191705	3.43e-07	2.42e-06	-0.221288	-0.106693	NA
7539	chr14	21131367	21131621	255	*	3	2.16e-11	0.000128999	4.76e-05	2.45e-06	-0.2191	-0.122191	SNORA79, SNORD41
7540	chr6	49605181	49605296	116	*	2	9.11e-10	1.25e-06	0.000118129	2.47e-06	-0.178431	-0.141522	SNORA38, SNORA8, SCARNA15, SNORA20
7541	chr1	167088558	167088658	101	*	2	1.51e-09	1.02e-06	0.000302148	2.48e-06	-0.110479	-0.104395	snoU13, Y_RNA, SCARNA16, SNORD112, SNORA63, U3, SNORA51, SNORA25, SNORD59, DUSP27, SCARNA20, SNORA67, U6, SNORA70, SNORA77, SNORA26, SNORA72, U8, SNORA31, SNORA40, SNORD78, snoU109, SNORD60, SNORD116
7542	chr19	2811654	2811736	83	*	3	6.25e-10	9.71e-07	0.000706292	2.49e-06	-0.130456	-0.115108	THOP1
7543	chr22	40079505	40079626	122	*	2	6.75e-10	1.47e-06	7.56e-05	2.52e-06	-0.138332	-0.116763	CACNA1I
7544	chr12	125755229	125755395	167	*	2	1.32e-12	3.83e-05	1.35e-06	2.52e-06	-0.202965	-0.102525	TMEM132B
7545	chr5	14108369	14108432	64	*	2	9.45e-10	1.09e-06	0.000248333	2.55e-06	-0.102137	-0.101475	SNORA27, RPS23P5, 7SK, SNORD45
7546	chr9	137675380	137675723	344	*	2	1.81e-12	1.19e-05	3.34e-06	2.57e-06	-0.186829	-0.119845	COL5A1
7547	chr16	50003431	50003613	183	*	3	2.22e-10	2.27e-06	5.17e-05	2.57e-06	-0.203072	-0.135229	SNORD111, SNORD33
7548	chr22	50614626	50614877	252	*	2	6.27e-11	1.25e-06	0.000141648	2.57e-06	-0.127326	-0.120997	PANX2
7549	chr8	1969769	1970040	272	*	2	2.58e-13	7.17e-06	5.55e-06	2.57e-06	-0.147618	-0.107011	NA
7550	chr6	147056512	147056622	111	*	2	6.85e-13	9.57e-06	4.15e-06	2.58e-06	-0.229264	-0.135177	ADGB, SNORD28, SNORA20
7551	chr6	125965648	125965699	52	*	2	8.33e-10	1.49e-06	8.11e-05	2.61e-06	-0.153314	-0.102045	SNORA8, SNORD28, RP11-624M8.1, SNORA20
7552	chr9	120507179	120507431	253	*	3	1.24e-10	7.19e-07	0.00120712	2.61e-06	0.299726	0.198414	NA
7553	chr12	113957655	113957749	95	*	2	3.99e-10	1.29e-06	0.000133927	2.61e-06	0.167554	0.123236	SNORA9
7554	chr9	100502742	100502850	109	*	2	3.25e-12	2.44e-05	1.94e-06	2.63e-06	-0.18116	-0.112299	NA
7555	chr11	6805701	6805810	110	*	2	3.92e-10	1.12e-06	0.000262837	2.63e-06	-0.161688	-0.141975	LSP1
7556	chr6	168844698	168844755	58	*	2	1.95e-11	1.69e-06	6.03e-05	2.64e-06	0.132041	0.100883	SMOC2
7557	chr10	98862320	98862384	65	*	2	3.11e-12	4.78e-06	9.47e-06	2.64e-06	-0.158392	-0.103187	SNORA17, SLIT1, ARHGAP19-SLIT1
7558	chr11	43568922	43569076	155	*	2	2.04e-10	1.27e-06	0.000149676	2.65e-06	0.282448	0.218513	SNORD43
7559	chr1	4659688	4660171	484	*	2	7.93e-12	2.56e-06	2.53e-05	2.67e-06	-0.165619	-0.11625	snoU13, Y_RNA, U3, SNORA51, SNORA70, snoU109, SNORD60
7560	chr19	50202524	50202599	76	*	2	6.87e-10	1.69e-06	6.25e-05	2.67e-06	-0.170843	-0.113602	CPT1C
7561	chr8	59259110	59259265	156	*	2	1.73e-09	1.1e-06	0.000322834	2.67e-06	-0.12201	-0.101448	SNORA7, SNORA32
7562	chr10	574553	574732	180	*	3	8.3e-11	3.84e-06	0.000201855	2.71e-06	-0.187811	-0.119577	DIP2C
7563	chr2	208101135	208101334	200	*	2	1.83e-09	1.1e-06	0.000350556	2.72e-06	-0.124514	-0.100235	SCARNA6, SNORD39, SNORA75, SNORA48, AC007879.3
7564	chr3	181437712	181438328	617	*	3	1.99e-11	6.85e-07	0.00117752	2.72e-06	0.182274	0.150408	SOX2-OT, SNORA81, SNORD66, SNORD2, U4
7565	chr9	140022932	140023416	485	*	2	1.37e-10	1.1e-06	0.000396155	2.76e-06	-0.125349	-0.118255	NA
7566	chr6	87804765	87805033	269	*	3	2.52e-10	2.24e-06	8.22e-05	2.76e-06	-0.171913	-0.102908	SNORA38, SNORA8, SNORD28, CGA, SNORA20
7567	chr13	49107693	49108131	439	*	2	1.56e-09	1.96e-06	4.94e-05	2.78e-06	0.116824	0.100025	SNORD36, SNORD37
7568	chr10	73976790	73976821	32	*	3	4.39e-10	7.28e-07	0.00120642	2.81e-06	-0.13304	-0.119642	ANAPC16, SNORA71, SNORA17, ASCC1
7569	chr16	758544	758683	140	*	2	3.76e-10	2.09e-06	4.4e-05	2.81e-06	-0.18458	-0.143002	NA
7570	chr6	27210913	27210934	22	*	2	1.41e-09	1.37e-06	0.000148197	2.82e-06	-0.173303	-0.158334	SNORA20
7571	chr1	205195627	205196012	386	*	2	1.25e-11	1.22e-06	0.00025215	2.83e-06	-0.109054	-0.10348	snoU13, Y_RNA, SNORD112, U3, SNORA51, SNORA25, SNORA70, SNORA26, SNORA72, U8, SNORD60, SNORD116
7572	chr7	62765320	62765329	10	*	2	1.6e-10	4.08e-06	1.36e-05	2.83e-06	-0.141723	-0.10652	SNORA22, SNORA15
7573	chr8	1103183	1103240	58	*	2	6.93e-11	3.66e-06	1.61e-05	2.84e-06	-0.175499	-0.116978	CTD-2281E23.2
7574	chr1	23105148	23105600	453	*	2	2.52e-09	1.16e-06	0.00034036	2.84e-06	0.161386	0.128906	snoU13, Y_RNA, SCARNA16, SCARNA21, U1, EPHB2, SCARNA17, SCARNA18, SNORD112, SNORA62, SNORA63, SNORA2, SNORD81, U3, SNORA51, SCARNA20, SNORA67, U6, SNORA70, SNORA77, SNORA26, U8, SCARNA11, SNORA31, SNORA42, SNORA40, ACA64, snoU109, SNORD60
7575	chr1	154380179	154380705	527	*	2	4.14e-15	3.46e-05	1.72e-06	2.85e-06	0.181048	0.106437	snoU13, Y_RNA, SCARNA16, SNORD112, SNORA63, U3, SNORA51, SNORA25, SNORD59, IL6R, CKS1B, SCARNA20, SNORA67, U6, SNORA70, SNORA77, SNORA26, SNORA72, U8, SNORA31, SNORA42, SNORA40, SCARNA4, SNORD64, ACA64, SNORD78, snoU109, SNORD60, SNORD116
7576	chr17	1645410	1645462	53	*	2	1.18e-10	1.89e-06	5.8e-05	2.85e-06	-0.144618	-0.100785	NA
7577	chr2	74647579	74647813	235	*	2	2.14e-13	4.22e-06	1.32e-05	2.86e-06	-0.18985	-0.132993	SNORA73, SNORA64, SNORD75, SNORA12, SNORA74, SNORA19, snR65, 5S_rRNA, SNORA4, SNORD11, SNORA41, SCARNA6, SNORD39, SNORD18, SNORA75, ACA59, C2orf81, SNORA48, SNORD56, SNORA43, SNORA1, Vault
7578	chr6	33714631	33714907	277	*	2	1.93e-11	1.35e-06	0.00018288	2.9e-06	0.131697	0.108437	SNORA38, IP6K3, SNORA20
7579	chr19	468773	468830	58	*	2	4.73e-10	1.69e-06	8.32e-05	2.9e-06	-0.174023	-0.131091	ODF3L2
7580	chr12	56105981	56105991	11	*	2	4.13e-10	1.17e-06	0.000385866	2.91e-06	0.109964	0.100384	ITGA7, snoMe28S-Am2634
7581	chr5	125929611	125930017	407	*	3	1.4e-11	1.64e-06	0.000137149	2.91e-06	-0.138274	-0.102144	snoZ6, SNORA27, SNORA68, SNORA57, 7SK, ALDH7A1, SNORD45, SNORD95
7582	chr15	93968248	93968270	23	*	2	5.99e-10	1.44e-06	0.000141771	2.91e-06	-0.13377	-0.115181	RP11-266O8.1
7583	chr7	98805084	98805289	206	*	2	6.02e-11	3.6e-06	1.75e-05	2.91e-06	-0.20185	-0.118704	KPNA7
7584	chr15	89905761	89906172	412	*	3	8.45e-11	7.72e-07	0.00134593	2.96e-06	0.180716	0.123084	LINC00925
7585	chr3	18003561	18004012	452	*	2	7.12e-13	1.58e-05	3.34e-06	2.98e-06	-0.226236	-0.128191	U7, TBC1D5, SNORD38
7586	chr9	839126	839557	432	*	2	2.24e-15	0.00114153	4.72e-07	2.98e-06	-0.195064	-0.100905	NA
7587	chr16	30584674	30584858	185	*	2	1.11e-11	1.46e-06	0.000154305	2.99e-06	-0.12722	-0.1116	AC002310.7
7588	chr8	104185332	104185501	170	*	2	1.04e-11	1.62e-05	3.3e-06	3e-06	-0.216933	-0.141228	BAALC, SNORA32, RP11-318M2.2
7589	chr11	116709264	116709735	472	*	2	2.91e-11	1.94e-06	6.5e-05	3.01e-06	-0.1223	-0.10397	APOA1-AS
7590	chr17	76617964	76618029	66	*	3	4.26e-10	6.31e-07	0.00252067	3.03e-06	-0.120709	-0.11243	SNORA69, CTD-2357A8.3
7591	chr2	143784002	143784246	245	*	2	3.36e-10	2.39e-06	4.11e-05	3.04e-06	0.138851	0.106961	KYNU, snR65, 5S_rRNA, SNORA4, SNORD11, SNORD51, SNORA41, SCARNA6, SNORD39, SNORA75, ACA59, SNORA48, SNORD56, SNORA43, SNORA1, Vault
7592	chr3	150691910	150692080	171	*	2	1.14e-09	1.26e-06	0.000352369	3.06e-06	-0.150789	-0.126347	CLRN1-AS1, RP11-166N6.2, SNORA81, SNORD66, SNORD2, Metazoa_SRP, SNORA18, U4
7593	chr2	101437805	101437872	68	*	2	1.3e-10	1.27e-06	0.000347522	3.07e-06	-0.149143	-0.14568	SNORA73, SNORA64, SNORA12, SNORA74, SNORA19, NPAS2, snR65, 5S_rRNA, SNORA4, SNORD11, SNORA41, SCARNA6, SNORD39, SNORA75, ACA59, SNORA48, SNORD56, SNORA43, SNORA1, Vault
7594	chr17	79386350	79386969	620	*	3	1.23e-09	7.53e-07	0.00131967	3.07e-06	-0.164483	-0.11634	SNORA69, RP11-1055B8.7
7595	chr15	27212911	27213362	452	*	3	2.13e-09	7.11e-07	0.00169005	3.07e-06	0.119458	0.109621	TVP23BP1
7596	chr13	112517408	112517628	221	*	2	5e-13	0.000104785	1.04e-06	3.08e-06	-0.219309	-0.10543	SNORD36
7597	chr16	34378497	34378804	308	*	2	7.58e-11	3.39e-06	2.2e-05	3.08e-06	-0.1694	-0.124969	RP11-244B22.11, RP11-244B22.12
7598	chr12	131196417	131196465	49	*	2	7.56e-10	1.24e-06	0.000424763	3.08e-06	-0.154528	-0.15119	RIMBP2, RP11-662M24.2
7599	chr12	18845488	18845557	70	*	2	1.34e-10	5.11e-06	1.21e-05	3.1e-06	-0.184872	-0.112346	PLCZ1, snoMe28S-Am2634
7600	chr8	47160830	47160997	168	*	2	4.16e-10	2.59e-06	3.67e-05	3.1e-06	-0.143512	-0.12475	SNORA7, SNORA32
7601	chr7	39170763	39171113	351	*	4	3.89e-11	1.02e-06	0.00308768	3.12e-06	-0.157605	-0.117178	POU6F2, SNORA15
7602	chr16	20359815	20360217	403	*	4	8.69e-13	2.02e-05	9.26e-05	3.12e-06	0.209275	0.111551	UMOD
7603	chr10	135020656	135021100	445	*	5	1.38e-09	1e-06	0.00365678	3.13e-06	-0.164894	-0.109424	KNDC1
7604	chr1	102312608	102312671	64	*	3	3.65e-10	2.05e-05	0.000258539	3.14e-06	0.169606	0.119414	snoU13, Y_RNA, SCARNA16, U1, SNORD112, SNORA63, SNORD46, SNORA2, SNORD81, U3, SNORA51, SNORA25, SNORA58, CKS1B, SCARNA20, SNORA67, U6, SNORA70, SNORA77, SNORA26, SNORA72, U8, SCARNA11, SNORA31, OLFM3, SNORA42, SNORA40, SNORD64, ACA64, SNORD78, snoU109, SNORD60, SNORD116
7605	chr19	52255413	52255673	261	*	2	1.34e-10	1.26e-06	0.000434058	3.14e-06	-0.142415	-0.127286	FPR2, FPR1
7606	chr5	6822830	6823241	412	*	3	3.42e-13	3.84e-05	4.6e-06	3.17e-06	-0.19937	-0.101488	RP11-332J15.1
7607	chr9	92806854	92807111	258	*	2	1.77e-11	9.68e-06	5.94e-06	3.18e-06	-0.16201	-0.117259	NA
7608	chr11	134230331	134230439	109	*	2	9.9e-10	1.32e-06	0.000354863	3.19e-06	0.17467	0.156548	GLB1L2
7609	chr13	28553501	28553805	305	*	5	1.98e-10	4.33e-07	0.00345262	3.23e-06	0.145676	0.117264	SNORD36, URAD, SNORA16, SNORD37
7610	chr22	45132934	45133246	313	*	3	3.79e-10	2.75e-06	0.000571831	3.28e-06	-0.149156	-0.112419	PRR5, PRR5-ARHGAP8, ARHGAP8
7611	chr7	73508868	73508994	127	*	2	1.02e-09	1.79e-06	0.000111691	3.29e-06	0.166958	0.147454	LIMK1
7612	chr13	37016859	37016876	18	*	2	2.84e-09	1.35e-06	0.00039173	3.31e-06	-0.180092	-0.164653	SNORD36, CCNA1, SNORD37
7613	chr2	88355771	88355784	14	*	2	7.17e-12	6.32e-06	1.06e-05	3.33e-06	-0.157137	-0.127695	SNORA73, SNORA64, SNORA12, SNORA74, SNORA19, snR65, 5S_rRNA, SNORA4, SNORD11, SNORA41, SCARNA6, SNORD39, SNORD18, SNORA75, ACA59, SNORA48, SNORD56, SNORA43, SNORA1, Vault
7614	chr1	161442697	161442738	42	*	2	5.26e-10	3.14e-06	3.09e-05	3.34e-06	-0.201672	-0.130435	snoU13, Y_RNA, SCARNA16, SNORD112, SNORA63, U3, SNORA51, SNORA25, SNORD59, SCARNA20, SNORA67, U6, SNORA70, SNORA77, SNORA26, SNORA72, U8, SNORA31, SNORA40, SNORD78, snoU109, SNORD60, SNORD116
7615	chr21	46334192	46334214	23	*	2	6.16e-09	1.88e-06	0.000105876	3.37e-06	-0.115945	-0.103434	ITGB2
7616	chr18	44139159	44139335	177	*	2	8.95e-13	7.09e-06	9.43e-06	3.38e-06	-0.176103	-0.103727	SNORD23, LOXHD1
7617	chr2	106227623	106227786	164	*	2	4.95e-11	1.94e-06	9.71e-05	3.38e-06	-0.170631	-0.144813	SNORA73, SNORA64, SNORA12, SNORA74, SNORA19, snR65, 5S_rRNA, SNORA4, SNORD11, SNORD51, SNORA41, SCARNA6, SNORD39, SNORA75, ACA59, SNORA48, SNORD56, SNORA43, SNORA1, Vault
7618	chr5	5234262	5234710	449	*	2	4.7e-15	0.000704082	6.06e-07	3.39e-06	-0.237165	-0.121646	ADAMTS16
7619	chr4	88528262	88528331	70	*	2	5.32e-10	1.45e-06	0.000307537	3.39e-06	-0.158396	-0.147221	SNORD74, SNORD50, SNORA11, RP11-742B18.1, snoU2_19, SNORD65
7620	chr6	48669539	48669741	203	*	2	1.79e-10	4.31e-06	1.88e-05	3.4e-06	-0.14373	-0.106004	SNORA38, SNORA8, SCARNA15, SNORA20
7621	chr1	27559823	27560050	228	*	2	7.06e-14	1.72e-06	0.000146854	3.4e-06	-0.11017	-0.104008	snoU13, Y_RNA, SCARNA16, SCARNA21, U1, SCARNA17, SCARNA18, SNORD112, SNORA62, SNORA63, SNORD46, SNORA2, SNORD81, U3, SNORA51, SCARNA20, SNORA67, U6, SNORA70, SNORA77, SNORA26, U8, SCARNA11, RP11-40H20.4, SNORA31, SNORA42, SNORA40, SNORD64, ACA64, snoU109, SNORD60
7622	chr2	925838	926010	173	*	3	1.07e-10	3.53e-05	4.76e-05	3.41e-06	-0.172305	-0.113924	NA
7623	chr16	87720712	87721132	421	*	2	4.18e-13	1.22e-05	5.35e-06	3.43e-06	-0.165592	-0.109094	JPH3
7624	chr1	15208255	15208649	395	*	2	2.87e-09	1.43e-06	0.000355589	3.44e-06	-0.124628	-0.118578	snoU13, Y_RNA, SCARNA16, KAZN, SCARNA21, SNORD112, SNORA62, SNORA63, SNORA2, U3, SNORA51, SCARNA20, SNORA67, U6, SNORA70, SNORA77, SNORA26, U8, SCARNA11, SNORA31, SNORA42, SNORA40, ACA64, snoU109, SNORD60
7625	chr18	61264371	61264604	234	*	2	2.56e-10	3.58e-06	2.71e-05	3.48e-06	-0.165715	-0.114622	SERPINB13
7626	chr6	41123086	41123396	311	*	3	5.52e-14	0.00018192	1.95e-06	3.48e-06	-0.223468	-0.10465	SNORA38, SNORA8, SNORA20
7627	chr2	166151447	166151648	202	*	2	1.93e-10	1.98e-06	0.000102958	3.49e-06	-0.170444	-0.132476	SCN2A, SNORA4, SNORD11, SNORD51, SNORA41, SCARNA6, SNORD39, SNORA75, ACA59, SNORA48, SNORA43, SNORA1, Vault
7628	chr7	141250424	141250684	261	*	2	6e-13	2.53e-06	5.56e-05	3.52e-06	0.139926	0.10777	RP11-744I24.2
7629	chr12	58016356	58016626	271	*	2	1.45e-11	1.78e-06	0.000150825	3.53e-06	-0.131478	-0.103391	SLC26A10, snoMe28S-Am2634
7630	chr5	1140096	1140123	28	*	2	5.38e-10	1.71e-06	0.000177679	3.53e-06	-0.128693	-0.114445	NA
7631	chr20	62084549	62084833	285	*	3	3.62e-11	1.67e-05	0.00013781	3.54e-06	-0.173048	-0.108679	KCNQ2
7632	chr6	170365320	170365525	206	*	2	8.34e-10	1.44e-06	0.00043713	3.55e-06	0.155716	0.120189	NA
7633	chr5	76937963	76937980	18	*	2	9.13e-12	2.15e-06	8.8e-05	3.57e-06	0.212565	0.152735	snoZ6, SNORA27, SNORA68, RPS23P5, SNORA57, 7SK, SNORD45
7634	chr5	172982639	172982992	354	*	2	2.06e-11	1.85e-06	0.000150737	3.63e-06	-0.150753	-0.105452	SNORD95
7635	chr22	49765054	49765138	85	*	2	5.61e-10	1.47e-06	0.000474107	3.67e-06	-0.173719	-0.133113	NA
7636	chr14	105373082	105373391	310	*	2	5.48e-11	3.26e-06	3.66e-05	3.67e-06	-0.171938	-0.114606	NA
7637	chr17	76441793	76441827	35	*	2	4.91e-10	1.47e-06	0.000473869	3.67e-06	-0.104242	-0.103025	SNORA69, DNAH17
7638	chr19	2888943	2889256	314	*	3	1.21e-10	9.23e-06	7.05e-05	3.68e-06	-0.159412	-0.111686	NA
7639	chr1	2472133	2472336	204	*	2	3.45e-10	2.09e-06	0.000105777	3.68e-06	0.235553	0.129814	snoU13, Y_RNA, SNORD60
7640	chr3	172872159	172872321	163	*	2	1.07e-09	2.41e-06	7.18e-05	3.68e-06	-0.173982	-0.123042	RP11-324C10.1, SNORA81, SNORD66, SNORD2, SNORA18, U4
7641	chr17	77078833	77079031	199	*	3	7.1e-11	9.41e-07	0.00126274	3.69e-06	0.127458	0.10018	SNORA69, ENGASE
7642	chr4	141217605	141218072	468	*	2	1.78e-10	1.52e-06	0.000417804	3.72e-06	-0.136326	-0.125848	SCOC, RP11-425I13.3, SNORD65
7643	chr6	142352423	142352900	478	*	2	4.5e-15	0.000788573	6.59e-07	3.72e-06	-0.227994	-0.115663	SNORD28, SNORA20
7644	chr12	116946163	116946354	192	*	3	1.86e-09	1.22e-06	0.000748619	3.75e-06	0.143829	0.110969	SNORA9
7645	chr4	152148822	152149064	243	*	2	1.07e-09	1.93e-06	0.000147862	3.76e-06	0.14765	0.110923	SH3D19, SNORD65
7646	chr19	54387036	54387435	400	*	2	4.69e-11	1.51e-06	0.000475582	3.76e-06	0.170645	0.158057	PRKCG
7647	chr7	30176168	30176264	97	*	2	2.27e-10	2.45e-06	7.45e-05	3.77e-06	0.146025	0.124697	MTURN, SNORA15
7648	chr15	75248086	75248496	411	*	2	6.2e-11	2.31e-06	8.85e-05	3.79e-06	-0.151491	-0.140723	RPP25
7649	chr16	89111748	89112229	482	*	2	5.24e-13	2.84e-05	3.09e-06	3.81e-06	-0.162011	-0.101043	NA
7650	chr11	127811589	127811816	228	*	3	2.95e-10	3.52e-06	6.2e-05	3.86e-06	-0.157818	-0.102503	NA
7651	chr2	239403003	239403295	293	*	3	6.5e-09	9.2e-07	0.00187109	3.91e-06	-0.128279	-0.109163	NA
7652	chr9	138680145	138680882	738	*	2	1.12e-09	1.61e-06	0.000459854	3.96e-06	-0.13711	-0.127277	KCNT1
7653	chr19	3097565	3097728	164	*	4	1.85e-09	5.71e-07	0.00517422	3.98e-06	0.128404	0.120691	GNA11
7654	chr19	3463788	3464314	527	*	2	2.56e-13	1.91e-06	0.000200459	3.98e-06	0.107218	0.106107	NFIC
7655	chr7	1709263	1709580	318	*	2	1.26e-13	3.77e-06	3.48e-05	4e-06	0.165669	0.129154	NA
7656	chr12	50015929	50016118	190	*	2	2.78e-13	1.81e-06	0.000262494	4.01e-06	0.19013	0.125973	PRPF40B, snoMe28S-Am2634
7657	chr10	48807252	48807341	90	*	2	1.68e-09	2.52e-06	8.66e-05	4.04e-06	-0.174188	-0.144408	SNORA71, PTPN20B
7658	chr1	82165095	82165326	232	*	3	3.73e-09	1.27e-06	0.000999164	4.07e-06	-0.145477	-0.119071	snoU13, Y_RNA, SCARNA16, U1, SCARNA18, SNORD112, SNORA63, SNORD46, LPHN2, SNORA2, SNORD81, U3, SNORA51, SNORA25, SNORA58, CKS1B, SCARNA20, SNORA67, U6, SNORA70, SNORA77, SNORA26, U8, SCARNA11, SNORA31, SNORA42, SNORA40, SNORD64, ACA64, SNORD78, snoU109, SNORD60, SNORD116
7659	chr7	138817676	138817981	306	*	2	1.93e-13	2.63e-06	8.08e-05	4.09e-06	-0.132868	-0.106988	NA
7660	chr2	238382343	238382720	378	*	2	1.86e-11	5.11e-06	2.2e-05	4.09e-06	-0.162095	-0.116551	SNORD39
7661	chr16	87679579	87680424	846	*	2	6.72e-09	1.66e-06	0.000472266	4.09e-06	-0.113106	-0.111807	JPH3
7662	chr2	238283362	238283454	93	*	2	9.55e-10	1.97e-06	0.00020556	4.1e-06	-0.131546	-0.102947	SNORD39, COL6A3
7663	chr10	134787625	134787953	329	*	2	3.48e-10	3.17e-06	5.34e-05	4.12e-06	-0.151529	-0.120213	LINC01168
7664	chr1	247096025	247096088	64	*	2	5.32e-10	1.82e-06	0.000305419	4.14e-06	-0.134711	-0.121647	Y_RNA
7665	chr20	55836224	55836676	453	*	2	2.65e-11	1.68e-06	0.000501428	4.16e-06	0.104763	0.103252	BMP7
7666	chr20	20347495	20347593	99	*	2	2.69e-11	1.74e-06	0.000399781	4.16e-06	0.159556	0.149243	NA
7667	chr2	198670143	198670187	45	*	2	2.04e-11	2.43e-06	0.000116135	4.26e-06	0.191644	0.127477	PLCL1, SNORD11, SNORD51, SNORA41, SCARNA6, SNORD39, SNORA75, SNORA48, SNORA1, Vault
7668	chr8	41557540	41557710	171	*	2	3.98e-10	3.02e-06	6.56e-05	4.26e-06	-0.147653	-0.126991	SNORA7, ANK1
7669	chr6	27390845	27390890	46	*	2	1.1e-09	2.7e-06	9.07e-05	4.31e-06	0.15703	0.111747	SNORA20
7670	chr1	2274735	2274955	221	*	2	7.17e-12	2.61e-06	0.000103123	4.36e-06	-0.130742	-0.11121	snoU13, Y_RNA, MORN1, SNORD60
7671	chr19	50833832	50833956	125	*	2	6.51e-11	2.3e-06	0.000153461	4.38e-06	0.166071	0.112487	NR1H2, KCNC3
7672	chr8	117952035	117952708	674	*	2	3.4e-12	3.63e-06	4.81e-05	4.39e-06	-0.185516	-0.114435	AARD, SNORA32
7673	chr18	29769532	29769853	322	*	2	1.7e-14	0.00073576	8.2e-07	4.41e-06	-0.194132	-0.107195	MEP1B, SNORD23, GAREM
7674	chr10	1638893	1639090	198	*	2	2.38e-13	0.00209319	6.67e-07	4.42e-06	-0.210897	-0.108156	ADARB2
7675	chr3	127634188	127634587	400	*	5	1.77e-09	2.01e-06	0.00448777	4.42e-06	0.149591	0.116132	KBTBD12, SNORA33, SNORA81, SNORD66, SNORD2, SNORD5, SNORD63, SNORD61, SNORA24, Metazoa_SRP, SNORA18, U4
7676	chr1	156646065	156646746	682	*	6	1.11e-10	1.62e-06	0.002207	4.43e-06	0.200935	0.10347	snoU13, Y_RNA, SCARNA16, SNORD112, SNORA63, U3, SNORA51, SNORA25, SNORD59, SCARNA20, SNORA67, U6, SNORA70, SNORA77, SNORA26, SNORA72, U8, SNORA31, SNORA40, NES, SNORD64, ACA64, SNORD78, snoU109, SNORD60, SNORD116
7677	chr7	149473097	149473178	82	*	2	1.5e-11	6.74e-06	1.75e-05	4.43e-06	-0.16584	-0.102498	SSPO
7678	chr9	138447782	138447960	179	*	2	6.08e-13	0.00069186	8.52e-07	4.49e-06	-0.209141	-0.112671	NA
7679	chr16	1598866	1599150	285	*	4	3.25e-09	1.09e-06	0.00270891	4.55e-06	-0.129456	-0.109147	TMEM204, IFT140
7680	chr8	99951696	99952047	352	*	4	1.4e-10	8.72e-07	0.00323345	4.55e-06	0.183918	0.142084	SNORA32, STK3
7681	chr4	123542198	123542400	203	*	2	7.76e-10	1.94e-06	0.000398547	4.57e-06	-0.150305	-0.147831	IL21-AS1, IL21, SNORD65
7682	chr1	6171680	6171788	109	*	2	6.2e-10	5.39e-06	2.73e-05	4.66e-06	-0.202579	-0.125577	snoU13, Y_RNA, SNORD112, SNORA62, U3, SNORA51, SNORA70, SNORA26, U8, CHD5, SNORA31, SNORA42, snoU109, SNORD60
7683	chr6	43243709	43244304	596	*	4	1.28e-10	8.01e-07	0.00299099	4.7e-06	-0.142628	-0.111495	SNORA38, SNORA8, TTBK1, SCARNA15, SNORA20
7684	chr20	61158170	61158340	171	*	2	5.77e-09	1.91e-06	0.000530328	4.71e-06	-0.119243	-0.10745	C20orf166
7685	chr1	2179933	2180027	95	*	2	2.04e-09	1.92e-06	0.000542793	4.73e-06	-0.122599	-0.118591	SKI, snoU13, Y_RNA
7686	chr11	75863429	75863631	203	*	3	6.41e-10	2.47e-05	0.000363583	4.78e-06	-0.199792	-0.105619	NA
7687	chr1	1905575	1905618	44	*	2	1.49e-10	8.4e-06	1.53e-05	4.79e-06	-0.167727	-0.125521	snoU13, Y_RNA, C1orf222
7688	chr12	132665291	132665437	147	*	2	1.73e-10	6.01e-06	2.46e-05	4.79e-06	-0.164006	-0.101214	NA
7689	chr13	49076914	49076999	86	*	2	3.52e-09	2.51e-06	0.000168898	4.82e-06	-0.136155	-0.12953	SNORD36, RCBTB2, SNORD37
7690	chr2	1567042	1567430	389	*	3	3.04e-10	1.82e-06	0.000443288	4.84e-06	-0.144073	-0.106586	AC144450.1, SNORA48
7691	chr4	189321244	189321701	458	*	2	2.26e-13	1.93e-05	6.45e-06	4.91e-06	-0.171553	-0.10995	NA
7692	chr20	55925570	55925603	34	*	3	1.1e-09	1.06e-06	0.00294347	4.92e-06	-0.137192	-0.102639	NA
7693	chr10	1549991	1550073	83	*	2	1.35e-09	2.12e-06	0.000390084	4.94e-06	-0.124229	-0.107425	ADARB2
7694	chr8	10386846	10386874	29	*	2	2.26e-12	9.55e-06	1.39e-05	4.95e-06	-0.138136	-0.105395	PRSS55, SNORA7, PRSS51
7695	chr17	8481125	8481454	330	*	2	1.63e-09	2.63e-06	0.000162542	4.96e-06	-0.162918	-0.116029	SNORA69, MYH10
7696	chr22	36003334	36003390	57	*	2	1.12e-10	1.92e-05	6.61e-06	4.96e-06	-0.175446	-0.100371	MB
7697	chr10	64575442	64575798	357	*	2	7.21e-15	2.25e-06	0.00030749	4.99e-06	0.213316	0.19159	SNORA71, EGR2
7698	chr6	88873844	88873995	152	*	2	1.14e-12	0.000421393	1.12e-06	5e-06	-0.214584	-0.103593	SNORA38, SNORA8, SNORD28, CNR1, SNORA20
7699	chr7	1245797	1245943	147	*	2	3.35e-10	6.24e-06	2.56e-05	5e-06	-0.205413	-0.126902	NA
7700	chr1	48703725	48703955	231	*	2	9.87e-10	2.09e-06	0.000464403	5.01e-06	-0.137167	-0.132655	snoU13, Y_RNA, SCARNA16, U1, SCARNA18, SCARNA24, SNORD112, SNORA62, SNORA63, SNORD46, SLC5A9, SNORA2, SNORD81, U3, SNORA51, SNORA25, SCARNA20, SNORA67, U6, SNORA70, SNORA77, SNORA26, U8, SCARNA11, SNORA31, SNORA42, SNORA40, SNORD64, ACA64, snoU109, SNORD60, SNORD116
7701	chr7	2548262	2548788	527	*	2	1.05e-09	2.54e-06	0.000196804	5.04e-06	-0.168165	-0.129689	NA
7702	chr15	43531947	43532243	297	*	3	2.78e-10	6.27e-06	4.71e-05	5.04e-06	-0.253916	-0.117383	TGM5
7703	chr13	112074876	112074910	35	*	2	9.54e-16	3.48e-06	7.97e-05	5.06e-06	-0.195873	-0.165942	SNORD36
7704	chr2	55458422	55458694	273	*	3	5.42e-10	1.29e-06	0.00157859	5.07e-06	-0.130393	-0.109244	SNORA73, SNORA64, SNORD75, SNORA74, snR65, 5S_rRNA, SNORA4, SNORD11, SNORA41, SCARNA6, SNORD39, SNORD18, SNORA36, SNORA75, CLHC1, SNORA48, SNORD56, SNORA43, SNORA1, Vault
7705	chr19	50836391	50836561	171	*	2	1.49e-13	7.12e-05	2.54e-06	5.07e-06	0.211859	0.119925	NR1H2, KCNC3
7706	chr3	10547179	10547187	9	*	2	6.49e-09	2.15e-06	0.000456918	5.12e-06	0.130238	0.11008	ATP2B2, SNORD38
7707	chr11	129817712	129817717	6	*	2	5.19e-09	2.09e-06	0.000546587	5.14e-06	0.112472	0.104954	PRDM10
7708	chr19	49399704	49399788	85	*	2	5.64e-09	2.35e-06	0.000322368	5.24e-06	0.114083	0.108041	TULP2
7709	chr15	43501932	43501957	26	*	2	7.42e-11	2.63e-06	0.000217137	5.31e-06	-0.1316	-0.113863	EPB42
7710	chr17	27950276	27950413	138	*	2	3.95e-11	5.49e-06	3.63e-05	5.31e-06	0.135083	0.105836	SNORA69, RP11-68I3.2
7711	chr15	23894841	23895160	320	*	2	5.15e-11	2.46e-06	0.000306942	5.4e-06	-0.175244	-0.133247	NA
7712	chr7	32497799	32498107	309	*	2	6.31e-12	5.24e-05	3.43e-06	5.44e-06	-0.219045	-0.121155	SNORA15
7713	chr11	133032572	133032650	79	*	2	2.1e-09	4.29e-06	6.32e-05	5.49e-06	-0.170934	-0.115035	OPCML
7714	chr11	124294778	124295015	238	*	2	5.62e-11	2.4e-06	0.000393615	5.52e-06	-0.122502	-0.121837	OR8B4
7715	chr13	62245115	62245229	115	*	2	2e-11	7.84e-05	2.72e-06	5.54e-06	-0.197946	-0.108763	SNORD36, SNORD37
7716	chr2	234824777	234824933	157	*	2	1.54e-10	5.57e-06	4.09e-05	5.63e-06	-0.195778	-0.127776	SNORD39
7717	chr4	7719984	7720084	101	*	2	1.74e-09	2.34e-06	0.000514643	5.63e-06	-0.127842	-0.123647	SORCS2, SNORA3
7718	chr7	3996856	3996890	35	*	2	1.98e-09	3.3e-06	0.000132779	5.67e-06	-0.119405	-0.100915	SDK1
7719	chr16	48846874	48846942	69	*	2	1.71e-11	0.000109505	2.34e-06	5.69e-06	-0.2028	-0.117911	SNORD111
7720	chr11	64186601	64186719	119	*	2	6.29e-09	2.61e-06	0.000311264	5.7e-06	-0.121012	-0.111006	SNORD43
7721	chr3	193097750	193097879	130	*	2	1.21e-11	5.21e-06	4.85e-05	5.74e-06	-0.159738	-0.111449	U4
7722	chr9	137709419	137709429	11	*	2	1.84e-11	2.52e-06	0.000413352	5.81e-06	-0.120007	-0.111288	COL5A1
7723	chr2	241689957	241689985	29	*	2	3.19e-11	7.97e-05	2.91e-06	5.84e-06	-0.191819	-0.118583	KIF1A
7724	chr5	156736991	156737087	97	*	2	5.77e-09	3.92e-06	9.45e-05	5.87e-06	-0.143546	-0.104179	CYFIP2, SNORA68, SNORA57, SNORD45, SNORD95
7725	chr4	7427313	7427446	134	*	2	1.12e-09	6.5e-06	3.49e-05	5.89e-06	-0.175381	-0.111196	SORCS2, SNORA3
7726	chr10	118500755	118500869	115	*	2	8.65e-10	4.14e-06	8.72e-05	5.96e-06	0.133621	0.123387	HSPA12A
7727	chr13	112815083	112815146	64	*	3	6.06e-10	1.65e-06	0.00152064	5.96e-06	-0.180396	-0.128115	SNORD36
7728	chr1	3624054	3624292	239	*	2	7.63e-11	2.45e-06	0.00059385	5.98e-06	0.146868	0.113308	TP73, snoU13, Y_RNA, U3, SNORA51, SNORA70, snoU109, SNORD60
7729	chr2	179149472	179149605	134	*	2	4.51e-10	5.58e-06	5.01e-05	6.11e-06	-0.18417	-0.116846	OSBPL6, SNORA4, SNORD11, SNORD51, SNORA41, SCARNA6, SNORD39, SNORA75, ACA59, SNORA48, SNORA43, SNORA1, Vault
7730	chr8	9741960	9742024	65	*	2	1.39e-09	7.19e-06	3.39e-05	6.23e-06	-0.154604	-0.101404	SNORA7
7731	chr20	34027000	34027324	325	*	2	8.54e-12	1.42e-05	1.36e-05	6.24e-06	-0.196702	-0.105822	GDF5
7732	chr1	247654140	247654260	121	*	2	1.49e-10	7.44e-06	3.23e-05	6.25e-06	-0.182004	-0.129762	Y_RNA
7733	chr5	143584273	143584488	216	*	2	2.76e-11	2.65e-06	0.000506139	6.27e-06	-0.11276	-0.102317	KCTD16, SNORA68, SNORA57, 7SK, SNORD45, SNORD95
7734	chr9	124132159	124132919	761	*	4	3.79e-13	1.31e-05	0.000134349	6.32e-06	0.219469	0.144062	STOM
7735	chr5	1608614	1608656	43	*	2	7.68e-09	3.03e-06	0.00028686	6.37e-06	-0.113355	-0.111032	CTD-2012J19.3, RP11-43F13.1
7736	chr10	43857904	43858053	150	*	2	6.36e-09	2.63e-06	0.00063976	6.43e-06	0.173228	0.156625	SNORA71
7737	chr16	89245659	89245804	146	*	2	1.65e-09	2.77e-06	0.000465919	6.43e-06	-0.142477	-0.142197	CDH15
7738	chr6	30299968	30300013	46	*	2	1.98e-09	3.04e-06	0.000300697	6.44e-06	-0.115972	-0.111049	TRIM39, TRIM39-RPP21, SNORA20
7739	chr16	86233583	86233935	353	*	3	1.51e-10	0.00015747	7.19e-05	6.47e-06	0.187823	0.12631	NA
7740	chr20	44299452	44299726	275	*	2	7.1e-13	0.0011023	1.18e-06	6.52e-06	-0.324889	-0.167348	NA
7741	chr7	55638230	55639278	1049	*	3	9.63e-18	0.00038169	3.06e-06	6.66e-06	-0.236447	-0.100305	SNORA22, SNORA15, VOPP1
7742	chr19	17015427	17015744	318	*	2	4e-11	2.85e-05	7.63e-06	6.69e-06	-0.189152	-0.109863	CPAMD8
7743	chr11	18062735	18063022	288	*	2	2.27e-09	3.83e-06	0.000161056	6.73e-06	-0.153714	-0.110153	LSP1, snoMBII-202, TPH1
7744	chr1	46805334	46805584	251	*	2	5.78e-12	3.62e-06	0.000195058	6.77e-06	-0.157793	-0.134262	snoU13, Y_RNA, SCARNA16, U1, SCARNA17, SCARNA18, SCARNA24, SNORD112, SNORA62, SNORA63, SNORD46, SNORA2, SNORD81, U3, SNORA51, SNORA25, SCARNA20, SNORA67, U6, SNORA70, SNORA77, SNORA26, U8, SCARNA11, SNORA31, SNORA42, SNORA40, SNORD64, ACA64, snoU109, SNORD60, SNORD116
7745	chr13	53602856	53603157	302	*	2	2.25e-11	2.83e-06	0.000628244	6.86e-06	-0.164525	-0.122681	SNORD36, OLFM4, SNORD37
7746	chr19	10224668	10224760	93	*	2	2.44e-09	2.93e-06	0.000513367	6.86e-06	-0.104123	-0.100446	PPAN-P2RY11, PPAN, P2RY11
7747	chr11	2026734	2027003	270	*	2	3.76e-12	5.16e-05	4.95e-06	6.88e-06	-0.18446	-0.103109	LSP1
7748	chr1	86934325	86934365	41	*	2	3.84e-09	2.9e-06	0.000555933	6.89e-06	-0.118555	-0.111207	snoU13, Y_RNA, SCARNA16, U1, SNORD112, SNORA63, SNORD46, SNORA2, SNORD81, CLCA1, U3, SNORA51, SNORA25, SNORA58, CKS1B, SCARNA20, SNORA67, U6, SNORA70, SNORA77, SNORA26, U8, SCARNA11, SNORA31, SNORA42, SNORA40, SNORD64, ACA64, SNORD78, snoU109, SNORD60, SNORD116
7749	chr3	50262245	50262408	164	*	2	4.74e-10	2.84e-06	0.000665761	6.93e-06	-0.132405	-0.115995	U7, SNORD77, SNORA33, SNORA81, SNORD5, SNORD38, SNORD63, Metazoa_SRP, SNORA18
7750	chr15	29403333	29403393	61	*	2	1.02e-09	1.12e-05	2.27e-05	6.96e-06	-0.190673	-0.125863	APBA2
7751	chr2	237088197	237088462	266	*	2	1.85e-11	1.06e-05	2.44e-05	6.98e-06	0.189374	0.118758	AC079135.1, SNORD39
7752	chr5	148443366	148443744	379	*	2	3.22e-12	6.36e-06	5.56e-05	6.99e-06	-0.139588	-0.123397	CTC-529P8.1, SNORA68, SNORA57, SNORD45, SNORD95
7753	chr22	46658398	46658960	563	*	2	2.42e-09	3.84e-06	0.00018467	6.99e-06	0.18125	0.120747	PKDREJ
7754	chr7	73243736	73244073	338	*	2	2.85e-11	1.67e-05	1.43e-05	7.07e-06	-0.200648	-0.125554	CLDN4
7755	chr19	49059513	49059802	290	*	2	1.4e-11	7.66e-05	3.97e-06	7.1e-06	-0.204456	-0.118623	SULT2B1
7756	chr1	205312444	205312695	252	*	2	1.05e-14	0.0243151	9.26e-07	7.1e-06	0.208522	0.103555	snoU13, Y_RNA, SNORD112, U3, SNORA51, SNORA25, SNORA70, SNORA26, SNORA72, U8, KLHDC8A, SNORD60, SNORD116
7757	chr8	20375300	20375578	279	*	2	7.48e-11	2.85e-05	8.49e-06	7.12e-06	-0.196309	-0.104954	SNORA7
7758	chr12	562848	563019	172	*	2	4.42e-11	1.84e-05	1.31e-05	7.15e-06	-0.189013	-0.138673	NA
7759	chr17	39967125	39967428	304	*	2	1.05e-10	3.69e-06	0.00022999	7.15e-06	-0.124488	-0.112531	SNORA69, LEPREL4
7760	chr3	14339534	14339700	167	*	3	2.23e-09	4.58e-06	0.000503559	7.16e-06	0.163351	0.10141	RP11-536I6.2, SNORD38
7761	chr20	3654766	3654906	141	*	2	5.3e-11	1.01e-05	3e-05	7.44e-06	-0.186619	-0.127829	ADAM33
7762	chr3	98451718	98452218	501	*	2	8.73e-12	3.18e-06	0.000561399	7.49e-06	0.158474	0.137748	U7, SNORD77, ST3GAL6, SNORA33, SNORA81, SNORD66, SNORD2, SNORD5, SNORD63, SNORA24, Metazoa_SRP, SNORA18
7763	chr16	71559579	71560205	627	*	4	2.05e-09	1.37e-06	0.00445768	7.66e-06	-0.171804	-0.144839	CHST4, ZNF19, SNORD33
7764	chr16	88599613	88600155	543	*	2	4.33e-10	3.74e-06	0.000319016	7.79e-06	0.12926	0.103248	ZFPM1
7765	chr1	249105687	249105862	176	*	2	6.01e-11	6.25e-06	8.35e-05	8.02e-06	0.131511	0.10155	SH3BP5L
7766	chr18	34833563	34833938	376	*	2	1.72e-13	5.38e-05	6.12e-06	8.04e-06	0.249126	0.149826	SNORD23, CELF4
7767	chr4	1570273	1570791	519	*	4	1.51e-10	8.3e-06	0.000282607	8.05e-06	-0.181982	-0.100162	NA
7768	chr7	158947138	158947376	239	*	2	1.06e-11	2.99e-05	1e-05	8.06e-06	-0.207385	-0.11974	NA
7769	chr8	41510988	41511314	327	*	3	2.98e-09	2.19e-06	0.00179369	8.09e-06	0.163899	0.156751	SNORA7, ANK1
7770	chr13	47468154	47468240	87	*	2	2.13e-11	0.000310185	2.38e-06	8.3e-06	0.255892	0.13415	SNORD36, HTR2A, SNORD37
7771	chr12	110252791	110252831	41	*	2	8.11e-10	6.3e-06	9.06e-05	8.31e-06	-0.144802	-0.111096	SNORA9, TRPV4
7772	chr17	61926383	61926700	318	*	2	1.09e-09	6.09e-06	9.77e-05	8.31e-06	-0.189586	-0.113075	SNORA69, TCAM1P
7773	chr11	5274883	5275217	335	*	2	3.52e-13	0.00772588	1.18e-06	8.38e-06	-0.216692	-0.107654	LSP1, HBG2
7774	chr1	222987586	222987845	260	*	3	2.78e-09	2.44e-06	0.0015398	8.4e-06	-0.10864	-0.100313	snoU13, Y_RNA, SNORD112, SNORA51, SNORA25, SNORA72, U8
7775	chr1	23280066	23280477	412	*	3	1.72e-09	2.22e-06	0.00223128	8.45e-06	0.146086	0.121623	snoU13, Y_RNA, SCARNA16, SCARNA21, U1, SCARNA17, SCARNA18, SNORD112, SNORA62, SNORA63, SNORA2, SNORD81, U3, SNORA51, SCARNA20, SNORA67, U6, SNORA70, SNORA77, SNORA26, U8, SCARNA11, LACTBL1, SNORA31, SNORA42, SNORA40, ACA64, snoU109, SNORD60
7776	chr1	244094869	244094935	67	*	3	3.17e-10	1.09e-05	7.12e-05	8.45e-06	0.169512	0.107316	Y_RNA, SNORD112, SNORA25, RP11-278H7.1
7777	chr14	20403845	20404281	437	*	2	6.92e-11	3.58e-06	0.000650055	8.52e-06	-0.113693	-0.100808	OR4K1, SNORD41
7778	chr2	242735324	242735514	191	*	2	4.81e-11	6.39e-05	5.94e-06	8.56e-06	0.215561	0.141946	GAL3ST2
7779	chr19	55963317	55964092	776	*	3	2.07e-12	1.24e-05	0.000245651	8.66e-06	0.215041	0.119654	NA
7780	chr9	35844507	35844849	343	*	2	4.37e-12	0.000226958	2.89e-06	8.67e-06	-0.213976	-0.114969	SNORA30, TMEM8B
7781	chr17	79296334	79296376	43	*	2	1.74e-13	0.00285292	1.4e-06	8.82e-06	-0.238405	-0.120559	SNORA69, TMEM105
7782	chr15	29489350	29489548	199	*	2	1.88e-09	1.08e-05	4.12e-05	8.97e-06	-0.182115	-0.11228	FAM189A1
7783	chr7	1746752	1746930	179	*	2	5.62e-10	4.33e-06	0.00034659	8.98e-06	-0.136339	-0.133033	ELFN1
7784	chr2	99280930	99280963	34	*	2	5.62e-09	3.9e-06	0.000579538	9.02e-06	-0.125827	-0.125012	SNORA73, SNORA64, SNORA12, SNORA74, SNORA19, snR65, 5S_rRNA, SNORA4, SNORD11, SNORA41, SCARNA6, SNORD39, SNORA75, ACA59, MGAT4A, SNORA48, SNORD56, SNORA43, SNORA1, Vault
7785	chr12	111757755	111757886	132	*	2	1.05e-09	4.86e-06	0.000239366	9.08e-06	-0.109892	-0.102278	CUX2, SNORA9
7786	chr6	25875233	25875671	439	*	2	3.84e-12	6.8e-05	6.37e-06	9.22e-06	-0.159318	-0.100483	SLC17A3, SNORA20
7787	chr19	54134711	54134782	72	*	2	1.76e-10	9.23e-06	5.75e-05	9.24e-06	-0.139016	-0.102106	NA
7788	chr5	1174426	1174522	97	*	2	6.86e-10	2.78e-05	1.4e-05	9.35e-06	-0.208913	-0.119267	CTD-3080P12.3
7789	chr5	851797	851892	96	*	2	7.46e-11	5.72e-06	0.000165335	9.36e-06	-0.139917	-0.111065	BRD9
7790	chr5	1363899	1364079	181	*	3	1.52e-09	4.27e-06	0.000730479	9.58e-06	-0.1126	-0.100318	RP11-325I22.2
7791	chr1	8393978	8394077	100	*	2	8.24e-10	4.66e-06	0.000360857	9.63e-06	-0.123156	-0.105885	snoU13, SLC45A1, Y_RNA, SCARNA21, SNORD112, SNORA62, U3, SNORA51, SNORA67, SNORA70, SNORA26, U8, SCARNA11, SNORA31, SNORA42, SNORA40, snoU109, SNORD60
7792	chr16	89058615	89058690	76	*	2	5.65e-12	0.000405404	2.6e-06	9.64e-06	-0.177274	-0.102127	CTD-2555A7.1
7793	chr21	15587812	15588038	227	*	2	7.56e-11	4.75e-06	0.000349634	9.73e-06	-0.155158	-0.139724	NA
7794	chr7	2704368	2705189	822	*	2	5.69e-09	4.53e-06	0.000434632	9.76e-06	-0.125629	-0.121014	TTYH3
7795	chr4	6564640	6565046	407	*	4	1.09e-09	1.75e-06	0.00568207	9.86e-06	0.154457	0.125333	SNORA3, PPP2R2C
7796	chr9	114287300	114287383	84	*	2	5.68e-10	7.93e-06	9.07e-05	9.87e-06	0.135173	0.132195	NA
7797	chr9	133813632	133813811	180	*	2	1.28e-09	4.98e-06	0.000336031	1e-05	0.177271	0.113052	RP11-83J21.3, FIBCD1
7798	chr19	47163739	47163979	241	*	2	8.85e-16	3.82e-05	1.19e-05	1.02e-05	0.208261	0.107794	DACT3-AS1, DACT3
7799	chr1	248058104	248058642	539	*	2	1.49e-09	6.82e-06	0.000150949	1.04e-05	-0.131371	-0.105751	Y_RNA, OR2W3
7800	chr3	112995278	112995690	413	*	2	5.96e-12	0.000182287	4.19e-06	1.05e-05	0.173771	0.109347	BOC, SNORA33, SNORA81, SNORD66, SNORD2, SNORD5, SNORD63, SNORD61, SNORA24, Metazoa_SRP, SNORA18, U4
7801	chr17	77128445	77128546	102	*	2	1.55e-09	9.22e-06	8.06e-05	1.06e-05	-0.175657	-0.13753	SNORA69, RBFOX3
7802	chr17	7990705	7990985	281	*	2	8.09e-10	5.74e-06	0.000255823	1.06e-05	-0.142361	-0.108468	ALOX12B
7803	chr8	133140125	133140200	76	*	2	3.52e-11	9.79e-05	6.1e-06	1.06e-05	-0.193356	-0.10969	KCNQ3
7804	chr8	75261222	75261544	323	*	2	2.89e-10	4.61e-06	0.000630618	1.06e-05	-0.139034	-0.100166	GDAP1, SNORA32, CTD-2320G14.2
7805	chr12	14135203	14135228	26	*	2	3.07e-09	4.48e-06	0.000821979	1.08e-05	-0.114942	-0.10232	snoMe28S-Am2634
7806	chr20	62165595	62166255	661	*	3	1.68e-11	1.15e-05	9.78e-05	1.08e-05	0.163688	0.112206	PTK6
7807	chr7	130372167	130372419	253	*	2	6.58e-11	0.000118123	5.63e-06	1.09e-05	-0.226286	-0.13041	TSGA13
7808	chr9	140068770	140069081	312	*	2	9.78e-10	1.02e-05	7.18e-05	1.09e-05	-0.131343	-0.115779	NA
7809	chr17	79122243	79122455	213	*	3	2.85e-09	1.42e-05	8.87e-05	1.09e-05	-0.178466	-0.116869	SNORA69, AATK
7810	chr2	233388287	233388495	209	*	2	2.65e-09	4.73e-06	0.000699097	1.1e-05	0.157881	0.13971	PRSS56, SCARNA6, SNORD39
7811	chr19	14584130	14584181	52	*	2	1.27e-10	1.23e-05	5.57e-05	1.12e-05	0.154212	0.105019	PTGER1
7812	chr15	73617719	73618666	948	*	2	2.55e-14	0.000172258	4.7e-06	1.12e-05	-0.229377	-0.125929	HCN4
7813	chr1	2432621	2433226	606	*	3	3.25e-10	9.45e-06	0.00025242	1.13e-05	-0.157637	-0.103234	PLCH2, snoU13, Y_RNA, SNORD60
7814	chr9	138136051	138136674	624	*	3	2.08e-09	6.48e-06	0.000297884	1.15e-05	-0.153643	-0.101816	NA
7815	chr19	6670109	6670390	282	*	2	1.55e-09	5.82e-06	0.000353336	1.16e-05	-0.16506	-0.134596	TNFSF14
7816	chr19	17517008	17517221	214	*	2	1.26e-11	1.07e-05	7.85e-05	1.17e-05	-0.18186	-0.142612	CTD-2521M24.9, MVB12A
7817	chr12	132942415	132942592	178	*	2	3.14e-09	4.96e-06	0.000883184	1.19e-05	-0.1148	-0.107381	NA
7818	chr19	51727295	51727798	504	*	2	3.09e-12	8.28e-05	8.21e-06	1.19e-05	-0.208601	-0.113781	NA
7819	chr5	76373022	76373391	370	*	3	6.35e-10	5.55e-06	0.000950567	1.2e-05	0.168012	0.145628	snoZ6, SNORA27, SNORA68, RPS23P5, SNORA57, 7SK, ZBED3, SNORD45
7820	chr6	10585683	10585889	207	*	3	1.63e-09	9.67e-06	0.00101145	1.21e-05	-0.151146	-0.113367	GCNT2, SNORA20
7821	chr6	164461074	164461131	58	*	2	4.11e-09	1.85e-05	3.8e-05	1.23e-05	-0.15758	-0.104112	NA
7822	chr9	134429878	134430262	385	*	2	1.78e-09	7.27e-06	0.000224074	1.24e-05	0.155172	0.121119	NA
7823	chr19	13951481	13951845	365	*	2	3.48e-11	2.1e-05	3.32e-05	1.25e-05	-0.176422	-0.109162	NA
7824	chr15	85427348	85427743	396	*	2	4.84e-09	5.44e-06	0.000729249	1.26e-05	-0.159072	-0.102426	NA
7825	chr6	139613145	139613426	282	*	2	7.41e-11	9.24e-06	0.000136026	1.28e-05	0.160744	0.112742	SNORD28, TXLNB, SNORA20
7826	chr12	49484932	49485151	220	*	3	2.72e-10	3.71e-06	0.00217073	1.28e-05	0.140342	0.117069	RP11-386G11.8, DHH, snoMe28S-Am2634
7827	chr7	105602405	105602693	289	*	2	1.03e-10	1.73e-05	4.57e-05	1.28e-05	-0.176024	-0.108573	CDHR3
7828	chr16	48532923	48533155	233	*	2	4.91e-11	7.51e-05	9.97e-06	1.29e-05	-0.224688	-0.106056	SNORD111
7829	chr19	42905724	42905978	255	*	2	2.53e-10	5.57e-06	0.000758762	1.29e-05	0.148947	0.112106	LIPE-AS1, LIPE
7830	chr1	169703232	169703751	520	*	2	5.86e-10	8.61e-06	0.000167396	1.29e-05	-0.142267	-0.110383	snoU13, Y_RNA, SCARNA16, SNORD112, SNORA63, U3, SNORA51, SNORA25, SNORD59, C1orf112, SCARNA20, SNORA67, U6, SNORA70, SNORA77, SNORA26, SNORA72, U8, SNORA31, SELE, SNORD78, snoU109, SNORD60, SNORD116
7831	chr17	72210278	72210343	66	*	2	1.62e-09	5.5e-06	0.000847816	1.3e-05	0.12092	0.112705	SNORA69, TTYH2
7832	chr19	7938601	7938989	389	*	2	1.02e-10	1.03e-05	0.000112937	1.3e-05	0.253437	0.150164	CTD-3193O13.9
7833	chr10	5593926	5593949	24	*	2	1.93e-09	5.49e-06	0.000934179	1.31e-05	-0.140764	-0.134471	NA
7834	chr6	101849938	101850261	324	*	2	1.3e-10	1.3e-05	7.82e-05	1.34e-05	0.206809	0.132671	SNORA38, SNORA8, GRIK2, SNORD28, SNORA20
7835	chr9	117692745	117693010	266	*	2	3.85e-11	0.000149585	6.63e-06	1.34e-05	-0.192475	-0.11782	NA
7836	chr22	49080302	49080640	339	*	2	2.24e-12	0.00767234	2.01e-06	1.36e-05	-0.212918	-0.106032	FAM19A5
7837	chr5	134788128	134788649	522	*	2	6.79e-10	6.02e-06	0.000757586	1.38e-05	-0.109855	-0.101647	CTB-138E5.1, SNORA27, SNORA68, SNORA57, 7SK, SNORD45, SNORD95
7838	chr19	46801557	46801642	86	*	2	1.29e-09	6.96e-06	0.00040266	1.39e-05	0.120818	0.107958	HIF3A
7839	chr3	46410222	46410422	201	*	2	2.85e-10	5.75e-05	1.43e-05	1.41e-05	-0.187763	-0.108383	U7, SNORD77, SNORA33, SNORA81, SNORD5, RP11-24F11.2, SNORD38, SNORD63, Metazoa_SRP, SNORA18
7840	chr17	21029189	21029295	107	*	2	7.76e-13	1.69e-05	5.92e-05	1.42e-05	-0.151502	-0.10503	SNORA69, DHRS7B
7841	chr11	72385698	72385963	266	*	2	4.5e-11	6.28e-06	0.000732375	1.43e-05	-0.121874	-0.11137	SNORD43
7842	chr6	27247586	27247663	78	*	2	4.39e-09	2.55e-05	3.67e-05	1.48e-05	0.204537	0.171432	SNORA20
7843	chr8	9755804	9756178	375	*	2	1.02e-09	7.56e-06	0.000408502	1.49e-05	0.180151	0.156696	SNORA7
7844	chr20	47012991	47013687	697	*	2	1.71e-15	8.08e-05	1.22e-05	1.52e-05	-0.183522	-0.105435	RP1-66N13.1
7845	chr11	128779608	128779655	48	*	2	2.24e-11	0.000970036	3.48e-06	1.55e-05	-0.201016	-0.106448	KCNJ5
7846	chr19	31162884	31163217	334	*	2	1.28e-11	0.000977919	3.51e-06	1.56e-05	-0.19306	-0.105156	ZNF536
7847	chr19	51644554	51644625	72	*	2	8.16e-10	2.02e-05	5.92e-05	1.6e-05	-0.18051	-0.124327	NA
7848	chr11	4606632	4606701	70	*	2	3.19e-09	5.18e-05	2.33e-05	1.77e-05	-0.185013	-0.102771	LSP1
7849	chr1	205026858	205027136	279	*	2	3.23e-09	2.03e-05	7.46e-05	1.78e-05	-0.151703	-0.109997	snoU13, Y_RNA, SNORD112, U3, SNORA51, SNORA25, SNORA70, CNTN2, SNORA26, SNORA72, U8, SNORD60, SNORD116
7850	chr14	94641222	94641781	560	*	2	1.35e-09	7.66e-06	0.00103454	1.8e-05	0.14313	0.131997	PPP4R4
7851	chr16	8960833	8960972	140	*	2	2.44e-10	7.61e-06	0.00110775	1.8e-05	0.164455	0.162291	CARHSP1
7852	chr18	24127588	24127875	288	*	2	3.42e-12	8.34e-06	0.000744102	1.83e-05	0.195647	0.134146	SNORD23, KCTD1
7853	chr2	71131629	71131748	120	*	2	2.9e-10	9.21e-06	0.000491082	1.83e-05	0.145116	0.107377	SNORA73, SNORA64, SNORD75, SNORA12, SNORA74, VAX2, SNORA19, snR65, 5S_rRNA, SNORA4, SNORD11, SNORA41, SCARNA6, SNORD39, SNORD18, SNORA36, SNORA75, ACA59, SNORA48, SNORD56, SNORA43, SNORA1, Vault
7854	chr17	47075758	47075880	123	*	2	8.58e-12	8.27e-05	1.65e-05	1.85e-05	0.189296	0.127572	SNORA69, IGF2BP1
7855	chr17	10276260	10276428	169	*	2	4.08e-10	3.86e-05	3.51e-05	1.87e-05	-0.187732	-0.131327	SNORA69, MYH13
7856	chr1	207119987	207120407	421	*	3	1.67e-09	6.9e-06	0.00199512	1.87e-05	0.16462	0.14092	snoU13, Y_RNA, SNORD112, U3, SNORA51, SNORA25, SNORA70, SNORA26, SNORA72, U8, SNORD116
7857	chr4	186508880	186509045	166	*	2	3.54e-09	8.09e-06	0.00112014	1.91e-05	0.118764	0.103612	SORBS2
7858	chr8	1134448	1134565	118	*	2	9.65e-10	0.000123435	1.32e-05	1.95e-05	-0.162828	-0.104116	CTD-2281E23.2
7859	chr9	130699236	130699468	233	*	2	8.58e-10	3e-05	5.2e-05	1.95e-05	-0.159428	-0.102465	RP11-203J24.8, DPM2
7860	chr1	27188505	27188587	83	*	2	3.09e-12	1.75e-05	0.000124087	1.98e-05	-0.119833	-0.111287	snoU13, Y_RNA, SCARNA16, SCARNA21, U1, SCARNA17, SCARNA18, SNORD112, SNORA62, SNORA63, SNORD46, SNORA2, SNORD81, U3, SNORA51, SCARNA20, SNORA67, U6, SNORA70, SNORA77, SNORA26, U8, SCARNA11, SNORA31, SNORA42, SNORA40, SNORD64, ACA64, snoU109, SNORD60
7861	chr1	46807113	46807263	151	*	2	2.82e-10	1.25e-05	0.000267433	2e-05	0.143086	0.10669	snoU13, Y_RNA, SCARNA16, U1, SCARNA17, SCARNA18, SCARNA24, SNORD112, SNORA62, SNORA63, SNORD46, NSUN4, SNORA2, SNORD81, U3, SNORA51, SNORA25, SCARNA20, SNORA67, U6, SNORA70, SNORA77, SNORA26, U8, SCARNA11, SNORA31, SNORA42, SNORA40, SNORD64, ACA64, snoU109, SNORD60, SNORD116
7862	chr7	44923719	44924308	590	*	2	1.74e-14	0.000371536	7.62e-06	2.11e-05	0.15274	0.120576	SNORA22, SNORA15, PURB
7863	chr13	78108374	78108474	101	*	2	2.5e-10	0.000275743	9.61e-06	2.23e-05	-0.177876	-0.100406	SNORD36
7864	chr4	13524143	13524306	164	*	2	2.59e-09	9.79e-06	0.00120833	2.29e-05	0.156248	0.134544	SNORA3
7865	chr5	72922873	72922957	85	*	2	5.06e-10	1.96e-05	0.000148969	2.3e-05	-0.178433	-0.126627	ARHGEF28, snoZ6, SNORA27, SNORA68, RPS23P5, SNORA57, SNORA76, 7SK, SNORD45
7866	chr6	29631295	29631321	27	*	2	1.87e-09	1.05e-05	0.00127222	2.45e-05	-0.132816	-0.126739	MOG, SNORA20
7867	chr2	25427108	25427350	243	*	2	1.09e-10	1.6e-05	0.00030685	2.53e-05	0.115985	0.108017	SNORA73, AC012457.2, SNORA64, SNORA74, snR65, SCARNA6, SNORD39, SNORD18, SNORA75, SNORA48, SNORD56, SNORA43, SNORA1
7868	chr1	1216347	1216441	95	*	2	1.69e-09	1.38e-05	0.000465451	2.53e-05	-0.142512	-0.111446	SCNN1D, snoU13, Y_RNA
7869	chr2	120063914	120063972	59	*	2	1.82e-09	0.000300561	1.13e-05	2.59e-05	-0.179359	-0.108474	SNORA12, SNORA74, SNORA19, snR65, 5S_rRNA, SNORA4, SNORD11, SNORD51, SNORA41, SCARNA6, SNORD39, SNORA75, ACA59, C2orf76, SNORA48, SNORD56, SNORA43, SNORA1, Vault
7870	chr15	40422098	40422219	122	*	2	1.25e-09	1.64e-05	0.000332061	2.65e-05	-0.137875	-0.10022	NA
7871	chr7	73623637	73623679	43	*	2	6.87e-10	1.61e-05	0.000375497	2.7e-05	-0.103808	-0.100263	LAT2
7872	chr8	142369468	142369705	238	*	2	1.46e-12	0.0102771	4.21e-06	2.71e-05	0.202456	0.103744	GPR20
7873	chr2	489332	489360	29	*	2	4.67e-09	1.37e-05	0.000797791	2.85e-05	-0.136824	-0.130622	NA
7874	chr11	11374588	11374795	208	*	2	3.68e-09	7.14e-05	4.03e-05	2.88e-05	-0.184273	-0.107317	LSP1, RP11-567I13.1, GALNT18, CSNK2A3
7875	chr18	45934454	45934595	142	*	2	2.97e-09	5.77e-05	5.6e-05	3.04e-05	0.162335	0.10776	SNORD23, ZBTB7C
7876	chr1	228336130	228336717	588	*	3	1.3e-09	2.49e-05	0.000354848	3.09e-05	-0.127661	-0.101375	snoU13, Y_RNA, SNORD112, SNORA51, SNORA25, GUK1, U8
7877	chr3	169529701	169530037	337	*	4	1.29e-09	5.05e-06	0.0106468	3.12e-05	0.142698	0.100453	SNORA81, SNORD66, SNORD2, LRRC34, SNORA18, U4
7878	chr1	210485267	210485382	116	*	2	5.21e-09	3.21e-05	0.000135714	3.15e-05	-0.148025	-0.115364	snoU13, Y_RNA, SNORD112, U3, SNORA51, SNORA25, SNORA70, SNORA26, SNORA72, U8, SNORD116
7879	chr19	48614733	48614773	41	*	2	6.68e-09	1.59e-05	0.0007714	3.21e-05	-0.133209	-0.117133	NA
7880	chr2	72012367	72012453	87	*	2	5.49e-09	1.46e-05	0.00122209	3.27e-05	-0.129797	-0.119312	SNORA73, SNORA64, SNORD75, SNORA12, SNORA74, SNORA19, snR65, 5S_rRNA, SNORA4, SNORD11, SNORA41, SCARNA6, SNORD39, SNORD18, SNORA36, SNORA75, ACA59, SNORA48, SNORD56, SNORA43, SNORA1, Vault
7881	chr7	157180005	157180124	120	*	3	3.47e-09	1.21e-05	0.00269644	3.52e-05	-0.172428	-0.12835	DNAJB6
7882	chr2	2735969	2736144	176	*	2	4.54e-10	0.0031238	7.02e-06	3.57e-05	-0.200301	-0.107466	SNORA64, SNORA48, SNORD56
7883	chr12	52238169	52238436	268	*	2	2.19e-09	2.36e-05	0.000353013	3.58e-05	-0.135059	-0.106783	snoMe28S-Am2634
7884	chr12	334129	334268	140	*	2	5.1e-10	0.00627407	6.18e-06	3.59e-05	-0.23525	-0.116069	SLC6A13
7885	chr13	52979688	52980000	313	*	3	9.25e-10	1.92e-05	0.000711046	3.6e-05	0.116029	0.10828	SNORD36, THSD1, SNORD37
7886	chr2	23546167	23546218	52	*	2	1.98e-09	0.00108303	9.84e-06	3.63e-05	-0.21223	-0.117454	SNORA73, SNORA64, SNORA74, snR65, SCARNA6, SNORD39, SNORD18, SNORA75, SNORA48, SNORD56, SNORA43, SNORA1
7887	chr11	59614095	59614212	118	*	2	5.53e-09	7.05e-05	6.31e-05	3.65e-05	-0.182699	-0.126838	SNORD43
7888	chr22	24820518	24820655	138	*	2	8.84e-11	1.6e-05	0.00156332	3.67e-05	0.120122	0.116222	SPECC1L-ADORA2A, ADORA2A
7889	chr7	4229894	4230143	250	*	2	6.84e-12	0.000228367	2.3e-05	3.73e-05	-0.175436	-0.122553	SDK1
7890	chr1	11958326	11958572	247	*	2	1.41e-10	0.000645925	1.31e-05	3.84e-05	0.207021	0.114917	snoU13, Y_RNA, SCARNA16, SCARNA21, SNORD112, SNORA62, SNORA2, U3, SNORA51, SCARNA20, SNORA67, SNORA70, SNORA77, SNORA26, U8, SCARNA11, SNORA31, SNORA42, SNORA40, snoU109, SNORD60
7891	chr11	44970771	44971049	279	*	2	2.51e-12	0.00144293	9.53e-06	3.84e-05	0.172301	0.103304	TP53I11, SNORD43
7892	chr6	22568278	22568625	348	*	2	9.24e-12	0.150363	5.74e-06	3.95e-05	-0.224046	-0.115823	SNORA20
7893	chr12	54408427	54408664	238	*	2	1.68e-10	0.000122982	4.18e-05	3.98e-05	0.188736	0.117619	RP11-834C11.12, HOXC6, snoMe28S-Am2634
7894	chr6	29416071	29416095	25	*	2	1.78e-11	0.000234039	2.53e-05	4.02e-05	-0.199689	-0.113261	OR11A1, SNORA20
7895	chr14	104630064	104630135	72	*	2	6.53e-10	7.07e-05	8.68e-05	4.3e-05	-0.187974	-0.113085	KIF26A
7896	chr12	6755816	6756088	273	*	2	1.76e-10	2.69e-05	0.00057808	4.59e-05	-0.133447	-0.129818	ACRBP
7897	chr1	185013658	185013789	132	*	2	5.41e-10	4.61e-05	0.000194184	4.7e-05	-0.124739	-0.100666	snoU13, Y_RNA, SCARNA16, SNORD112, SNORA63, U3, SNORA51, SNORA25, SNORD59, SCARNA20, U6, SNORA70, SNORA77, SNORA26, SNORA72, U8, SNORA31, snoU109, SNORD60, SNORD116
7898	chr8	144852570	144852873	304	*	4	2.85e-09	1.52e-05	0.00781935	4.89e-05	0.132388	0.107368	RP11-429J17.7
7899	chr7	4853896	4854126	231	*	2	4.76e-10	0.000221395	4.11e-05	5.33e-05	-0.175543	-0.108697	RADIL
7900	chr3	138101310	138101415	106	*	2	1.64e-09	0.0158182	8.71e-06	5.38e-05	-0.202935	-0.100355	MRAS, SNORA81, SNORD66, SNORD2, SNORD5, Metazoa_SRP, SNORA18, U4
7901	chr9	2623146	2623562	417	*	2	1.12e-10	4.54e-05	0.000282112	5.4e-05	0.1383	0.114545	VLDLR, RP11-125B21.2
7902	chr20	34195484	34195953	470	*	2	7.13e-11	0.000519474	2.56e-05	5.72e-05	-0.24222	-0.127641	FER1L4
7903	chr20	33562606	33562784	179	*	2	7.8e-10	0.000290579	4.18e-05	6.15e-05	-0.215681	-0.123131	NA
7904	chr2	239039619	239039959	341	*	2	1.71e-10	0.000359133	4.14e-05	6.74e-05	-0.189333	-0.107668	ESPNL
7905	chr17	77964703	77964734	32	*	2	5.06e-09	3.9e-05	0.00116046	7.46e-05	-0.126033	-0.124546	SNORA69, TBC1D16
7906	chr6	38690157	38690530	374	*	2	1.44e-10	6.12e-05	0.000401627	7.66e-05	-0.147585	-0.127334	SNORA38, DNAH8, SNORA20
7907	chr3	8810592	8811092	501	*	4	6.14e-10	0.00350195	0.00131872	7.78e-05	0.241537	0.121799	CAV3, OXTR, SNORD38
7908	chr7	1030999	1031174	176	*	2	1.68e-09	3.62e-05	0.00250193	8.16e-05	-0.127037	-0.106566	NA
7909	chr7	99149191	99149239	49	*	2	1.01e-09	4.05e-05	0.00213531	8.75e-05	0.109705	0.102395	FAM200A
7910	chr1	2987332	2987347	16	*	2	4.97e-09	4.02e-05	0.00227705	8.8e-05	0.134677	0.107977	PRDM16, snoU13, Y_RNA, SNORA51, snoU109, SNORD60
7911	chr16	87022565	87022692	128	*	2	3.16e-09	5.8e-05	0.00106755	0.00010087	-0.134384	-0.114948	NA
7912	chr16	84002370	84002599	230	*	2	3.35e-09	6.98e-05	0.000713275	0.00010327	0.171631	0.128848	NECAB2
7913	chr9	126773095	126773442	348	*	2	1.29e-09	7.04e-05	0.000821111	0.000108809	0.137241	0.114846	LHX2, RP11-85O21.4
7914	chr13	23422746	23422801	56	*	2	5.06e-09	5.36e-05	0.0023319	0.000113432	-0.168578	-0.152477	SNORD36, SNORA16, SNORD37
7915	chr12	125348871	125348987	117	*	2	7.26e-09	8.96e-05	0.000830602	0.00013129	-0.159636	-0.100356	SCARB1
7916	chr7	1293599	1293669	71	*	3	4.73e-09	0.00134308	0.000631248	0.00018442	-0.186732	-0.101003	NA
7917	chr1	47905067	47905438	372	*	2	1.76e-09	8.98e-05	0.0032884	0.000188757	0.179856	0.150738	snoU13, Y_RNA, SCARNA16, U1, SCARNA18, SCARNA24, SNORD112, SNORA62, SNORA63, SNORD46, FOXD2, SNORA2, SNORD81, U3, SNORA51, SNORA25, SCARNA20, SNORA67, U6, SNORA70, SNORA77, SNORA26, U8, SCARNA11, SNORA31, SNORA42, SNORA40, SNORD64, ACA64, snoU109, SNORD60, SNORD116
7918	chr10	103991057	103991299	243	*	2	2.6e-09	0.000112285	0.00265154	0.000217837	0.151097	0.144687	SNORA17, PITX3
7919	chr12	42539391	42539512	122	*	2	8.1e-11	0.000108743	0.00395165	0.000230496	-0.121718	-0.108891	snoMe28S-Am2634
7920	chr11	126173246	126173516	271	*	2	1.51e-10	0.000257954	0.00056308	0.000239409	-0.132764	-0.101702	RP11-712L6.5
7921	chr2	79739254	79739278	25	*	2	2.9e-10	0.000118867	0.0042547	0.000252352	0.113086	0.105899	SNORA73, SNORA64, SNORA12, SNORA74, CTNNA2, SNORA19, snR65, 5S_rRNA, SNORA4, SNORD11, SNORA41, SCARNA6, SNORD39, SNORD18, SNORA75, ACA59, SNORA48, SNORD56, SNORA43, SNORA1, Vault
7922	chr8	21882851	21882942	92	*	2	4.99e-10	0.000166068	0.00457356	0.000340793	0.125803	0.109419	NPM2, SNORA7
7923	chr1	61509260	61509328	69	*	2	3.61e-09	0.000167243	0.00453541	0.000342257	0.12603	0.101756	snoU13, Y_RNA, SCARNA16, U1, SCARNA18, SCARNA24, SNORD112, SNORA62, SNORA63, SNORD46, NFIA, SNORA2, SNORD81, U3, SNORA51, SNORA25, SNORA58, SCARNA20, SNORA67, U6, SNORA70, SNORA77, SNORA26, U8, SCARNA11, SNORA31, SNORA42, SNORA40, SNORD64, ACA64, SNORD78, snoU109, SNORD60, SNORD116
7924	chr7	27137922	27138173	252	*	2	4.03e-09	0.000438883	0.000654904	0.000362187	0.191138	0.134123	HOTAIRM1, SNORA15
7925	chr2	238446518	238446774	257	*	2	2.58e-09	0.000359936	0.00112711	0.000403635	-0.120649	-0.11026	MLPH, SNORD39
7926	chr7	150864395	150864885	491	*	3	5.59e-10	0.00015555	0.0172355	0.000532792	0.140704	0.10207	GBX1
7927	chr5	1594282	1594579	298	*	3	2.85e-09	0.000300878	0.0181914	0.000897401	0.153343	0.117533	SDHAP3
7928	chr20	61560953	61561020	68	*	2	4.76e-09	0.000590536	0.0108099	0.00119254	0.161134	0.132334	DIDO1

### Sheet: S.Table8
Supplementary Table 8
List of CpGs associated with ageing in 231 normal colonic mucosa samples from healthy people without CRC
	P.Value	adj.P.Val	spearman's correlation with age in yrs
cg10804656	4.77e-47	2.04e-41	0.771975
cg16867657	4.97e-39	8.34e-34	0.658786
cg13300273	5.87e-39	8.34e-34	0.730699
cg12206199	1.69e-38	1.8e-33	0.716713
cg13327545	4.96e-37	4.23e-32	0.715437
cg05491852	2.86e-36	1.82e-31	0.666743
cg22158769	2.99e-36	1.82e-31	0.715406
cg14907769	1.45e-34	7.75e-30	0.665135
cg18991611	4.33e-34	2.05e-29	0.683196
cg11176990	2.03e-33	8.65e-29	0.679749
cg08499046	1.1e-32	4.27e-28	0.681457
cg24934561	4.44e-32	1.58e-27	0.67805
cg21399832	5.1e-32	1.67e-27	0.672595
cg16703956	8.21e-32	2.5e-27	0.652841
cg22682811	1.79e-31	5.08e-27	0.671908
cg18795809	3.03e-31	8.07e-27	0.604621
cg15553598	3.68e-31	9.23e-27	0.674841
cg18031008	4.67e-31	1.11e-26	0.677548
cg06621358	8.35e-31	1.88e-26	0.690445
cg27639942	1.21e-30	2.59e-26	0.60787
cg12005760	1.28e-30	2.6e-26	0.611379
cg20172627	1.37e-30	2.63e-26	0.655596
cg25645064	1.42e-30	2.63e-26	0.618258
cg02460371	1.59e-30	2.8e-26	0.668985
cg01763090	1.64e-30	2.8e-26	0.66953
cg07599133	2.29e-30	3.75e-26	0.634429
cg14227486	3.08e-30	4.86e-26	0.694323
cg14502484	3.37e-30	5.13e-26	0.624134
cg21185289	6.08e-30	8.95e-26	0.651722
cg06279276	8.89e-30	1.26e-25	0.673614
cg19029181	9.44e-30	1.3e-25	0.638696
cg02771142	1.29e-29	1.72e-25	0.65098
cg04875128	1.39e-29	1.79e-25	0.618788
cg21884231	1.57e-29	1.97e-25	0.673271
cg02457680	1.86e-29	2.27e-25	0.662628
cg02513017	2.54e-29	3.02e-25	0.630591
cg09278980	3.58e-29	4.13e-25	0.616239
cg00745389	3.74e-29	4.2e-25	0.661649
cg03890222	4.37e-29	4.78e-25	0.691964
cg27361370	4.5e-29	4.8e-25	0.672488
cg01410359	5.08e-29	5.28e-25	0.684458
cg15416877	6.03e-29	6.13e-25	0.699038
cg26871372	6.46e-29	6.41e-25	0.678346
cg05991454	7.12e-29	6.9e-25	0.618159
cg24745495	8.11e-29	7.69e-25	0.676034
cg01566242	8.74e-29	8.1e-25	0.673687
cg12847554	1.21e-28	1.1e-24	0.668766
cg14537713	1.47e-28	1.3e-24	0.635695
cg26896572	1.72e-28	1.5e-24	0.674204
cg14793287	1.83e-28	1.56e-24	0.656873
cg18987410	2.46e-28	2.06e-24	0.640866
cg01770755	2.56e-28	2.1e-24	0.654997
cg24119045	3.24e-28	2.6e-24	0.626287
cg06679720	3.34e-28	2.6e-24	0.670334
cg02700626	3.36e-28	2.6e-24	0.620423
cg06158650	3.67e-28	2.78e-24	0.670449
cg10746936	3.71e-28	2.78e-24	0.657012
cg20170533	4.47e-28	3.29e-24	0.681538
cg17306747	4.59e-28	3.32e-24	0.652756
cg02647941	4.76e-28	3.39e-24	0.661431
cg24408436	5.64e-28	3.94e-24	0.606444
cg22620090	6.89e-28	4.74e-24	0.628387
cg04697148	8.02e-28	5.43e-24	0.647482
cg14002960	9.49e-28	6.33e-24	0.604166
cg14383422	1.03e-27	6.76e-24	0.574957
cg14507337	1.18e-27	7.64e-24	0.663708
cg04507915	1.21e-27	7.73e-24	0.640992
cg02391713	1.36e-27	8.42e-24	0.633678
cg08278741	1.36e-27	8.42e-24	0.659657
cg14750948	1.45e-27	8.76e-24	0.648264
cg13758543	1.48e-27	8.76e-24	0.653696
cg20467957	1.48e-27	8.76e-24	0.644242
cg03041738	1.55e-27	9.04e-24	0.632853
cg00397673	1.65e-27	9.51e-24	0.651816
cg12744820	1.81e-27	1.03e-23	0.620081
cg18143296	1.99e-27	1.12e-23	0.659407
cg13278496	2.12e-27	1.17e-23	0.651697
cg24847685	2.69e-27	1.47e-23	0.64878
cg16086620	3.09e-27	1.67e-23	0.661151
cg18081940	3.13e-27	1.67e-23	0.649166
cg03760191	3.34e-27	1.76e-23	0.644941
cg04088697	3.57e-27	1.86e-23	0.672177
cg16181396	3.64e-27	1.87e-23	0.658134
cg13848598	3.71e-27	1.88e-23	0.573417
cg23650482	3.8e-27	1.91e-23	0.663603
cg13877670	3.89e-27	1.93e-23	0.580586
cg10826197	4.39e-27	2.15e-23	0.654387
cg18961681	4.47e-27	2.17e-23	0.660899
cg01150433	4.77e-27	2.29e-23	0.676529
cg08293086	5.31e-27	2.5e-23	0.645622
cg04688828	5.32e-27	2.5e-23	0.589425
cg26535484	5.67e-27	2.63e-23	0.658963
cg25467973	5.79e-27	2.64e-23	0.59979
cg16400631	5.82e-27	2.64e-23	0.662837
cg17833476	6.18e-27	2.77e-23	0.642652
cg09086835	6.52e-27	2.9e-23	0.602299
cg10526277	7.42e-27	3.26e-23	0.642438
cg18267049	8.13e-27	3.54e-23	0.608591
cg22248052	8.35e-27	3.6e-23	0.650379
cg24189904	8.66e-27	3.7e-23	0.658519
cg26077454	9.65e-27	4.08e-23	0.676892
cg18274480	1.02e-26	4.26e-23	0.656435
cg17939805	1.3e-26	5.37e-23	0.651535
cg00396667	1.58e-26	6.49e-23	0.612441
cg06995548	1.61e-26	6.55e-23	0.611384
cg16717122	1.68e-26	6.7e-23	0.674994
cg03679755	1.7e-26	6.7e-23	0.605082
cg18336674	1.7e-26	6.7e-23	0.655257
cg02676375	1.75e-26	6.86e-23	0.631191
cg07871971	1.81e-26	7.02e-23	0.598037
cg20050826	1.86e-26	7.16e-23	0.60862
cg04688351	1.97e-26	7.52e-23	0.614261
cg05333146	2.1e-26	7.94e-23	0.587378
cg18507379	2.2e-26	8.24e-23	0.600554
cg14800351	2.22e-26	8.24e-23	0.607362
cg24426691	2.35e-26	8.66e-23	0.60104
cg24935332	2.43e-26	8.86e-23	0.634063
cg17443359	2.52e-26	9.13e-23	0.63824
cg04125350	2.91e-26	1.04e-22	0.532571
cg04344565	3.01e-26	1.07e-22	0.521819
cg27260772	3.17e-26	1.12e-22	0.626797
cg27102629	3.51e-26	1.23e-22	0.63292
cg12377139	3.62e-26	1.25e-22	0.59091
cg05740045	3.67e-26	1.26e-22	0.657589
cg03505117	3.68e-26	1.26e-22	0.627431
cg21632975	3.88e-26	1.31e-22	0.663394
cg23338503	3.97e-26	1.33e-22	0.627789
cg24736989	4.08e-26	1.36e-22	0.639243
cg15588215	4.15e-26	1.37e-22	0.660564
cg17941572	5.01e-26	1.64e-22	0.646354
cg18247055	5.28e-26	1.72e-22	0.590418
cg04359418	5.38e-26	1.74e-22	0.595557
cg06570224	5.56e-26	1.78e-22	0.612589
cg13655674	5.67e-26	1.81e-22	0.648651
cg13721404	5.8e-26	1.83e-22	0.593258
cg00475509	6.1e-26	1.91e-22	0.641259
cg23819679	7.33e-26	2.28e-22	0.648565
cg14932016	7.43e-26	2.28e-22	0.609452
cg00491255	7.54e-26	2.28e-22	0.62347
cg16852704	7.59e-26	2.28e-22	0.623799
cg10055771	7.59e-26	2.28e-22	0.634209
cg04796181	7.63e-26	2.28e-22	0.593005
cg15892784	7.65e-26	2.28e-22	0.632099
cg11700800	7.68e-26	2.28e-22	0.64377
cg06368184	7.79e-26	2.29e-22	0.661894
cg01844642	9.05e-26	2.64e-22	0.561411
cg02650266	9.7e-26	2.81e-22	0.557187
cg24369989	1e-25	2.89e-22	0.581678
cg21595709	1.05e-25	3e-22	0.651714
cg15681626	1.07e-25	3.05e-22	0.560185
cg06660332	1.08e-25	3.05e-22	0.601148
cg12764034	1.11e-25	3.11e-22	0.618734
cg10050816	1.15e-25	3.2e-22	0.608243
cg06369624	1.24e-25	3.44e-22	0.634708
cg27517681	1.29e-25	3.54e-22	0.63233
cg01557798	1.31e-25	3.59e-22	0.600312
cg10567964	1.45e-25	3.9e-22	0.491019
cg21582373	1.46e-25	3.9e-22	0.63147
cg02938414	1.46e-25	3.9e-22	0.652984
cg17524637	1.46e-25	3.9e-22	0.530106
cg08750951	1.63e-25	4.31e-22	0.639099
cg04157263	1.64e-25	4.31e-22	0.636436
cg14186066	1.65e-25	4.33e-22	0.647994
cg11308277	1.68e-25	4.36e-22	0.641502
cg11120913	1.92e-25	4.97e-22	0.597426
cg00793591	2.01e-25	5.17e-22	0.647477
cg06117072	2.09e-25	5.33e-22	0.633081
cg04400972	2.11e-25	5.37e-22	0.602206
cg09969277	2.18e-25	5.5e-22	0.58974
cg24454829	2.22e-25	5.57e-22	0.639787
cg10334767	2.31e-25	5.78e-22	0.503934
cg12776966	2.53e-25	6.28e-22	0.644721
cg18944010	2.59e-25	6.39e-22	0.652278
cg08490115	2.71e-25	6.65e-22	0.62669
cg01832005	2.9e-25	7.06e-22	0.635939
cg20585530	3.15e-25	7.63e-22	0.650137
cg12610207	3.21e-25	7.73e-22	0.637138
cg09415754	3.37e-25	8.04e-22	0.635934
cg06926146	3.37e-25	8.04e-22	0.636107
cg09970569	3.65e-25	8.65e-22	0.660604
cg08244866	4.04e-25	9.51e-22	0.644369
cg19456540	4.13e-25	9.68e-22	0.638057
cg08862890	4.18e-25	9.75e-22	0.635402
cg23288973	4.26e-25	9.89e-22	0.638284
cg13611347	4.32e-25	9.96e-22	0.60209
cg05352087	4.44e-25	1.02e-21	0.649281
cg06799422	4.56e-25	1.04e-21	0.603569
cg17834752	4.66e-25	1.06e-21	0.561686
cg19099050	4.89e-25	1.1e-21	0.613722
cg03905867	4.93e-25	1.11e-21	0.625093
cg10795666	4.95e-25	1.11e-21	0.56603
cg21188820	4.99e-25	1.11e-21	0.629283
cg20885782	5.65e-25	1.25e-21	0.626808
cg01736784	5.7e-25	1.25e-21	0.601058
cg17398677	6.23e-25	1.36e-21	0.624278
cg12559685	6.3e-25	1.37e-21	0.569275
cg02524946	6.48e-25	1.4e-21	0.645563
cg21831931	6.53e-25	1.41e-21	0.59405
cg11970349	6.99e-25	1.5e-21	0.565375
cg07441518	7.16e-25	1.53e-21	0.619385
cg06908778	7.3e-25	1.55e-21	0.623033
cg03970036	7.44e-25	1.57e-21	0.612937
cg24611446	7.58e-25	1.59e-21	0.63082
cg05155043	8.05e-25	1.68e-21	0.599099
cg24595606	8.21e-25	1.71e-21	0.644892
cg17336584	8.49e-25	1.76e-21	0.612562
cg17861230	9.1e-25	1.88e-21	0.623892
cg21195256	9.21e-25	1.89e-21	0.615489
cg08049853	9.66e-25	1.97e-21	0.610541
cg24724428	9.96e-25	2.02e-21	0.516256
cg01196950	1.01e-24	2.05e-21	0.610826
cg24686610	1.03e-24	2.07e-21	0.623046
cg20442599	1.12e-24	2.25e-21	0.591514
cg11667020	1.14e-24	2.28e-21	0.622834
cg12508451	1.16e-24	2.3e-21	0.643796
cg04738965	1.16e-24	2.3e-21	0.607716
cg21858485	1.32e-24	2.6e-21	0.633922
cg03383508	1.33e-24	2.6e-21	0.642886
cg27154343	1.37e-24	2.67e-21	0.630088
cg18161890	1.4e-24	2.71e-21	0.597564
cg01352175	1.44e-24	2.78e-21	0.63811
cg17737621	1.45e-24	2.79e-21	0.628698
cg01376826	1.48e-24	2.82e-21	0.623114
cg13779907	1.48e-24	2.82e-21	0.572685
cg00237475	1.52e-24	2.87e-21	0.630301
cg00135497	1.52e-24	2.87e-21	0.542943
cg11174855	1.54e-24	2.88e-21	0.61733
cg04654288	1.54e-24	2.88e-21	0.639763
cg22851420	1.56e-24	2.91e-21	0.64024
cg14741939	1.6e-24	2.98e-21	0.644779
cg09408917	1.64e-24	3.02e-21	0.631803
cg02318971	1.64e-24	3.02e-21	0.598513
cg18366919	1.65e-24	3.02e-21	0.623255
cg23716800	1.69e-24	3.08e-21	0.629072
cg02683759	1.75e-24	3.18e-21	0.61262
cg04598121	1.8e-24	3.25e-21	0.637031
cg16647921	1.94e-24	3.49e-21	0.633529
cg05875410	1.99e-24	3.57e-21	0.635853
cg14906690	2.03e-24	3.62e-21	0.603441
cg27019126	2.08e-24	3.69e-21	0.620412
cg13720362	2.09e-24	3.7e-21	0.639425
cg02783918	2.11e-24	3.71e-21	0.583943
cg08572611	2.11e-24	3.71e-21	0.628662
cg24114556	2.26e-24	3.94e-21	0.598563
cg07352345	2.3e-24	4.01e-21	0.631994
cg19370054	2.35e-24	4.08e-21	0.613012
cg05945059	2.52e-24	4.36e-21	0.629096
cg18077971	2.55e-24	4.38e-21	0.584067
cg22282405	2.63e-24	4.51e-21	0.632855
cg10660256	2.75e-24	4.69e-21	0.557652
cg15475851	2.77e-24	4.7e-21	0.551938
cg16927040	2.77e-24	4.7e-21	0.632951
cg27175093	2.79e-24	4.71e-21	0.586931
cg00512171	2.86e-24	4.8e-21	0.583228
cg11165158	2.87e-24	4.8e-21	0.636656
cg12189551	2.89e-24	4.82e-21	0.630788
cg12198704	3.25e-24	5.4e-21	0.639159
cg22694818	3.31e-24	5.46e-21	0.623554
cg04461228	3.32e-24	5.46e-21	0.611712
cg01511232	3.35e-24	5.5e-21	0.522732
cg01185682	3.39e-24	5.54e-21	0.550616
cg07552803	3.42e-24	5.57e-21	0.620085
cg18953784	3.49e-24	5.65e-21	0.56421
cg19352038	3.5e-24	5.65e-21	0.606712
cg18573383	3.59e-24	5.78e-21	0.636991
cg03749016	3.65e-24	5.85e-21	0.649732
cg15044957	3.91e-24	6.25e-21	0.61016
cg08782481	3.93e-24	6.26e-21	0.590312
cg01464052	3.95e-24	6.27e-21	0.604218
cg01687680	3.97e-24	6.28e-21	0.606422
cg05864140	4e-24	6.29e-21	0.587018
cg22736354	4.16e-24	6.52e-21	0.527491
cg01187920	4.19e-24	6.54e-21	0.634896
cg15747595	4.2e-24	6.55e-21	0.611162
cg04920358	4.45e-24	6.9e-21	0.615015
cg09808343	4.5e-24	6.95e-21	0.632304
cg10785263	4.53e-24	6.98e-21	0.601605
cg25377206	4.63e-24	7.11e-21	0.624413
cg09834794	4.9e-24	7.49e-21	0.62512
cg18988498	4.98e-24	7.59e-21	0.625777
cg22533517	5.04e-24	7.65e-21	0.628505
cg07915921	5.21e-24	7.87e-21	0.62355
cg23619399	5.22e-24	7.87e-21	0.610845
cg00154357	5.34e-24	8.02e-21	0.625333
cg25612428	5.48e-24	8.2e-21	0.599717
cg10683929	5.51e-24	8.22e-21	0.625409
cg05211057	5.61e-24	8.35e-21	0.632746
cg16733705	5.8e-24	8.57e-21	0.618088
cg10904109	5.82e-24	8.57e-21	0.612048
cg13186228	5.84e-24	8.57e-21	0.530331
cg07881405	5.86e-24	8.57e-21	0.632827
cg05722504	5.87e-24	8.57e-21	0.636243
cg16459364	5.93e-24	8.61e-21	0.595921
cg08297751	5.94e-24	8.61e-21	0.442434
cg04917181	6e-24	8.68e-21	0.599735
cg19620724	6.22e-24	8.96e-21	0.62961
cg20697984	6.26e-24	9e-21	0.594802
cg18731327	6.29e-24	9e-21	0.632591
cg04061117	6.41e-24	9.15e-21	0.561061
cg22187630	6.74e-24	9.59e-21	0.63561
cg21200408	6.82e-24	9.66e-21	0.615541
cg03796729	6.84e-24	9.66e-21	0.630043
cg20043105	6.98e-24	9.82e-21	0.636097
cg12467749	7.3e-24	1.02e-20	0.629284
cg05928342	7.3e-24	1.02e-20	0.620466
cg21838979	7.32e-24	1.02e-20	0.5987
cg13445199	7.33e-24	1.02e-20	0.491949
cg09799983	7.43e-24	1.03e-20	0.601931
cg00748589	7.56e-24	1.04e-20	0.611683
cg10387551	7.59e-24	1.04e-20	0.60978
cg13413955	7.75e-24	1.06e-20	0.637837
cg11846112	8.11e-24	1.11e-20	0.561725
cg20744625	8.34e-24	1.13e-20	0.614464
cg12965599	8.35e-24	1.13e-20	0.631683
cg22751696	8.68e-24	1.18e-20	0.593415
cg11444278	8.78e-24	1.18e-20	0.634601
cg02996801	8.8e-24	1.18e-20	0.6305
cg11873482	9.11e-24	1.22e-20	0.638652
cg22097425	9.18e-24	1.23e-20	0.624138
cg18250028	9.21e-24	1.23e-20	0.627608
cg13803976	9.22e-24	1.23e-20	0.589008
cg17283453	9.37e-24	1.24e-20	0.607815
cg06804433	9.68e-24	1.28e-20	0.641001
cg11931762	9.68e-24	1.28e-20	0.605076
cg11260097	1.01e-23	1.33e-20	0.537368
cg00515457	1.05e-23	1.38e-20	0.624393
cg18297437	1.06e-23	1.38e-20	0.609754
cg11112161	1.08e-23	1.41e-20	0.640638
cg25339566	1.09e-23	1.41e-20	0.547519
cg04497512	1.1e-23	1.41e-20	0.504189
cg02092102	1.1e-23	1.41e-20	0.556221
cg09851951	1.1e-23	1.42e-20	0.624263
cg11998703	1.11e-23	1.42e-20	0.614432
cg04050824	1.12e-23	1.43e-20	0.612626
cg15934674	1.18e-23	1.5e-20	0.608317
cg07563793	1.19e-23	1.51e-20	0.646379
cg07907386	1.2e-23	1.52e-20	0.613097
cg16240162	1.21e-23	1.53e-20	0.649237
cg08462988	1.21e-23	1.53e-20	0.602613
cg14306734	1.23e-23	1.54e-20	0.610489
cg13176012	1.23e-23	1.54e-20	0.614362
cg06785999	1.24e-23	1.54e-20	0.628061
cg09803262	1.28e-23	1.59e-20	0.644552
cg07758738	1.29e-23	1.59e-20	0.621559
cg25590492	1.33e-23	1.64e-20	0.596719
cg24856726	1.35e-23	1.67e-20	0.619309
cg19456953	1.39e-23	1.7e-20	0.613912
cg08949408	1.39e-23	1.7e-20	0.620037
cg00394316	1.44e-23	1.76e-20	0.567351
cg13654588	1.48e-23	1.81e-20	0.62478
cg20731469	1.53e-23	1.85e-20	0.614973
cg25386234	1.63e-23	1.98e-20	0.631949
cg00100012	1.65e-23	1.99e-20	0.610314
cg07726139	1.65e-23	1.99e-20	0.620366
cg21214293	1.65e-23	1.99e-20	0.626734
cg19725343	1.69e-23	2.03e-20	0.593722
cg14055896	1.69e-23	2.03e-20	0.620647
cg13445796	1.7e-23	2.03e-20	0.623829
cg06274857	1.75e-23	2.08e-20	0.619657
cg25130385	1.8e-23	2.13e-20	0.594223
cg17098147	1.8e-23	2.13e-20	0.557783
cg02582957	1.81e-23	2.14e-20	0.635788
cg24683222	1.83e-23	2.15e-20	0.618416
cg07478918	1.88e-23	2.2e-20	0.59031
cg26078977	1.95e-23	2.27e-20	0.570321
cg12089570	1.95e-23	2.27e-20	0.63778
cg10715265	1.96e-23	2.28e-20	0.616135
cg21960680	2.06e-23	2.39e-20	0.610805
cg06497198	2.09e-23	2.41e-20	0.589616
cg05024939	2.09e-23	2.41e-20	0.534142
cg23449696	2.11e-23	2.42e-20	0.603015
cg19653212	2.22e-23	2.54e-20	0.603445
cg22300957	2.33e-23	2.67e-20	0.623836
cg05036656	2.35e-23	2.68e-20	0.592678
cg24511738	2.36e-23	2.68e-20	0.600777
cg14754787	2.43e-23	2.75e-20	0.597506
cg17094985	2.43e-23	2.75e-20	0.632121
cg07006091	2.45e-23	2.77e-20	0.617385
cg13023623	2.48e-23	2.79e-20	0.583145
cg12453631	2.49e-23	2.79e-20	0.622989
cg18565342	2.51e-23	2.81e-20	0.546193
cg00998744	2.51e-23	2.81e-20	0.635765
cg12233363	2.57e-23	2.86e-20	0.611026
cg03843972	2.57e-23	2.86e-20	0.6167
cg22959611	2.63e-23	2.91e-20	0.591202
cg02036261	2.64e-23	2.92e-20	0.61338
cg01596963	2.65e-23	2.92e-20	0.556882
cg18184411	2.67e-23	2.93e-20	0.614675
cg22358580	2.68e-23	2.93e-20	0.653202
cg20049415	2.68e-23	2.93e-20	0.596609
cg14430141	2.7e-23	2.95e-20	0.630476
cg01082843	2.77e-23	3.01e-20	0.628568
cg12544951	2.78e-23	3.02e-20	0.616362
cg07766263	2.89e-23	3.13e-20	0.581403
cg22795586	2.9e-23	3.13e-20	0.591776
cg20056542	2.91e-23	3.13e-20	0.576662
cg27254482	2.92e-23	3.14e-20	0.622049
cg11940285	3.1e-23	3.33e-20	0.600749
cg19857227	3.21e-23	3.43e-20	0.617113
cg00105628	3.22e-23	3.44e-20	0.632732
cg25829425	3.25e-23	3.46e-20	0.620763
cg15412759	3.28e-23	3.48e-20	0.652672
cg14807565	3.36e-23	3.56e-20	0.567228
cg16615954	3.37e-23	3.56e-20	0.565732
cg16024950	3.39e-23	3.57e-20	0.492938
cg18991169	3.41e-23	3.58e-20	0.554719
cg14836602	3.43e-23	3.6e-20	0.602508
cg04932544	3.55e-23	3.72e-20	0.598664
cg25729445	3.6e-23	3.75e-20	0.605293
cg03694713	3.66e-23	3.81e-20	0.626668
cg22286978	3.69e-23	3.83e-20	0.59517
cg21500166	3.71e-23	3.84e-20	0.599423
cg22319311	3.74e-23	3.86e-20	0.602982
cg02662828	3.76e-23	3.87e-20	0.531111
cg15970666	3.79e-23	3.9e-20	0.48062
cg10184983	3.86e-23	3.96e-20	0.495471
cg17991695	3.9e-23	3.99e-20	0.6342
cg13435718	3.94e-23	4.02e-20	0.523516
cg09478857	3.95e-23	4.02e-20	0.583874
cg24415208	4e-23	4.06e-20	0.601123
cg14535980	4.14e-23	4.2e-20	0.57927
cg03074888	4.15e-23	4.2e-20	0.591314
cg23815900	4.2e-23	4.24e-20	0.620325
cg06779110	4.21e-23	4.24e-20	0.610737
cg19945554	4.25e-23	4.27e-20	0.611519
cg10209886	4.26e-23	4.27e-20	0.590318
cg15480367	4.27e-23	4.27e-20	0.623082
cg08833577	4.3e-23	4.29e-20	0.607063
cg01396176	4.32e-23	4.29e-20	0.611323
cg03520644	4.38e-23	4.34e-20	0.585907
cg26949694	4.39e-23	4.34e-20	0.613042
cg02283366	4.43e-23	4.37e-20	0.61848
cg22677715	4.43e-23	4.37e-20	0.600815
cg16529477	4.5e-23	4.43e-20	0.544744
cg18617005	4.75e-23	4.65e-20	0.589954
cg26327804	4.8e-23	4.7e-20	0.604038
cg08654915	4.89e-23	4.77e-20	0.614893
cg16616521	4.89e-23	4.77e-20	0.606497
cg17855264	4.94e-23	4.8e-20	0.526722
cg13566648	4.96e-23	4.81e-20	0.612835
cg08401657	5.01e-23	4.84e-20	0.573521
cg15160263	5.01e-23	4.84e-20	0.596675
cg08364561	5.23e-23	5.04e-20	0.609232
cg13202751	5.25e-23	5.05e-20	0.581021
cg24466241	5.35e-23	5.13e-20	0.547346
cg01513307	5.44e-23	5.2e-20	0.571538
cg20175390	5.48e-23	5.23e-20	0.577659
cg14627089	5.57e-23	5.31e-20	0.619968
cg04666975	5.6e-23	5.32e-20	0.62358
cg10109500	5.64e-23	5.34e-20	0.632465
cg09123188	5.66e-23	5.36e-20	0.604677
cg03989260	5.99e-23	5.66e-20	0.602699
cg01137955	6.14e-23	5.78e-20	0.627437
cg03599078	6.21e-23	5.84e-20	0.615653
cg17555825	6.32e-23	5.93e-20	0.593513
cg08545493	6.42e-23	6.01e-20	0.568092
cg17482033	6.54e-23	6.1e-20	0.619259
cg18235734	6.56e-23	6.11e-20	0.602409
cg10029186	6.8e-23	6.32e-20	0.495089
cg26158959	6.93e-23	6.43e-20	0.558678
cg26990587	7.01e-23	6.49e-20	0.626256
cg04885832	7.12e-23	6.58e-20	0.456441
cg19555331	7.18e-23	6.61e-20	0.616143
cg25146557	7.19e-23	6.61e-20	0.605136
cg07312654	7.29e-23	6.68e-20	0.625625
cg08071609	7.3e-23	6.68e-20	0.620277
cg16007456	7.36e-23	6.72e-20	0.606498
cg23727983	7.57e-23	6.9e-20	0.586687
cg21715963	7.73e-23	7.03e-20	0.615605
cg09099868	7.84e-23	7.11e-20	0.629411
cg22797031	8.15e-23	7.38e-20	0.542857
cg21831481	8.24e-23	7.45e-20	0.606414
cg10029842	8.53e-23	7.7e-20	0.630997
cg13646020	8.62e-23	7.76e-20	0.597419
cg12534424	8.71e-23	7.82e-20	0.596724
cg06448705	8.81e-23	7.89e-20	0.60268
cg07442409	9e-23	8.05e-20	0.608867
cg24259244	9.01e-23	8.05e-20	0.514126
cg21541833	9.08e-23	8.08e-20	0.605538
cg24722073	9.16e-23	8.14e-20	0.609023
cg07247419	9.18e-23	8.14e-20	0.569827
cg12052661	9.23e-23	8.17e-20	0.623211
cg22685409	9.38e-23	8.29e-20	0.606283
cg12075720	9.8e-23	8.64e-20	0.611157
cg25801988	1.03e-22	9.04e-20	0.605509
cg03671802	1.03e-22	9.05e-20	0.622717
cg02009585	1.04e-22	9.14e-20	0.573808
cg25942450	1.05e-22	9.19e-20	0.567982
cg15230781	1.1e-22	9.57e-20	0.590944
cg20431250	1.12e-22	9.71e-20	0.633332
cg02172150	1.12e-22	9.71e-20	0.61985
cg03078269	1.12e-22	9.71e-20	0.61526
cg06231995	1.15e-22	9.91e-20	0.611287
cg02878244	1.15e-22	9.91e-20	0.594917
cg10425861	1.17e-22	1.01e-19	0.578947
cg18528367	1.17e-22	1.01e-19	0.592427
cg14461582	1.18e-22	1.01e-19	0.613816
cg15503722	1.2e-22	1.03e-19	0.6129
cg02630214	1.23e-22	1.05e-19	0.592868
cg24645214	1.25e-22	1.06e-19	0.584116
cg25577842	1.28e-22	1.09e-19	0.617157
cg00714740	1.3e-22	1.1e-19	0.628937
cg12878812	1.3e-22	1.1e-19	0.60694
cg16498194	1.3e-22	1.1e-19	0.621384
cg21635854	1.33e-22	1.13e-19	0.599894
cg06369992	1.35e-22	1.14e-19	0.605973
cg16783744	1.35e-22	1.14e-19	0.615317
cg24680586	1.36e-22	1.14e-19	0.580636
cg12892506	1.37e-22	1.15e-19	0.589523
cg04184232	1.38e-22	1.15e-19	0.588396
cg05675373	1.39e-22	1.16e-19	0.582619
cg10490206	1.41e-22	1.17e-19	0.610714
cg18786873	1.42e-22	1.18e-19	0.622048
cg07152216	1.48e-22	1.23e-19	0.604943
cg09729613	1.52e-22	1.26e-19	0.582424
cg12190044	1.56e-22	1.29e-19	0.632576
cg25260543	1.57e-22	1.3e-19	0.636635
cg11028201	1.61e-22	1.32e-19	0.634768
cg05939335	1.61e-22	1.32e-19	0.48931
cg18921771	1.63e-22	1.34e-19	0.5804
cg19271111	1.66e-22	1.36e-19	0.600673
cg18177414	1.66e-22	1.36e-19	0.611186
cg01382864	1.67e-22	1.36e-19	0.61135
cg13279673	1.68e-22	1.37e-19	0.608498
cg09557462	1.71e-22	1.39e-19	0.60523
cg18267374	1.72e-22	1.4e-19	0.591139
cg03585912	1.73e-22	1.4e-19	0.607063
cg08732352	1.74e-22	1.41e-19	0.585731
cg13398291	1.77e-22	1.43e-19	0.608442
cg09403666	1.82e-22	1.47e-19	0.611318
cg13222752	1.83e-22	1.47e-19	0.593925
cg18537454	1.84e-22	1.48e-19	0.606479
cg17605476	1.85e-22	1.48e-19	0.622491
cg02970384	1.88e-22	1.5e-19	0.607128
cg24613080	1.9e-22	1.51e-19	0.594817
cg00055679	1.91e-22	1.52e-19	0.511237
cg01972751	1.92e-22	1.53e-19	0.601184
cg18486235	1.93e-22	1.53e-19	0.638911
cg08855395	2e-22	1.58e-19	0.59597
cg27552679	2.03e-22	1.6e-19	0.598638
cg19760241	2.03e-22	1.6e-19	0.578753
cg09696159	2.04e-22	1.61e-19	0.618486
cg08475096	2.05e-22	1.61e-19	0.612964
cg00725401	2.06e-22	1.61e-19	0.586172
cg16166796	2.07e-22	1.62e-19	0.615317
cg10606490	2.07e-22	1.62e-19	0.602909
cg27136844	2.08e-22	1.62e-19	0.62155
cg19885761	2.09e-22	1.63e-19	0.596066
cg19947104	2.11e-22	1.64e-19	0.599102
cg13478928	2.14e-22	1.66e-19	0.621215
cg10648197	2.15e-22	1.66e-19	0.590196
cg10372476	2.15e-22	1.66e-19	0.588177
cg13647155	2.15e-22	1.66e-19	0.572119
cg27277463	2.17e-22	1.67e-19	0.580405
cg04317962	2.18e-22	1.68e-19	0.587331
cg13400168	2.19e-22	1.68e-19	0.598301
cg21063722	2.2e-22	1.68e-19	0.603999
cg14367229	2.21e-22	1.69e-19	0.625674
cg15199678	2.22e-22	1.69e-19	0.63427
cg26128079	2.23e-22	1.7e-19	0.56606
cg07502389	2.24e-22	1.71e-19	0.580927
cg16664405	2.27e-22	1.72e-19	0.606108
cg25033990	2.28e-22	1.73e-19	0.607132
cg04926361	2.3e-22	1.74e-19	0.562539
cg03985727	2.32e-22	1.75e-19	0.616499
cg18898125	2.34e-22	1.76e-19	0.586647
cg23588217	2.35e-22	1.77e-19	0.598586
cg23500122	2.35e-22	1.77e-19	0.561411
cg27252696	2.35e-22	1.77e-19	0.613402
cg00260802	2.37e-22	1.77e-19	0.60319
cg14078101	2.37e-22	1.77e-19	0.59243
cg01451391	2.37e-22	1.77e-19	0.536647
cg01231108	2.37e-22	1.77e-19	0.563018
cg12306195	2.39e-22	1.78e-19	0.61054
cg12610471	2.46e-22	1.82e-19	0.586903
cg06883496	2.5e-22	1.85e-19	0.625096
cg19981568	2.52e-22	1.87e-19	0.62443
cg08855449	2.54e-22	1.87e-19	0.603368
cg24199834	2.54e-22	1.87e-19	0.581941
cg15617155	2.54e-22	1.87e-19	0.595025
cg07335294	2.55e-22	1.87e-19	0.616137
cg17003736	2.57e-22	1.89e-19	0.617795
cg20713092	2.6e-22	1.9e-19	0.619787
cg10140638	2.6e-22	1.9e-19	0.610919
cg03877376	2.62e-22	1.91e-19	0.624633
cg09234518	2.63e-22	1.91e-19	0.599085
cg14726488	2.65e-22	1.93e-19	0.614296
cg10778288	2.7e-22	1.96e-19	0.576487
cg23695133	2.7e-22	1.96e-19	0.628168
cg17284804	2.76e-22	2e-19	0.59141
cg17744293	2.8e-22	2.02e-19	0.629778
cg13019491	2.83e-22	2.04e-19	0.614419
cg12162138	2.83e-22	2.04e-19	0.578553
cg18199666	2.84e-22	2.04e-19	0.609138
cg18030960	2.85e-22	2.04e-19	0.598722
cg18468394	2.86e-22	2.04e-19	0.595
cg13786089	2.86e-22	2.04e-19	0.533749
cg11751707	2.88e-22	2.05e-19	0.628088
cg26261502	2.9e-22	2.06e-19	0.613424
cg18539122	2.91e-22	2.06e-19	0.607588
cg02383785	2.91e-22	2.06e-19	0.488485
cg10107050	2.91e-22	2.06e-19	0.622173
cg19159365	2.92e-22	2.07e-19	0.580259
cg22289581	2.95e-22	2.08e-19	0.597431
cg02430692	3.02e-22	2.13e-19	0.603776
cg16015712	3.07e-22	2.16e-19	0.561225
cg23003534	3.08e-22	2.16e-19	0.591671
cg15027907	3.1e-22	2.17e-19	0.566266
cg24644551	3.11e-22	2.18e-19	0.577406
cg09032310	3.12e-22	2.18e-19	0.593497
cg05965387	3.14e-22	2.19e-19	0.576356
cg01650904	3.16e-22	2.2e-19	0.615572
cg09904497	3.16e-22	2.2e-19	0.607488
cg10959353	3.17e-22	2.21e-19	0.598879
cg05043886	3.2e-22	2.22e-19	0.606916
cg17241776	3.24e-22	2.24e-19	0.59727
cg13703871	3.27e-22	2.26e-19	0.605914
cg08312626	3.29e-22	2.27e-19	0.603901
cg14176752	3.32e-22	2.29e-19	0.525439
cg18233405	3.35e-22	2.3e-19	0.611035
cg04127342	3.41e-22	2.34e-19	0.61889
cg14099595	3.45e-22	2.36e-19	0.601069
cg12070159	3.45e-22	2.36e-19	0.618151
cg23487201	3.49e-22	2.39e-19	0.615714
cg20963227	3.52e-22	2.4e-19	0.611842
cg21718267	3.52e-22	2.4e-19	0.612209
cg24620761	3.54e-22	2.41e-19	0.603449
cg15002294	3.57e-22	2.42e-19	0.639149
cg08475379	3.7e-22	2.51e-19	0.568382
cg09422450	3.73e-22	2.52e-19	0.575997
cg07893575	3.79e-22	2.57e-19	0.624451
cg15310492	3.81e-22	2.57e-19	0.586975
cg15985184	3.89e-22	2.62e-19	0.581418
cg00548708	3.92e-22	2.64e-19	0.621409
cg04131898	4.02e-22	2.7e-19	0.607939
cg24881420	4.12e-22	2.76e-19	0.618027
cg13492103	4.19e-22	2.81e-19	0.615026
cg01142635	4.25e-22	2.84e-19	0.589929
cg14977066	4.25e-22	2.84e-19	0.609681
cg22593533	4.26e-22	2.84e-19	0.604248
cg01497613	4.27e-22	2.84e-19	0.597979
cg11831238	4.29e-22	2.85e-19	0.591907
cg03928546	4.33e-22	2.87e-19	0.605647
cg00169412	4.41e-22	2.92e-19	0.614106
cg25024074	4.45e-22	2.94e-19	0.601235
cg14631165	4.48e-22	2.96e-19	0.604186
cg20014398	4.49e-22	2.96e-19	0.586728
cg00594408	4.56e-22	3e-19	0.615972
cg21342910	4.59e-22	3.02e-19	0.597293
cg25741215	4.79e-22	3.14e-19	0.608064
cg00006081	4.79e-22	3.14e-19	0.610441
cg05936441	4.91e-22	3.21e-19	0.605381
cg02008651	5.02e-22	3.28e-19	0.608409
cg09473315	5.06e-22	3.29e-19	0.583304
cg07788092	5.06e-22	3.29e-19	0.590698
cg13347257	5.09e-22	3.31e-19	0.456861
cg18932798	5.13e-22	3.33e-19	0.573605
cg11562502	5.17e-22	3.35e-19	0.592951
cg16635314	5.18e-22	3.35e-19	0.587297
cg25317585	5.2e-22	3.36e-19	0.59157
cg01944655	5.28e-22	3.41e-19	0.61183
cg23756251	5.33e-22	3.44e-19	0.580615
cg24675150	5.4e-22	3.47e-19	0.610984
cg00484358	5.63e-22	3.62e-19	0.536149
cg00582971	5.68e-22	3.64e-19	0.580774
cg19925849	5.75e-22	3.68e-19	0.575363
cg17062829	5.77e-22	3.69e-19	0.580706
cg26128092	5.79e-22	3.7e-19	0.608275
cg17473600	5.8e-22	3.7e-19	0.618161
cg19771648	5.88e-22	3.75e-19	0.573215
cg11218385	5.97e-22	3.8e-19	0.605905
cg11377136	6e-22	3.81e-19	0.508596
cg14051544	6.2e-22	3.93e-19	0.60989
cg24598316	6.22e-22	3.93e-19	0.593133
cg13915754	6.27e-22	3.96e-19	0.555156
cg22476027	6.34e-22	4e-19	0.611598
cg22070855	6.34e-22	4e-19	0.616606
cg05756220	6.35e-22	4e-19	0.591164
cg00817598	6.38e-22	4.01e-19	0.570921
cg03957108	6.4e-22	4.01e-19	0.517239
cg03909500	6.43e-22	4.03e-19	0.611967
cg07201017	6.44e-22	4.03e-19	0.574156
cg17007640	6.52e-22	4.08e-19	0.56771
cg05065572	6.55e-22	4.09e-19	0.618126
cg18252903	6.56e-22	4.09e-19	0.534727
cg06425919	6.58e-22	4.09e-19	0.606789
cg03036592	6.59e-22	4.09e-19	0.596426
cg26156448	6.6e-22	4.09e-19	0.562948
cg01610632	6.76e-22	4.18e-19	0.609156
cg19125370	6.86e-22	4.24e-19	0.595001
cg10568624	6.98e-22	4.31e-19	0.606242
cg23820885	7.13e-22	4.39e-19	0.569435
cg15256305	7.2e-22	4.43e-19	0.541819
cg17884843	7.25e-22	4.46e-19	0.615213
cg06714480	7.29e-22	4.48e-19	0.62559
cg00109302	7.3e-22	4.48e-19	0.575928
cg10244340	7.38e-22	4.51e-19	0.584702
cg24221648	7.38e-22	4.51e-19	0.594375
cg13696942	7.47e-22	4.56e-19	0.593328
cg26251506	7.49e-22	4.56e-19	0.613032
cg04508701	7.54e-22	4.58e-19	0.607023
cg10132588	7.54e-22	4.58e-19	0.630215
cg17018096	7.65e-22	4.64e-19	0.598619
cg13347071	7.76e-22	4.7e-19	0.604708
cg03093838	7.78e-22	4.71e-19	0.597569
cg14603098	7.79e-22	4.71e-19	0.595966
cg04218812	7.97e-22	4.81e-19	0.507198
cg03830329	7.99e-22	4.82e-19	0.62163
cg27147819	8.07e-22	4.85e-19	0.559845
cg14489474	8.08e-22	4.85e-19	0.608042
cg01315916	8.1e-22	4.86e-19	0.626424
cg12614105	8.1e-22	4.86e-19	0.622561
cg08715231	8.12e-22	4.86e-19	0.58305
cg21016855	8.17e-22	4.88e-19	0.565975
cg24136205	8.29e-22	4.94e-19	0.499289
cg20892260	8.3e-22	4.94e-19	0.597729
cg26509965	8.66e-22	5.15e-19	0.576347
cg22989843	8.81e-22	5.23e-19	0.579218
cg15854847	8.82e-22	5.23e-19	0.624867
cg17965019	8.85e-22	5.24e-19	0.514329
cg17299899	9.05e-22	5.35e-19	0.614604
cg00182639	9.05e-22	5.35e-19	0.610483
cg00503383	9.19e-22	5.42e-19	0.56791
cg21684012	9.47e-22	5.58e-19	0.605968
cg00629427	9.62e-22	5.66e-19	0.600421
cg22806002	9.72e-22	5.71e-19	0.581481
cg17603689	9.74e-22	5.72e-19	0.610174
cg05844247	9.77e-22	5.73e-19	0.612775
cg18236421	9.87e-22	5.78e-19	0.589551
cg02128112	1.01e-21	5.87e-19	0.600526
cg18424634	1.01e-21	5.87e-19	0.608601
cg18372607	1.02e-21	5.91e-19	0.565167
cg24150172	1.02e-21	5.91e-19	0.599808
cg00481350	1.03e-21	5.99e-19	0.530896
cg07489048	1.03e-21	6e-19	0.578589
cg24928333	1.04e-21	6e-19	0.591645
cg14934413	1.04e-21	6e-19	0.616838
cg03355998	1.07e-21	6.18e-19	0.601517
cg03388789	1.07e-21	6.18e-19	0.576584
cg09349530	1.08e-21	6.21e-19	0.602166
cg00069002	1.08e-21	6.23e-19	0.583147
cg24504927	1.09e-21	6.25e-19	0.615461
cg08994384	1.09e-21	6.25e-19	0.603064
cg15447540	1.09e-21	6.25e-19	0.588779
cg13242070	1.1e-21	6.27e-19	0.609593
cg16208657	1.1e-21	6.28e-19	0.613624
cg19814981	1.1e-21	6.28e-19	0.609469
cg05700079	1.11e-21	6.3e-19	0.609288
cg06014958	1.11e-21	6.3e-19	0.576199
cg09601912	1.11e-21	6.32e-19	0.609848
cg19922137	1.11e-21	6.32e-19	0.554847
cg13473356	1.12e-21	6.33e-19	0.548654
cg19112895	1.12e-21	6.33e-19	0.59367
cg22327646	1.12e-21	6.33e-19	0.628076
cg26966124	1.12e-21	6.34e-19	0.602911
cg21848524	1.13e-21	6.37e-19	0.597356
cg02763800	1.16e-21	6.52e-19	0.611053
cg11064034	1.16e-21	6.53e-19	0.624984
cg02671880	1.18e-21	6.66e-19	0.594216
cg20119148	1.2e-21	6.74e-19	0.549587
cg06232130	1.21e-21	6.76e-19	0.572086
cg04766371	1.21e-21	6.76e-19	0.565467
cg17165841	1.23e-21	6.91e-19	0.599696
cg26818625	1.25e-21	6.98e-19	0.563462
cg19351628	1.25e-21	6.98e-19	0.453206
cg09321400	1.26e-21	7.01e-19	0.603558
cg14552379	1.26e-21	7.01e-19	0.609404
cg11475550	1.27e-21	7.04e-19	0.609673
cg03893271	1.27e-21	7.05e-19	0.603628
cg08251037	1.27e-21	7.05e-19	0.603003
cg18443359	1.29e-21	7.11e-19	0.610197
cg24811864	1.32e-21	7.3e-19	0.614878
cg00824018	1.33e-21	7.35e-19	0.585903
cg07502829	1.34e-21	7.35e-19	0.613066
cg20541178	1.34e-21	7.35e-19	0.536217
cg13437581	1.35e-21	7.4e-19	0.592735
cg09896622	1.36e-21	7.49e-19	0.594985
cg08445802	1.37e-21	7.54e-19	0.603935
cg13846270	1.38e-21	7.55e-19	0.567558
cg00956199	1.38e-21	7.56e-19	0.593257
cg18249173	1.38e-21	7.56e-19	0.60851
cg23976464	1.4e-21	7.61e-19	0.596827
cg23346462	1.41e-21	7.68e-19	0.577788
cg01464835	1.42e-21	7.7e-19	0.560685
cg14614901	1.42e-21	7.72e-19	0.607065
cg22702772	1.43e-21	7.76e-19	0.595934
cg27189087	1.45e-21	7.86e-19	0.596906
cg17437939	1.47e-21	7.95e-19	0.617666
cg07811110	1.47e-21	7.97e-19	0.553375
cg21187352	1.48e-21	7.97e-19	0.614936
cg16348470	1.49e-21	8.03e-19	0.60594
cg26931862	1.5e-21	8.05e-19	0.533406
cg02177231	1.5e-21	8.09e-19	0.571712
cg00495860	1.51e-21	8.09e-19	0.598413
cg13896192	1.51e-21	8.13e-19	0.464834
cg12883523	1.52e-21	8.13e-19	0.601171
cg16564824	1.53e-21	8.18e-19	0.568893
cg25308508	1.53e-21	8.19e-19	0.596941
cg17352975	1.55e-21	8.3e-19	0.596386
cg03962691	1.56e-21	8.3e-19	0.494642
cg07281879	1.57e-21	8.37e-19	0.593886
cg00529958	1.58e-21	8.38e-19	0.529987
cg12597389	1.6e-21	8.46e-19	0.596023
cg18669209	1.6e-21	8.46e-19	0.590153
cg10997479	1.6e-21	8.46e-19	0.603659
cg21026830	1.6e-21	8.48e-19	0.60455
cg19596468	1.62e-21	8.55e-19	0.549625
cg22512438	1.66e-21	8.74e-19	0.622736
cg17227967	1.66e-21	8.74e-19	0.570711
cg20007569	1.66e-21	8.76e-19	0.594604
cg13046832	1.67e-21	8.76e-19	0.593227
cg04929703	1.69e-21	8.88e-19	0.627155
cg05637536	1.71e-21	8.98e-19	0.471928
cg17380661	1.74e-21	9.11e-19	0.592226
cg16808373	1.74e-21	9.11e-19	0.617899
cg21629500	1.79e-21	9.34e-19	0.581227
cg23200020	1.8e-21	9.38e-19	0.579539
cg12627583	1.8e-21	9.38e-19	0.590772
cg00097146	1.82e-21	9.46e-19	0.617094
cg21518089	1.83e-21	9.51e-19	0.612194
cg04950301	1.83e-21	9.51e-19	0.584114
cg16856286	1.87e-21	9.68e-19	0.596075
cg15385139	1.9e-21	9.84e-19	0.599228
cg11571585	1.9e-21	9.84e-19	0.593032
cg16781264	1.91e-21	9.9e-19	0.562592
cg17714025	1.92e-21	9.92e-19	0.583308
cg14526047	1.95e-21	1.01e-18	0.605652
cg09042277	1.96e-21	1.01e-18	0.573493
cg26094897	1.98e-21	1.02e-18	0.606553
cg09221867	2.04e-21	1.05e-18	0.618304
cg25103492	2.06e-21	1.06e-18	0.594093
cg05798717	2.06e-21	1.06e-18	0.60259
cg02798576	2.07e-21	1.06e-18	0.574815
cg07557260	2.07e-21	1.06e-18	0.602239
cg04596004	2.11e-21	1.08e-18	0.592461
cg11857704	2.11e-21	1.08e-18	0.612024
cg00376544	2.13e-21	1.09e-18	0.615651
cg09513990	2.21e-21	1.12e-18	0.593041
cg21169914	2.21e-21	1.12e-18	0.585709
cg07123069	2.22e-21	1.13e-18	0.577687
cg11505338	2.25e-21	1.14e-18	0.609796
cg00469602	2.26e-21	1.15e-18	0.602519
cg09193347	2.28e-21	1.15e-18	0.599457
cg17799946	2.29e-21	1.16e-18	0.582286
cg05617469	2.31e-21	1.17e-18	0.548719
cg03951219	2.31e-21	1.17e-18	0.603493
cg26650638	2.35e-21	1.18e-18	0.585605
cg04103761	2.35e-21	1.18e-18	0.565671
cg04490714	2.35e-21	1.18e-18	0.604489
cg05724110	2.35e-21	1.18e-18	0.606751
cg11260046	2.35e-21	1.18e-18	0.57912
cg07401230	2.36e-21	1.18e-18	0.575178
cg27510182	2.36e-21	1.18e-18	0.561641
cg24304093	2.37e-21	1.18e-18	0.554387
cg15381304	2.37e-21	1.18e-18	0.568359
cg01281157	2.38e-21	1.18e-18	0.571558
cg04178787	2.4e-21	1.19e-18	0.565975
cg19704726	2.41e-21	1.2e-18	0.580445
cg13592064	2.43e-21	1.21e-18	0.59524
cg21773872	2.44e-21	1.21e-18	0.590235
cg23989821	2.45e-21	1.21e-18	0.595563
cg12757011	2.46e-21	1.22e-18	0.457284
cg12483476	2.48e-21	1.23e-18	0.573474
cg03205252	2.48e-21	1.23e-18	0.617405
cg26034516	2.49e-21	1.23e-18	0.587917
cg00145253	2.5e-21	1.23e-18	0.607353
cg11079129	2.54e-21	1.25e-18	0.583197
cg08132837	2.56e-21	1.26e-18	0.612514
cg05568490	2.6e-21	1.28e-18	0.573023
cg11909912	2.63e-21	1.29e-18	0.577733
cg06094615	2.64e-21	1.29e-18	0.595326
cg08533783	2.64e-21	1.29e-18	0.609584
cg10603004	2.68e-21	1.31e-18	0.60335
cg06894134	2.72e-21	1.33e-18	0.583941
cg00957516	2.73e-21	1.33e-18	0.594368
cg05743346	2.75e-21	1.34e-18	0.586772
cg24892966	2.76e-21	1.34e-18	0.579866
cg00157572	2.86e-21	1.39e-18	0.63442
cg26517663	2.86e-21	1.39e-18	0.614925
cg12934046	2.87e-21	1.39e-18	0.577215
cg25718467	2.88e-21	1.39e-18	0.566269
cg26460471	2.88e-21	1.39e-18	0.598289
cg09774787	2.89e-21	1.39e-18	0.60247
cg24196126	2.9e-21	1.4e-18	0.616146
cg15261861	2.93e-21	1.41e-18	0.420432
cg20377305	2.93e-21	1.41e-18	0.607059
cg09234672	2.93e-21	1.41e-18	0.610527
cg20046330	2.94e-21	1.41e-18	0.614209
cg22809871	2.94e-21	1.41e-18	0.60722
cg03936663	2.95e-21	1.41e-18	0.589331
cg18425434	2.97e-21	1.42e-18	0.568444
cg01363714	3.03e-21	1.45e-18	0.472625
cg12315284	3.03e-21	1.45e-18	0.475147
cg08351336	3.1e-21	1.48e-18	0.596117
cg02602455	3.11e-21	1.48e-18	0.577147
cg06092815	3.14e-21	1.5e-18	0.618467
cg15347189	3.15e-21	1.5e-18	0.599118
cg01307130	3.2e-21	1.52e-18	0.601921
cg20553124	3.22e-21	1.53e-18	0.572386
cg13912311	3.31e-21	1.57e-18	0.511386
cg18521914	3.34e-21	1.58e-18	0.612217
cg18774195	3.34e-21	1.58e-18	0.598675
cg04711162	3.36e-21	1.59e-18	0.599051
cg26813646	3.38e-21	1.59e-18	0.601055
cg26559315	3.39e-21	1.6e-18	0.527488
cg08376141	3.39e-21	1.6e-18	0.565328
cg23444265	3.4e-21	1.6e-18	0.503498
cg13169011	3.41e-21	1.6e-18	0.615354
cg21946667	3.41e-21	1.6e-18	0.499931
cg06829299	3.41e-21	1.6e-18	0.600872
cg20470857	3.43e-21	1.6e-18	0.588626
cg04281464	3.44e-21	1.61e-18	0.592186
cg26170604	3.48e-21	1.63e-18	0.597385
cg22500555	3.49e-21	1.63e-18	0.599342
cg06838365	3.55e-21	1.66e-18	0.582444
cg19426522	3.56e-21	1.66e-18	0.594602
cg23401445	3.6e-21	1.67e-18	0.494838
cg21200539	3.62e-21	1.68e-18	0.59681
cg07173635	3.62e-21	1.68e-18	0.55429
cg09559189	3.62e-21	1.68e-18	0.548087
cg20670075	3.62e-21	1.68e-18	0.588532
cg21836370	3.63e-21	1.68e-18	0.605734
cg01009664	3.64e-21	1.68e-18	0.593325
cg12422450	3.66e-21	1.69e-18	0.553896
cg13802013	3.73e-21	1.72e-18	0.588254
cg02919422	3.76e-21	1.73e-18	0.587653
cg13552201	3.76e-21	1.73e-18	0.601449
cg24678611	3.77e-21	1.73e-18	0.60491
cg07147166	3.79e-21	1.74e-18	0.601091
cg13539545	3.85e-21	1.77e-18	0.586327
cg23495748	3.92e-21	1.8e-18	0.590457
cg05158615	3.94e-21	1.8e-18	0.601018
cg26770907	3.97e-21	1.81e-18	0.557789
cg09103619	3.97e-21	1.81e-18	0.588645
cg18639233	3.99e-21	1.82e-18	0.595483
cg27042584	4.01e-21	1.83e-18	0.606405
cg11687036	4.06e-21	1.85e-18	0.623444
cg23316253	4.13e-21	1.88e-18	0.574587
cg08520746	4.14e-21	1.88e-18	0.568005
cg11857997	4.16e-21	1.89e-18	0.598846
cg03091551	4.19e-21	1.9e-18	0.605932
cg26074603	4.2e-21	1.9e-18	0.583714
cg25403721	4.24e-21	1.92e-18	0.59886
cg03563308	4.25e-21	1.92e-18	0.603686
cg16670554	4.27e-21	1.93e-18	0.603368
cg10703826	4.29e-21	1.93e-18	0.580213
cg24657817	4.29e-21	1.93e-18	0.581167
cg24947764	4.3e-21	1.94e-18	0.617757
cg23409774	4.32e-21	1.94e-18	0.539154
cg08065231	4.34e-21	1.95e-18	0.587875
cg27322846	4.34e-21	1.95e-18	0.60535
cg18836626	4.35e-21	1.95e-18	0.591051
cg12337525	4.37e-21	1.96e-18	0.61914
cg08589354	4.39e-21	1.96e-18	0.597639
cg04970570	4.4e-21	1.96e-18	0.591683
cg18293662	4.49e-21	2.01e-18	0.613255
cg15091407	4.51e-21	2.01e-18	0.591238
cg18130044	4.54e-21	2.02e-18	0.595958
cg02700891	4.55e-21	2.03e-18	0.592664
cg00756451	4.62e-21	2.06e-18	0.605977
cg22396555	4.7e-21	2.09e-18	0.565402
cg15985775	4.71e-21	2.09e-18	0.596951
cg10543574	4.73e-21	2.1e-18	0.53368
cg03226000	4.75e-21	2.1e-18	0.602709
cg03457195	4.76e-21	2.1e-18	0.543963
cg04568492	4.77e-21	2.1e-18	0.61999
cg13096208	4.94e-21	2.18e-18	0.609221
cg18877285	5e-21	2.21e-18	0.589127
cg05635730	5.02e-21	2.21e-18	0.562881
cg13302823	5.03e-21	2.21e-18	0.574294
cg16666329	5.04e-21	2.22e-18	0.604762
cg13262687	5.1e-21	2.24e-18	0.601479
cg07398105	5.11e-21	2.24e-18	0.589463
cg06165395	5.16e-21	2.26e-18	0.620159
cg13476133	5.17e-21	2.26e-18	0.599331
cg09971314	5.21e-21	2.28e-18	0.589715
cg02164046	5.24e-21	2.29e-18	0.598554
cg13161658	5.35e-21	2.33e-18	0.591768
cg16786102	5.4e-21	2.35e-18	0.597923
cg24813736	5.41e-21	2.35e-18	0.581312
cg02063759	5.42e-21	2.36e-18	0.582485
cg10068417	5.43e-21	2.36e-18	0.561836
cg03099208	5.46e-21	2.37e-18	0.604894
cg05093169	5.49e-21	2.38e-18	0.612033
cg23097534	5.5e-21	2.38e-18	0.572754
cg17191462	5.59e-21	2.42e-18	0.612225
cg19792599	5.61e-21	2.43e-18	0.572401
cg08393041	5.63e-21	2.43e-18	0.590559
cg18686527	5.69e-21	2.45e-18	0.583843
cg19974854	5.74e-21	2.48e-18	0.610077
cg02119363	5.88e-21	2.53e-18	0.561523
cg23125492	5.88e-21	2.53e-18	0.589923
cg17023149	5.94e-21	2.55e-18	0.587594
cg13202845	5.94e-21	2.55e-18	0.568644
cg08447525	5.98e-21	2.56e-18	0.587117
cg24245418	6.01e-21	2.58e-18	0.577115
cg16065021	6.03e-21	2.58e-18	0.571144
cg11947981	6.05e-21	2.58e-18	0.564435
cg11824639	6.06e-21	2.58e-18	0.607738
cg10172432	6.06e-21	2.58e-18	0.626063
cg05937737	6.06e-21	2.58e-18	0.53712
cg24110050	6.08e-21	2.59e-18	0.556737
cg25764105	6.1e-21	2.59e-18	0.569655
cg24161501	6.17e-21	2.62e-18	0.572746
cg01889237	6.19e-21	2.63e-18	0.601255
cg14980234	6.23e-21	2.64e-18	0.592813
cg03405909	6.26e-21	2.65e-18	0.580474
cg11084334	6.28e-21	2.66e-18	0.536704
cg16897114	6.36e-21	2.69e-18	0.588251
cg15926671	6.36e-21	2.69e-18	0.594769
cg13784235	6.51e-21	2.75e-18	0.611281
cg12175729	6.6e-21	2.78e-18	0.460208
cg00822495	6.61e-21	2.78e-18	0.599776
cg06060135	6.73e-21	2.83e-18	0.585214
cg08087868	6.73e-21	2.83e-18	0.569888
cg12852499	6.75e-21	2.83e-18	0.566488
cg02561482	6.87e-21	2.88e-18	0.59643
cg26332560	6.95e-21	2.91e-18	0.600833
cg09984392	6.99e-21	2.92e-18	0.585849
cg01850269	7e-21	2.93e-18	0.576943
cg04297067	7.09e-21	2.96e-18	0.56936
cg07099331	7.1e-21	2.97e-18	0.564449
cg18196782	7.13e-21	2.97e-18	0.580207
cg08957069	7.15e-21	2.98e-18	0.59894
cg11796455	7.17e-21	2.98e-18	0.606671
cg03983645	7.24e-21	3.01e-18	0.578085
cg23341223	7.24e-21	3.01e-18	0.609266
cg09793883	7.26e-21	3.01e-18	0.618131
cg00683332	7.26e-21	3.01e-18	0.57562
cg16804284	7.29e-21	3.02e-18	0.564721
cg07027430	7.38e-21	3.05e-18	0.604032
cg24954895	7.38e-21	3.05e-18	0.590508
cg08252579	7.42e-21	3.06e-18	0.585405
cg21907579	7.54e-21	3.11e-18	0.601015
cg26856316	7.54e-21	3.11e-18	0.601727
cg04730685	7.57e-21	3.12e-18	0.553097
cg20232746	7.62e-21	3.13e-18	0.578994
cg04894619	7.72e-21	3.17e-18	0.526753
cg10239388	7.81e-21	3.21e-18	0.600477
cg03834286	7.84e-21	3.21e-18	0.59645
cg23365739	7.84e-21	3.21e-18	0.585642
cg10217445	7.93e-21	3.25e-18	0.610822
cg03445694	7.97e-21	3.26e-18	0.590491
cg26330518	8.03e-21	3.28e-18	0.583292
cg11910287	8.1e-21	3.31e-18	0.598994
cg16412772	8.19e-21	3.34e-18	0.584671
cg08857729	8.21e-21	3.34e-18	0.502158
cg26958524	8.29e-21	3.37e-18	0.582361
cg07178825	8.32e-21	3.39e-18	0.475426
cg16823083	8.42e-21	3.42e-18	0.593053
cg05323533	8.46e-21	3.43e-18	0.598703
cg16180353	8.52e-21	3.46e-18	0.606265
cg06003986	8.56e-21	3.47e-18	0.598113
cg19350360	8.62e-21	3.49e-18	0.5719
cg14428146	8.63e-21	3.49e-18	0.598448
cg11308840	8.65e-21	3.49e-18	0.591936
cg05072100	8.66e-21	3.49e-18	0.514804
cg18243760	8.69e-21	3.5e-18	0.571699
cg20044410	8.71e-21	3.51e-18	0.574268
cg18525486	8.75e-21	3.52e-18	0.599498
cg10595547	8.76e-21	3.52e-18	0.485807
cg20482521	8.79e-21	3.53e-18	0.583876
cg18722841	8.9e-21	3.57e-18	0.586699
cg00854817	8.98e-21	3.6e-18	0.600847
cg08091192	9.01e-21	3.61e-18	0.587623
cg21858380	9.1e-21	3.64e-18	0.558094
cg09312576	9.14e-21	3.66e-18	0.593349
cg12628659	9.23e-21	3.69e-18	0.590136
cg21093192	9.26e-21	3.7e-18	0.613138
cg16457786	9.36e-21	3.73e-18	0.609221
cg16919569	9.42e-21	3.75e-18	0.589509
cg25464921	9.49e-21	3.78e-18	0.585282
cg02934525	9.57e-21	3.81e-18	0.587777
cg07602980	9.6e-21	3.81e-18	0.554374
cg12527175	9.61e-21	3.81e-18	0.580684
cg02781618	9.65e-21	3.83e-18	0.57165
cg12877251	9.66e-21	3.83e-18	0.594731
cg11070069	9.66e-21	3.83e-18	0.575369
cg01286655	9.7e-21	3.83e-18	0.591146
cg09657963	9.7e-21	3.83e-18	0.57928
cg09557313	9.83e-21	3.88e-18	0.569832
cg27642554	9.9e-21	3.9e-18	0.57797
cg12595013	9.93e-21	3.91e-18	0.561761
cg00028935	9.97e-21	3.92e-18	0.598061
cg10981909	1.02e-20	4.02e-18	0.572277
cg15987885	1.02e-20	4.02e-18	0.46975
cg05184377	1.03e-20	4.03e-18	0.609123
cg00312921	1.03e-20	4.03e-18	0.58676
cg23361092	1.03e-20	4.03e-18	0.579701
cg04383128	1.03e-20	4.04e-18	0.595722
cg11760198	1.03e-20	4.04e-18	0.556814
cg16964025	1.03e-20	4.04e-18	0.606759
cg09987651	1.05e-20	4.1e-18	0.556072
cg06372303	1.05e-20	4.1e-18	0.623258
cg21488279	1.05e-20	4.1e-18	0.598512
cg15769184	1.05e-20	4.1e-18	0.522634
cg19122901	1.06e-20	4.13e-18	0.57996
cg14094983	1.06e-20	4.14e-18	0.594978
cg11994674	1.08e-20	4.18e-18	0.577377
cg20303399	1.08e-20	4.18e-18	0.591399
cg01518607	1.08e-20	4.19e-18	0.576739
cg26163578	1.1e-20	4.24e-18	0.598048
cg19686001	1.1e-20	4.27e-18	0.583636
cg16509777	1.11e-20	4.28e-18	0.591642
cg03263618	1.11e-20	4.29e-18	0.564067
cg25044651	1.11e-20	4.29e-18	0.566996
cg26808436	1.11e-20	4.29e-18	0.587497
cg08952506	1.12e-20	4.29e-18	0.585141
cg23605843	1.12e-20	4.3e-18	0.609051
cg15440688	1.12e-20	4.3e-18	0.529777
cg22070991	1.13e-20	4.32e-18	0.568182
cg06108782	1.13e-20	4.34e-18	0.612683
cg19651694	1.13e-20	4.34e-18	0.592326
cg23003783	1.14e-20	4.38e-18	0.587612
cg21154627	1.18e-20	4.5e-18	0.566101
cg14223293	1.18e-20	4.51e-18	0.586323
cg21099470	1.18e-20	4.51e-18	0.444033
cg05812266	1.18e-20	4.51e-18	0.559645
cg23588462	1.19e-20	4.55e-18	0.588191
cg21448057	1.2e-20	4.55e-18	0.574879
cg25756406	1.2e-20	4.55e-18	0.527675
cg00839579	1.21e-20	4.59e-18	0.581003
cg03854796	1.21e-20	4.61e-18	0.579945
cg05756933	1.22e-20	4.64e-18	0.537955
cg24961583	1.22e-20	4.64e-18	0.591471
cg02620013	1.23e-20	4.66e-18	0.562162
cg07893544	1.23e-20	4.66e-18	0.586074
cg14273116	1.25e-20	4.74e-18	0.598159
cg03663462	1.26e-20	4.74e-18	0.608969
cg21186708	1.26e-20	4.74e-18	0.578758
cg24650785	1.26e-20	4.76e-18	0.606665
cg04898810	1.26e-20	4.76e-18	0.608333
cg14054928	1.26e-20	4.76e-18	0.593648
cg22747746	1.27e-20	4.76e-18	0.603408
cg05762769	1.27e-20	4.77e-18	0.500923
cg13799227	1.27e-20	4.79e-18	0.583088
cg26595643	1.29e-20	4.85e-18	0.567532
cg08107017	1.3e-20	4.88e-18	0.590163
cg27028760	1.31e-20	4.92e-18	0.489548
cg07142461	1.32e-20	4.94e-18	0.584271
cg07792478	1.33e-20	4.96e-18	0.594759
cg07586272	1.34e-20	5e-18	0.578894
cg24866936	1.34e-20	5e-18	0.575278
cg10683646	1.34e-20	5e-18	0.569085
cg01826574	1.36e-20	5.06e-18	0.617643
cg21127735	1.36e-20	5.06e-18	0.605808
cg10127275	1.36e-20	5.06e-18	0.575995
cg09703679	1.36e-20	5.07e-18	0.603849
cg16519321	1.38e-20	5.12e-18	0.591337
cg18119192	1.39e-20	5.17e-18	0.602034
cg07068062	1.39e-20	5.17e-18	0.587946
cg09041678	1.4e-20	5.18e-18	0.564916
cg19965810	1.41e-20	5.23e-18	0.59393
cg02423064	1.42e-20	5.26e-18	0.600115
cg07246273	1.43e-20	5.27e-18	0.591294
cg02842496	1.44e-20	5.3e-18	0.592979
cg25047092	1.45e-20	5.35e-18	0.54489
cg19806642	1.46e-20	5.37e-18	0.561651
cg07336617	1.46e-20	5.37e-18	0.573508
cg00814752	1.49e-20	5.47e-18	0.612221
cg08322102	1.5e-20	5.52e-18	0.587768
cg01196531	1.5e-20	5.52e-18	0.584426
cg26057751	1.52e-20	5.57e-18	0.511685
cg16887264	1.54e-20	5.63e-18	0.578764
cg06849504	1.54e-20	5.64e-18	0.527454
cg07928083	1.54e-20	5.65e-18	0.616709
cg10877086	1.55e-20	5.65e-18	0.606731
cg19576304	1.55e-20	5.65e-18	0.582122
cg16876315	1.55e-20	5.66e-18	0.586078
cg23409403	1.56e-20	5.69e-18	0.559984
cg18292664	1.56e-20	5.69e-18	0.586432
cg08156066	1.57e-20	5.7e-18	0.603668
cg06877024	1.57e-20	5.71e-18	0.589015
cg15285250	1.58e-20	5.73e-18	0.596112
cg21405799	1.58e-20	5.73e-18	0.534488
cg25425140	1.58e-20	5.74e-18	0.597975
cg23300372	1.59e-20	5.78e-18	0.607456
cg21896766	1.62e-20	5.85e-18	0.603205
cg26890189	1.7e-20	6.14e-18	0.591368
cg09530163	1.7e-20	6.14e-18	0.543882
cg04032066	1.7e-20	6.14e-18	0.584255
cg08480826	1.71e-20	6.16e-18	0.584606
cg01581018	1.74e-20	6.28e-18	0.604655
cg00885606	1.74e-20	6.28e-18	0.575394
cg06675190	1.74e-20	6.28e-18	0.586705
cg08274637	1.75e-20	6.28e-18	0.550719
cg17935217	1.75e-20	6.29e-18	0.399922
cg12110911	1.75e-20	6.29e-18	0.596885
cg04641171	1.75e-20	6.29e-18	0.59998
cg05344949	1.75e-20	6.29e-18	0.613382
cg23954465	1.78e-20	6.38e-18	0.595749
cg23208513	1.79e-20	6.41e-18	0.519561
cg00397635	1.82e-20	6.5e-18	0.60149
cg05099508	1.83e-20	6.53e-18	0.561434
cg21384402	1.83e-20	6.53e-18	0.562042
cg13564742	1.83e-20	6.53e-18	0.620102
cg17080163	1.84e-20	6.57e-18	0.567058
cg09784335	1.85e-20	6.6e-18	0.588035
cg04851268	1.87e-20	6.64e-18	0.589718
cg22070406	1.9e-20	6.77e-18	0.59529
cg16195091	1.91e-20	6.78e-18	0.587784
cg09914742	1.95e-20	6.92e-18	0.589525
cg22800233	1.99e-20	7.07e-18	0.527833
cg04612444	2e-20	7.08e-18	0.59843
cg22740492	2.01e-20	7.12e-18	0.585734
cg16295725	2.03e-20	7.17e-18	0.449739
cg14264795	2.03e-20	7.17e-18	0.596723
cg04972745	2.05e-20	7.25e-18	0.576233
cg23097402	2.06e-20	7.27e-18	0.575834
cg06015218	2.07e-20	7.31e-18	0.573318
cg22869726	2.09e-20	7.36e-18	0.595092
cg04167595	2.1e-20	7.38e-18	0.599203
cg14492293	2.1e-20	7.39e-18	0.5968
cg15416329	2.14e-20	7.51e-18	0.564439
cg03945902	2.16e-20	7.57e-18	0.602317
cg14582763	2.2e-20	7.72e-18	0.59377
cg13791254	2.25e-20	7.9e-18	0.553832
cg23164183	2.26e-20	7.93e-18	0.592333
cg01302656	2.28e-20	7.98e-18	0.60304
cg25737410	2.32e-20	8.1e-18	0.599744
cg17352540	2.34e-20	8.18e-18	0.612073
cg11355215	2.35e-20	8.21e-18	0.589435
cg13231921	2.35e-20	8.21e-18	0.563964
cg13314145	2.37e-20	8.25e-18	0.589139
cg18537001	2.37e-20	8.25e-18	0.597918
cg02332525	2.37e-20	8.25e-18	0.574602
cg02446106	2.37e-20	8.25e-18	0.580134
cg21860429	2.38e-20	8.26e-18	0.5441
cg24302412	2.39e-20	8.3e-18	0.576094
cg08492173	2.39e-20	8.3e-18	0.600773
cg08328513	2.41e-20	8.37e-18	0.50106
cg26784011	2.43e-20	8.42e-18	0.576961
cg05928806	2.45e-20	8.46e-18	0.593928
cg24031355	2.46e-20	8.51e-18	0.563159
cg08340737	2.46e-20	8.51e-18	0.58859
cg04622802	2.47e-20	8.52e-18	0.612299
cg16347279	2.49e-20	8.6e-18	0.588311
cg25032595	2.49e-20	8.6e-18	0.556169
cg09241332	2.53e-20	8.72e-18	0.590184
cg01245966	2.54e-20	8.73e-18	0.59544
cg24076884	2.54e-20	8.73e-18	0.599462
cg24643102	2.55e-20	8.76e-18	0.559832
cg16713687	2.56e-20	8.78e-18	0.588176
cg04834436	2.58e-20	8.83e-18	0.589134
cg22378919	2.58e-20	8.83e-18	0.571028
cg02770054	2.59e-20	8.85e-18	0.575748
cg11540692	2.59e-20	8.85e-18	0.556643
cg22769941	2.61e-20	8.93e-18	0.574064
cg19619405	2.62e-20	8.95e-18	0.537519
cg11381539	2.63e-20	8.99e-18	0.584013
cg26019112	2.64e-20	8.99e-18	0.593032
cg14323109	2.64e-20	8.99e-18	0.599678
cg21477176	2.67e-20	9.08e-18	0.577682
cg13379794	2.68e-20	9.1e-18	0.606921
cg24452260	2.68e-20	9.1e-18	0.576961
cg02974928	2.69e-20	9.14e-18	0.585157
cg19623717	2.7e-20	9.16e-18	0.583069
cg07951347	2.7e-20	9.16e-18	0.589225
cg06645033	2.7e-20	9.16e-18	0.569964
cg01295392	2.71e-20	9.17e-18	0.587207
cg25722465	2.75e-20	9.3e-18	0.593592
cg12810096	2.77e-20	9.35e-18	0.608725
cg11605835	2.77e-20	9.36e-18	0.590364
cg25221235	2.79e-20	9.42e-18	0.527413
cg09746494	2.81e-20	9.47e-18	0.590027
cg11500797	2.82e-20	9.49e-18	0.620267
cg01657574	2.85e-20	9.6e-18	0.584516
cg02388865	2.85e-20	9.6e-18	0.605579
cg13595212	2.86e-20	9.61e-18	0.574827
cg04386206	2.87e-20	9.66e-18	0.577083
cg02826439	2.88e-20	9.66e-18	0.512926
cg25993718	2.88e-20	9.67e-18	0.559819
cg02858118	2.89e-20	9.69e-18	0.519232
cg21300373	2.9e-20	9.7e-18	0.521047
cg09497201	2.9e-20	9.72e-18	0.551925
cg12616174	2.91e-20	9.73e-18	0.591548
cg13933080	2.94e-20	9.82e-18	0.534055
cg17256157	2.95e-20	9.83e-18	0.550327
cg12475507	2.99e-20	9.97e-18	0.598556
cg13784080	3.02e-20	1.01e-17	0.543876
cg13272644	3.07e-20	1.02e-17	0.604651
cg23016129	3.07e-20	1.02e-17	0.516288
cg25461801	3.08e-20	1.02e-17	0.477712
cg24333629	3.09e-20	1.03e-17	0.613323
cg11850773	3.09e-20	1.03e-17	0.588428
cg25802093	3.12e-20	1.04e-17	0.556699
cg22303045	3.14e-20	1.04e-17	0.601107
cg09360770	3.14e-20	1.04e-17	0.587771
cg26010734	3.15e-20	1.04e-17	0.594927
cg18753440	3.17e-20	1.05e-17	0.562692
cg17586860	3.2e-20	1.06e-17	0.607812
cg18875371	3.2e-20	1.06e-17	0.613106
cg15032142	3.21e-20	1.06e-17	0.56336
cg24351167	3.21e-20	1.06e-17	0.605667
cg08190858	3.22e-20	1.06e-17	0.59547
cg04285275	3.27e-20	1.07e-17	0.57831
cg17555373	3.34e-20	1.1e-17	0.591453
cg02761376	3.34e-20	1.1e-17	0.590301
cg13107768	3.38e-20	1.11e-17	0.592715
cg14859460	3.41e-20	1.12e-17	0.584687
cg17838420	3.41e-20	1.12e-17	0.578281
cg26059468	3.49e-20	1.14e-17	0.573681
cg26917694	3.5e-20	1.15e-17	0.577471
cg26845297	3.5e-20	1.15e-17	0.580821
cg05809668	3.52e-20	1.15e-17	0.590243
cg14699728	3.52e-20	1.15e-17	0.595584
cg10344369	3.54e-20	1.16e-17	0.565199
cg09643544	3.56e-20	1.16e-17	0.578416
cg18239431	3.57e-20	1.16e-17	0.56762
cg16057262	3.58e-20	1.17e-17	0.591435
cg02728209	3.59e-20	1.17e-17	0.518257
cg14871932	3.6e-20	1.17e-17	0.59405
cg17645823	3.69e-20	1.2e-17	0.598305
cg10735632	3.69e-20	1.2e-17	0.568286
cg06704518	3.71e-20	1.21e-17	0.584487
cg25140607	3.74e-20	1.21e-17	0.523729
cg22142858	3.74e-20	1.21e-17	0.588173
cg18120446	3.75e-20	1.21e-17	0.552886
cg13298963	3.77e-20	1.22e-17	0.591234
cg08457898	3.79e-20	1.22e-17	0.596268
cg06522681	3.79e-20	1.22e-17	0.557798
cg20576153	3.81e-20	1.23e-17	0.598183
cg02610222	3.82e-20	1.23e-17	0.564356
cg09048251	3.82e-20	1.23e-17	0.555905
cg12622986	3.83e-20	1.23e-17	0.597482
cg12059112	3.88e-20	1.25e-17	0.589914
cg14207728	3.9e-20	1.25e-17	0.560737
cg20723355	3.91e-20	1.26e-17	0.556213
cg04021697	3.91e-20	1.26e-17	0.5877
cg21230493	4e-20	1.28e-17	0.576483
cg04678392	4e-20	1.28e-17	0.599748
cg27052113	4.02e-20	1.29e-17	0.58884
cg11811610	4.04e-20	1.29e-17	0.581984
cg02381539	4.05e-20	1.29e-17	0.610254
cg05868512	4.08e-20	1.3e-17	0.543107
cg03731303	4.1e-20	1.31e-17	0.56778
cg10292376	4.11e-20	1.31e-17	0.572116
cg22773899	4.15e-20	1.32e-17	0.603498
cg26662049	4.19e-20	1.33e-17	0.566277
cg17760405	4.19e-20	1.33e-17	0.540021
cg17491850	4.19e-20	1.33e-17	0.586958
cg22694275	4.29e-20	1.36e-17	0.571918
cg03483150	4.31e-20	1.37e-17	0.599407
cg26272477	4.31e-20	1.37e-17	0.5367
cg14602530	4.33e-20	1.37e-17	0.58318
cg27011060	4.33e-20	1.37e-17	0.530048
cg01693350	4.45e-20	1.41e-17	0.610682
cg02374745	4.47e-20	1.42e-17	0.559219
cg19006378	4.49e-20	1.42e-17	0.583763
cg13844402	4.5e-20	1.42e-17	0.590929
cg05534710	4.52e-20	1.43e-17	0.581676
cg04072323	4.55e-20	1.44e-17	0.608922
cg07203423	4.56e-20	1.44e-17	0.555722
cg08850461	4.65e-20	1.46e-17	0.573381
cg05575054	4.67e-20	1.47e-17	0.577588
cg02086801	4.69e-20	1.47e-17	0.588493
cg01189783	4.73e-20	1.49e-17	0.581227
cg10856875	4.76e-20	1.5e-17	0.589066
cg17295225	4.77e-20	1.5e-17	0.541432
cg23147574	4.81e-20	1.51e-17	0.601356
cg15896157	4.82e-20	1.51e-17	0.57962
cg04674956	4.83e-20	1.51e-17	0.535285
cg14784335	4.85e-20	1.52e-17	0.566525
cg06689918	4.87e-20	1.52e-17	0.589527
cg23542968	4.87e-20	1.52e-17	0.600129
cg06191454	4.93e-20	1.54e-17	0.583694
cg00920572	4.94e-20	1.54e-17	0.591347
cg15135047	4.95e-20	1.54e-17	0.586386
cg07402669	4.96e-20	1.54e-17	0.582088
cg05073035	5e-20	1.56e-17	0.590228
cg25444386	5e-20	1.56e-17	0.565013
cg04025150	5.01e-20	1.56e-17	0.586748
cg20403557	5.02e-20	1.56e-17	0.577545
cg12571423	5.07e-20	1.57e-17	0.587902
cg15183083	5.09e-20	1.58e-17	0.591141
cg20359994	5.09e-20	1.58e-17	0.556362
cg02530022	5.14e-20	1.59e-17	0.612235
cg26082257	5.2e-20	1.61e-17	0.478228
cg18369866	5.24e-20	1.62e-17	0.5832
cg13338137	5.25e-20	1.62e-17	0.561231
cg16620526	5.31e-20	1.64e-17	0.553597
cg02550277	5.34e-20	1.65e-17	0.599488
cg08447324	5.38e-20	1.66e-17	0.576966
cg07436418	5.39e-20	1.66e-17	0.5824
cg20632573	5.39e-20	1.66e-17	0.5861
cg08013557	5.42e-20	1.67e-17	0.577925
cg23963024	5.43e-20	1.67e-17	0.593928
cg13160799	5.45e-20	1.68e-17	0.555098
cg23458613	5.48e-20	1.68e-17	0.529028
cg14605874	5.49e-20	1.68e-17	0.589976
cg06564232	5.53e-20	1.7e-17	0.535892
cg15301316	5.55e-20	1.7e-17	0.583816
cg04188862	5.57e-20	1.71e-17	0.560631
cg20400592	5.58e-20	1.71e-17	0.531288
cg24932457	5.58e-20	1.71e-17	0.579206
cg11071207	5.59e-20	1.71e-17	0.550812
cg13438893	5.63e-20	1.72e-17	0.593962
cg19787969	5.64e-20	1.72e-17	0.544094
cg20239740	5.66e-20	1.72e-17	0.520305
cg17833265	5.73e-20	1.75e-17	0.568484
cg11347582	5.73e-20	1.75e-17	0.564815
cg07098391	5.74e-20	1.75e-17	0.596499
cg26783679	5.8e-20	1.76e-17	0.586695
cg17871749	5.8e-20	1.76e-17	0.606894
cg15059608	5.8e-20	1.76e-17	0.591978
cg06275642	5.8e-20	1.76e-17	0.569862
cg14565725	5.82e-20	1.77e-17	0.555135
cg10648670	5.91e-20	1.79e-17	0.585855
cg01692639	5.98e-20	1.81e-17	0.597982
cg05221057	5.99e-20	1.81e-17	0.539843
cg23290344	6.04e-20	1.83e-17	0.546514
cg11703632	6.08e-20	1.84e-17	0.506973
cg03726556	6.09e-20	1.84e-17	0.578072
cg26419728	6.13e-20	1.85e-17	0.510331
cg11827910	6.21e-20	1.87e-17	0.590233
cg19239848	6.22e-20	1.87e-17	0.573613
cg18802754	6.23e-20	1.88e-17	0.555261
cg23189410	6.24e-20	1.88e-17	0.51795
cg03943218	6.25e-20	1.88e-17	0.541718
cg26132298	6.29e-20	1.89e-17	0.567125
cg11859607	6.32e-20	1.9e-17	0.603588
cg12544191	6.34e-20	1.9e-17	0.576789
cg11036833	6.41e-20	1.92e-17	0.578677
cg19375537	6.47e-20	1.94e-17	0.591681
cg05048377	6.49e-20	1.94e-17	0.566346
cg23839136	6.51e-20	1.95e-17	0.599502
cg02489552	6.54e-20	1.96e-17	0.570877
cg25617328	6.56e-20	1.96e-17	0.584212
cg04919274	6.56e-20	1.96e-17	0.591484
cg17088073	6.64e-20	1.98e-17	0.605328
cg21839338	6.67e-20	1.99e-17	0.577378
cg02387803	6.68e-20	1.99e-17	0.567592
cg22354782	6.78e-20	2.02e-17	0.479663
cg00307066	6.81e-20	2.03e-17	0.574372
cg26998274	6.91e-20	2.05e-17	0.570981
cg21460020	7.06e-20	2.1e-17	0.583122
cg15449323	7.08e-20	2.1e-17	0.586904
cg21306240	7.08e-20	2.1e-17	0.588871
cg24887265	7.08e-20	2.1e-17	0.565129
cg10237044	7.16e-20	2.12e-17	0.592225
cg25691167	7.16e-20	2.12e-17	0.577702
cg15931949	7.18e-20	2.12e-17	0.553488
cg08057136	7.19e-20	2.13e-17	0.570982
cg05371578	7.22e-20	2.13e-17	0.590309
cg16085531	7.37e-20	2.18e-17	0.564648
cg10752158	7.4e-20	2.18e-17	0.566879
cg00503840	7.41e-20	2.18e-17	0.602153
cg10905495	7.41e-20	2.18e-17	0.57223
cg09636202	7.44e-20	2.19e-17	0.599314
cg16391955	7.51e-20	2.21e-17	0.5527
cg24884142	7.53e-20	2.21e-17	0.563402
cg01825295	7.55e-20	2.22e-17	0.540534
cg22045225	7.58e-20	2.23e-17	0.590998
cg15732658	7.63e-20	2.24e-17	0.555421
cg08149193	7.65e-20	2.24e-17	0.570238
cg04323427	7.65e-20	2.24e-17	0.593685
cg13186884	7.71e-20	2.26e-17	0.590826
cg06651450	7.86e-20	2.3e-17	0.582253
cg02241330	7.9e-20	2.31e-17	0.564316
cg16582779	7.9e-20	2.31e-17	0.562068
cg05821789	7.91e-20	2.31e-17	0.580439
cg14884776	8.03e-20	2.34e-17	0.573063
cg16938805	8.04e-20	2.34e-17	0.581927
cg27290624	8.07e-20	2.35e-17	0.4418
cg16318271	8.08e-20	2.35e-17	0.559152
cg26595278	8.1e-20	2.36e-17	0.569642
cg13211683	8.2e-20	2.38e-17	0.598954
cg15339231	8.24e-20	2.4e-17	0.592285
cg19269666	8.32e-20	2.42e-17	0.585928
cg07152196	8.32e-20	2.42e-17	0.57136
cg02400740	8.4e-20	2.44e-17	0.55751
cg01544903	8.42e-20	2.44e-17	0.540096
cg22344727	8.55e-20	2.48e-17	0.576157
cg07190485	8.64e-20	2.5e-17	0.492206
cg23845450	8.66e-20	2.51e-17	0.602704
cg16352283	8.67e-20	2.51e-17	0.531567
cg10627091	8.8e-20	2.54e-17	0.600234
cg24915947	8.8e-20	2.54e-17	0.57053
cg21135135	8.81e-20	2.54e-17	0.580579
cg11134052	8.84e-20	2.55e-17	0.576796
cg26263234	8.93e-20	2.57e-17	0.599487
cg23683254	8.94e-20	2.57e-17	0.556166
cg15830509	8.98e-20	2.58e-17	0.57452
cg13233407	9e-20	2.59e-17	0.586177
cg03495868	9.03e-20	2.59e-17	0.579888
cg04562217	9.15e-20	2.63e-17	0.541696
cg01337813	9.17e-20	2.63e-17	0.585245
cg00556279	9.2e-20	2.64e-17	0.581317
cg18736063	9.24e-20	2.65e-17	0.591355
cg02286091	9.45e-20	2.71e-17	0.520728
cg08085357	9.48e-20	2.71e-17	0.582304
cg24928391	9.53e-20	2.73e-17	0.564954
cg08957484	9.54e-20	2.73e-17	0.450848
cg05787556	9.61e-20	2.74e-17	0.595962
cg20134215	9.62e-20	2.75e-17	0.551722
cg24848035	9.67e-20	2.76e-17	0.525266
cg17083323	9.8e-20	2.79e-17	0.547518
cg23371746	9.82e-20	2.8e-17	0.544146
cg00899090	9.89e-20	2.81e-17	0.586416
cg16384588	1e-19	2.85e-17	0.581434
cg20973720	1.01e-19	2.86e-17	0.574673
cg10543982	1.01e-19	2.87e-17	0.568609
cg12500879	1.01e-19	2.88e-17	0.590518
cg15109851	1.02e-19	2.89e-17	0.582037
cg25805709	1.02e-19	2.89e-17	0.587456
cg06723904	1.02e-19	2.89e-17	0.540183
cg26582733	1.02e-19	2.89e-17	0.590291
cg17039236	1.02e-19	2.9e-17	0.572042
cg18984724	1.03e-19	2.91e-17	0.365553
cg01159576	1.03e-19	2.92e-17	0.579472
cg05043349	1.04e-19	2.92e-17	0.58027
cg03740167	1.04e-19	2.92e-17	0.572103
cg07010948	1.04e-19	2.93e-17	0.538609
cg12872693	1.04e-19	2.93e-17	0.537378
cg02801786	1.05e-19	2.94e-17	0.598379
cg20498859	1.05e-19	2.96e-17	0.557892
cg14012310	1.05e-19	2.96e-17	0.525709
cg04651603	1.07e-19	3e-17	0.594468
cg02184008	1.07e-19	3.02e-17	0.576486
cg20256245	1.08e-19	3.02e-17	0.582217
cg09229918	1.08e-19	3.03e-17	0.494422
cg23244488	1.08e-19	3.03e-17	0.549159
cg16280141	1.08e-19	3.03e-17	0.567561
cg04670802	1.09e-19	3.05e-17	0.534755
cg24719321	1.09e-19	3.05e-17	0.58332
cg10927449	1.09e-19	3.06e-17	0.555444
cg25045746	1.1e-19	3.06e-17	0.572292
cg14511698	1.1e-19	3.07e-17	0.605335
cg12659883	1.1e-19	3.08e-17	0.569342
cg03724463	1.11e-19	3.08e-17	0.570443
cg21317965	1.13e-19	3.14e-17	0.563778
cg27134816	1.13e-19	3.14e-17	0.585334
cg21097283	1.13e-19	3.14e-17	0.491941
cg20482698	1.13e-19	3.15e-17	0.553625
cg16323298	1.14e-19	3.16e-17	0.588471
cg14546153	1.14e-19	3.18e-17	0.606594
cg07143083	1.15e-19	3.19e-17	0.588343
cg16865446	1.16e-19	3.21e-17	0.599801
cg08555552	1.17e-19	3.23e-17	0.570879
cg02861380	1.18e-19	3.26e-17	0.572468
cg06804778	1.18e-19	3.26e-17	0.571921
cg02012703	1.18e-19	3.26e-17	0.576948
cg16987754	1.18e-19	3.27e-17	0.574496
cg07952813	1.18e-19	3.27e-17	0.55061
cg08482531	1.19e-19	3.28e-17	0.581642
cg16758800	1.19e-19	3.28e-17	0.559107
cg01450705	1.2e-19	3.3e-17	0.546877
cg07839533	1.2e-19	3.3e-17	0.558501
cg21511365	1.2e-19	3.3e-17	0.566246
cg19239040	1.21e-19	3.32e-17	0.530858
cg15133018	1.21e-19	3.32e-17	0.551116
cg21127068	1.21e-19	3.33e-17	0.560563
cg03120091	1.21e-19	3.33e-17	0.594187
cg07573727	1.22e-19	3.34e-17	0.556251
cg26132774	1.22e-19	3.34e-17	0.546551
cg18425786	1.22e-19	3.35e-17	0.559434
cg15149095	1.22e-19	3.35e-17	0.607003
cg02509086	1.22e-19	3.35e-17	0.567165
cg22359606	1.23e-19	3.36e-17	0.566251
cg01350680	1.23e-19	3.37e-17	0.59902
cg01261007	1.23e-19	3.37e-17	0.562761
cg08995556	1.23e-19	3.37e-17	0.540793
cg01798261	1.24e-19	3.39e-17	0.554456
cg01142710	1.25e-19	3.41e-17	0.579523
cg07115767	1.25e-19	3.42e-17	0.553396
cg21117734	1.25e-19	3.42e-17	0.591549
cg26718878	1.26e-19	3.44e-17	0.580311
cg05455720	1.28e-19	3.48e-17	0.5831
cg19696317	1.28e-19	3.48e-17	0.544654
cg06335143	1.29e-19	3.52e-17	0.541454
cg15241920	1.3e-19	3.54e-17	0.546237
cg11142389	1.31e-19	3.57e-17	0.574426
cg18541254	1.32e-19	3.58e-17	0.547626
cg19718882	1.32e-19	3.58e-17	0.601049
cg08958294	1.34e-19	3.62e-17	0.560548
cg17275781	1.34e-19	3.62e-17	0.540193
cg05923226	1.34e-19	3.63e-17	0.584633
cg11060276	1.34e-19	3.63e-17	0.59116
cg08141495	1.35e-19	3.65e-17	0.448002
cg03972398	1.36e-19	3.67e-17	0.564851
cg08510658	1.36e-19	3.68e-17	0.568295
cg00736523	1.37e-19	3.68e-17	0.582472
cg01511557	1.37e-19	3.69e-17	0.571133
cg27092035	1.38e-19	3.7e-17	0.582147
cg21910355	1.38e-19	3.72e-17	0.561162
cg18177533	1.39e-19	3.74e-17	0.586523
cg11685547	1.4e-19	3.75e-17	0.598565
cg06705930	1.4e-19	3.76e-17	0.574553
cg23696752	1.4e-19	3.76e-17	0.576222
cg13209441	1.4e-19	3.76e-17	0.569554
cg26344798	1.41e-19	3.78e-17	0.605039
cg07625194	1.41e-19	3.79e-17	0.57199
cg02355885	1.42e-19	3.81e-17	0.571403
cg23729107	1.42e-19	3.81e-17	0.582086
cg08076830	1.42e-19	3.81e-17	0.576197
cg27090062	1.43e-19	3.81e-17	0.565788
cg05855917	1.45e-19	3.88e-17	0.574595
cg03075709	1.46e-19	3.89e-17	0.582517
cg05496514	1.46e-19	3.89e-17	0.564916
cg15472784	1.46e-19	3.9e-17	0.531114
cg04543008	1.47e-19	3.91e-17	0.568159
cg26492368	1.47e-19	3.91e-17	0.603134
cg25778535	1.47e-19	3.91e-17	0.568949
cg24924936	1.47e-19	3.91e-17	0.572562
cg22491141	1.48e-19	3.92e-17	0.569489
cg07546916	1.49e-19	3.96e-17	0.570696
cg20610619	1.49e-19	3.96e-17	0.551978
cg21282630	1.49e-19	3.96e-17	0.561476
cg27314569	1.5e-19	3.98e-17	0.561537
cg06128688	1.5e-19	3.98e-17	0.588836
cg15883716	1.52e-19	4.03e-17	0.593523
cg13870866	1.53e-19	4.05e-17	0.559732
cg01550055	1.53e-19	4.05e-17	0.570474
cg10189695	1.53e-19	4.05e-17	0.536798
cg07920503	1.53e-19	4.05e-17	0.569041
cg00764612	1.56e-19	4.11e-17	0.532257
cg15777964	1.56e-19	4.12e-17	0.348147
cg13415629	1.57e-19	4.13e-17	0.468937
cg26856924	1.57e-19	4.14e-17	0.575225
cg06277657	1.57e-19	4.14e-17	0.613705
cg08315202	1.58e-19	4.16e-17	0.576823
cg02530437	1.58e-19	4.16e-17	0.57334
cg24846199	1.59e-19	4.16e-17	0.585728
cg16249035	1.59e-19	4.16e-17	0.585423
cg20764887	1.59e-19	4.18e-17	0.5792
cg10303487	1.6e-19	4.2e-17	0.573113
cg16310415	1.61e-19	4.21e-17	0.584959
cg03532904	1.61e-19	4.22e-17	0.600084
cg08383399	1.61e-19	4.22e-17	0.603048
cg05477514	1.61e-19	4.22e-17	0.571426
cg22478310	1.63e-19	4.26e-17	0.564314
cg16294566	1.63e-19	4.27e-17	0.571019
cg03462380	1.64e-19	4.29e-17	0.586149
cg11209832	1.66e-19	4.33e-17	0.592564
cg04584301	1.67e-19	4.35e-17	0.585115
cg13130031	1.69e-19	4.4e-17	0.57065
cg03425110	1.71e-19	4.45e-17	0.5801
cg25148589	1.71e-19	4.46e-17	0.543792
cg18448581	1.72e-19	4.48e-17	0.548287
cg16405019	1.73e-19	4.49e-17	0.568846
cg20941110	1.74e-19	4.52e-17	0.574002
cg21184174	1.75e-19	4.54e-17	0.393879
cg03804272	1.76e-19	4.58e-17	0.568334
cg08116462	1.76e-19	4.58e-17	0.585594
cg12836959	1.78e-19	4.61e-17	0.576546
cg19647813	1.8e-19	4.67e-17	0.563967
cg12158389	1.8e-19	4.67e-17	0.575303
cg20997792	1.81e-19	4.68e-17	0.572536
cg01670677	1.81e-19	4.69e-17	0.566116
cg22337128	1.83e-19	4.74e-17	0.57877
cg15699267	1.84e-19	4.76e-17	0.588381
cg12635937	1.86e-19	4.81e-17	0.545389
cg11320910	1.87e-19	4.84e-17	0.571733
cg06966113	1.88e-19	4.85e-17	0.583828
cg04965987	1.89e-19	4.88e-17	0.564436
cg17424999	1.92e-19	4.94e-17	0.564543
cg23578346	1.92e-19	4.95e-17	0.61241
cg18533386	1.93e-19	4.97e-17	0.583582
cg12265623	1.99e-19	5.11e-17	0.597665
cg17546247	1.99e-19	5.11e-17	0.569407
cg12164612	1.99e-19	5.11e-17	0.571872
cg13974773	1.99e-19	5.12e-17	0.580699
cg04719819	2e-19	5.12e-17	0.594641
cg21821833	2e-19	5.13e-17	0.569433
cg16458596	2.03e-19	5.2e-17	0.579187
cg12653796	2.04e-19	5.22e-17	0.579099
cg13623495	2.05e-19	5.24e-17	0.545541
cg22369787	2.06e-19	5.26e-17	0.522165
cg20443254	2.06e-19	5.26e-17	0.555516
cg11021940	2.09e-19	5.33e-17	0.530246
cg05511722	2.1e-19	5.35e-17	0.560482
cg26469608	2.1e-19	5.37e-17	0.553777
cg24909548	2.11e-19	5.38e-17	0.546022
cg10828337	2.11e-19	5.38e-17	0.567688
cg04140663	2.11e-19	5.38e-17	0.551111
cg09330153	2.11e-19	5.38e-17	0.580148
cg21165221	2.13e-19	5.42e-17	0.508664
cg04556126	2.13e-19	5.42e-17	0.570182
cg09685182	2.14e-19	5.45e-17	0.566464
cg20061010	2.17e-19	5.52e-17	0.556567
cg02595760	2.19e-19	5.56e-17	0.600311
cg19502744	2.21e-19	5.61e-17	0.56878
cg25460753	2.22e-19	5.62e-17	0.521354
cg21779611	2.22e-19	5.62e-17	0.581757
cg15621260	2.24e-19	5.67e-17	0.559835
cg25950235	2.25e-19	5.69e-17	0.546514
cg02067712	2.25e-19	5.69e-17	0.609324
cg15509687	2.27e-19	5.74e-17	0.612745
cg17131044	2.28e-19	5.76e-17	0.579074
cg01777643	2.28e-19	5.76e-17	0.553978
cg07045330	2.29e-19	5.79e-17	0.587025
cg15556943	2.3e-19	5.81e-17	0.590318
cg07997434	2.31e-19	5.81e-17	0.575778
cg06183338	2.35e-19	5.93e-17	0.585295
cg01642521	2.37e-19	5.97e-17	0.541842
cg18279094	2.41e-19	6.07e-17	0.576457
cg07316846	2.42e-19	6.08e-17	0.546753
cg09232478	2.42e-19	6.08e-17	0.580087
cg17538572	2.43e-19	6.11e-17	0.573012
cg22976218	2.44e-19	6.13e-17	0.584257
cg09644707	2.44e-19	6.13e-17	0.575316
cg12001304	2.45e-19	6.15e-17	0.571067
cg14293300	2.48e-19	6.21e-17	0.572382
cg23174616	2.49e-19	6.23e-17	0.571811
cg26946259	2.49e-19	6.23e-17	0.562828
cg04017533	2.5e-19	6.25e-17	0.59249
cg00272200	2.5e-19	6.25e-17	0.56718
cg06732228	2.5e-19	6.25e-17	0.501786
cg01926707	2.51e-19	6.26e-17	0.553476
cg01513392	2.52e-19	6.29e-17	0.598012
cg12967137	2.53e-19	6.3e-17	0.603671
cg11073558	2.53e-19	6.3e-17	0.578047
cg07589612	2.54e-19	6.32e-17	0.597463
cg26953435	2.57e-19	6.4e-17	0.575024
cg14034968	2.59e-19	6.43e-17	0.560635
cg23930313	2.61e-19	6.5e-17	0.56735
cg09797577	2.62e-19	6.51e-17	0.544491
cg17402060	2.65e-19	6.57e-17	0.563839
cg16830930	2.65e-19	6.58e-17	0.603086
cg02341815	2.7e-19	6.69e-17	0.591859
cg06243400	2.71e-19	6.73e-17	0.572474
cg26974327	2.72e-19	6.74e-17	0.600892
cg07696699	2.72e-19	6.74e-17	0.58886
cg19978181	2.73e-19	6.75e-17	0.564127
cg01185433	2.74e-19	6.78e-17	0.552171
cg02644510	2.75e-19	6.8e-17	0.499312
cg23325963	2.8e-19	6.91e-17	0.556528
cg17288288	2.81e-19	6.94e-17	0.540864
cg26015087	2.81e-19	6.94e-17	0.567399
cg19951298	2.82e-19	6.96e-17	0.560715
cg09797337	2.85e-19	7.01e-17	0.565754
cg15270654	2.85e-19	7.02e-17	0.583017
cg15633664	2.85e-19	7.02e-17	0.561961
cg19329160	2.86e-19	7.04e-17	0.550358
cg07892597	2.87e-19	7.06e-17	0.557469
cg07414571	2.89e-19	7.11e-17	0.578514
cg04635983	2.89e-19	7.11e-17	0.596684
cg15711902	2.91e-19	7.14e-17	0.535055
cg02767771	2.93e-19	7.18e-17	0.566861
cg20707679	2.93e-19	7.18e-17	0.446718
cg07744841	2.93e-19	7.18e-17	0.565774
cg10749822	2.96e-19	7.26e-17	0.580112
cg01150683	2.97e-19	7.28e-17	0.588868
cg25478614	2.99e-19	7.31e-17	0.539173
cg27187667	2.99e-19	7.31e-17	0.578019
cg21945930	2.99e-19	7.31e-17	0.601039
cg11981599	3.01e-19	7.35e-17	0.582517
cg01100068	3.01e-19	7.36e-17	0.583753
cg08065657	3.04e-19	7.41e-17	0.585309
cg02792792	3.04e-19	7.41e-17	0.572848
cg24851854	3.11e-19	7.57e-17	0.555666
cg14984684	3.11e-19	7.58e-17	0.535783
cg27357571	3.13e-19	7.61e-17	0.584893
cg14246335	3.14e-19	7.64e-17	0.554346
cg05922610	3.15e-19	7.66e-17	0.571671
cg20279283	3.16e-19	7.68e-17	0.575244
cg18529845	3.18e-19	7.72e-17	0.576199
cg19709468	3.18e-19	7.72e-17	0.557186
cg01959730	3.18e-19	7.72e-17	0.565051
cg05422029	3.19e-19	7.74e-17	0.554062
cg20377114	3.2e-19	7.76e-17	0.577359
cg14486338	3.23e-19	7.83e-17	0.578833
cg05754435	3.29e-19	7.96e-17	0.565499
cg25854303	3.31e-19	8.01e-17	0.59598
cg06159353	3.33e-19	8.06e-17	0.611036
cg24459147	3.34e-19	8.07e-17	0.585989
cg11391201	3.35e-19	8.09e-17	0.558116
cg05256504	3.36e-19	8.1e-17	0.5102
cg08653692	3.36e-19	8.11e-17	0.579125
cg07777008	3.37e-19	8.12e-17	0.528014
cg00480389	3.39e-19	8.18e-17	0.503132
cg20051292	3.4e-19	8.18e-17	0.547981
cg19224201	3.41e-19	8.2e-17	0.584348
cg24701575	3.44e-19	8.28e-17	0.567842
cg05015185	3.46e-19	8.32e-17	0.582367
cg24791025	3.48e-19	8.35e-17	0.519991
cg11334771	3.48e-19	8.37e-17	0.569281
cg08154039	3.5e-19	8.39e-17	0.555281
cg14862806	3.51e-19	8.41e-17	0.564598
cg11788523	3.53e-19	8.46e-17	0.578856
cg19389953	3.55e-19	8.51e-17	0.460048
cg12911732	3.56e-19	8.53e-17	0.547382
cg00034076	3.59e-19	8.6e-17	0.356043
cg08860498	3.64e-19	8.69e-17	0.524759
cg01287975	3.64e-19	8.69e-17	0.540109
cg02155658	3.65e-19	8.71e-17	0.574873
cg18345386	3.66e-19	8.75e-17	0.590149
cg02224980	3.67e-19	8.76e-17	0.567097
cg09931187	3.7e-19	8.81e-17	0.58433
cg27180153	3.73e-19	8.89e-17	0.592975
cg15790037	3.74e-19	8.91e-17	0.551002
cg01002529	3.74e-19	8.91e-17	0.574544
cg15237923	3.74e-19	8.91e-17	0.570334
cg12920180	3.77e-19	8.95e-17	0.395897
cg15248835	3.77e-19	8.95e-17	0.563682
cg05593641	3.78e-19	8.98e-17	0.547367
cg07776847	3.8e-19	9.02e-17	0.580009
cg02221302	3.81e-19	9.05e-17	0.499598
cg26351229	3.82e-19	9.06e-17	0.57983
cg00579520	3.84e-19	9.1e-17	0.586537
cg08383315	3.85e-19	9.12e-17	0.571051
cg15786205	3.86e-19	9.14e-17	0.548987
cg08404009	3.88e-19	9.18e-17	0.575075
cg11117878	3.91e-19	9.24e-17	0.588973
cg02367696	3.93e-19	9.28e-17	0.559223
cg12302070	3.93e-19	9.28e-17	0.585217
cg07788369	3.94e-19	9.29e-17	0.571638
cg21985590	3.94e-19	9.3e-17	0.584623
cg03309176	3.95e-19	9.32e-17	0.500468
cg11021431	3.97e-19	9.35e-17	0.564075
cg00090936	3.97e-19	9.36e-17	0.572561
cg12225226	3.98e-19	9.36e-17	0.54403
cg07014673	3.98e-19	9.36e-17	0.557619
cg15554678	3.98e-19	9.36e-17	0.563538
cg19671120	3.98e-19	9.36e-17	0.518574
cg11563680	3.99e-19	9.38e-17	0.586688
cg03889226	4.01e-19	9.41e-17	0.580781
cg23536473	4.02e-19	9.42e-17	0.576793
cg01243371	4.02e-19	9.42e-17	0.566897
cg16415870	4.04e-19	9.47e-17	0.576668
cg25731359	4.06e-19	9.51e-17	0.572926
cg11909748	4.06e-19	9.52e-17	0.573303
cg19924431	4.12e-19	9.65e-17	0.6062
cg07514158	4.13e-19	9.67e-17	0.548434
cg03950614	4.14e-19	9.69e-17	0.603351
cg10425754	4.16e-19	9.72e-17	0.585734
cg02086467	4.18e-19	9.75e-17	0.536882
cg02014853	4.19e-19	9.77e-17	0.574028
cg02181847	4.2e-19	9.8e-17	0.517065
cg26267388	4.21e-19	9.81e-17	0.54635
cg24383418	4.21e-19	9.81e-17	0.562591
cg04428163	4.25e-19	9.91e-17	0.484021
cg01718447	4.28e-19	9.96e-17	0.571555
cg20028827	4.31e-19	1e-16	0.564219
cg18721420	4.32e-19	1e-16	0.532696
cg10028929	4.32e-19	1e-16	0.579903
cg10454246	4.33e-19	1.01e-16	0.581787
cg16288089	4.37e-19	1.01e-16	0.547943
cg24693341	4.38e-19	1.02e-16	0.564467
cg02058715	4.38e-19	1.02e-16	0.578112
cg04946749	4.39e-19	1.02e-16	0.563432
cg00172849	4.44e-19	1.03e-16	0.556886
cg09578568	4.45e-19	1.03e-16	0.520381
cg18739821	4.46e-19	1.03e-16	0.543677
cg19122389	4.47e-19	1.03e-16	0.581059
cg10158541	4.49e-19	1.04e-16	0.571179
cg04275404	4.52e-19	1.04e-16	0.587029
cg04359129	4.52e-19	1.04e-16	0.568908
cg06132069	4.54e-19	1.05e-16	0.585115
cg20039048	4.6e-19	1.06e-16	0.57961
cg13667638	4.64e-19	1.07e-16	0.568963
cg23657185	4.65e-19	1.07e-16	0.539798
cg20510724	4.66e-19	1.07e-16	0.574955
cg20253468	4.7e-19	1.08e-16	0.569445
cg13461241	4.74e-19	1.09e-16	0.583135
cg13661968	4.8e-19	1.1e-16	0.482734
cg06070263	4.82e-19	1.11e-16	0.565671
cg26083180	4.85e-19	1.11e-16	0.565176
cg25373063	4.86e-19	1.12e-16	0.628367
cg04913979	4.87e-19	1.12e-16	0.49603
cg26860935	4.89e-19	1.12e-16	0.564941
cg17277892	4.89e-19	1.12e-16	0.574232
cg12128017	4.89e-19	1.12e-16	0.567783
cg06496344	4.91e-19	1.12e-16	0.56933
cg02525108	4.93e-19	1.13e-16	0.578424
cg18948125	4.95e-19	1.13e-16	0.548197
cg26790247	4.98e-19	1.14e-16	0.570546
cg25084101	5.01e-19	1.14e-16	0.541252
cg08139247	5.03e-19	1.15e-16	0.533355
cg11169641	5.07e-19	1.16e-16	0.580691
cg22666373	5.08e-19	1.16e-16	0.571999
cg06572465	5.1e-19	1.16e-16	0.565925
cg11870560	5.1e-19	1.16e-16	0.577671
cg08806408	5.12e-19	1.17e-16	0.575912
cg13690424	5.13e-19	1.17e-16	0.561378
cg00073837	5.14e-19	1.17e-16	0.547421
cg04838147	5.14e-19	1.17e-16	0.571705
cg11182518	5.21e-19	1.18e-16	0.592182
cg27650906	5.22e-19	1.18e-16	0.559806
cg20935165	5.22e-19	1.18e-16	0.522033
cg03356595	5.26e-19	1.19e-16	0.577596
cg14334441	5.27e-19	1.19e-16	0.529957
cg17786697	5.28e-19	1.2e-16	0.588602
cg21163429	5.29e-19	1.2e-16	0.541975
cg26106948	5.31e-19	1.2e-16	0.596537
cg24236591	5.31e-19	1.2e-16	0.5619
cg11891393	5.36e-19	1.21e-16	0.560877
cg16793394	5.39e-19	1.22e-16	0.576692
cg08165221	5.39e-19	1.22e-16	0.571297
cg20370678	5.4e-19	1.22e-16	0.572204
cg19815340	5.4e-19	1.22e-16	0.591752
cg22286936	5.48e-19	1.23e-16	0.567285
cg04299439	5.49e-19	1.24e-16	0.579031
cg08725840	5.5e-19	1.24e-16	0.499416
cg21141234	5.51e-19	1.24e-16	0.544724
cg08044097	5.52e-19	1.24e-16	0.556417
cg17953764	5.53e-19	1.24e-16	0.469782
cg06963053	5.56e-19	1.25e-16	0.53359
cg09516476	5.58e-19	1.25e-16	0.51516
cg14768245	5.58e-19	1.25e-16	0.53278
cg22204479	5.61e-19	1.26e-16	0.565348
cg02264082	5.61e-19	1.26e-16	0.579149
cg16902385	5.63e-19	1.26e-16	0.556561
cg12064276	5.64e-19	1.26e-16	0.519558
cg20457732	5.72e-19	1.28e-16	0.53518
cg15315157	5.73e-19	1.28e-16	0.570784
cg06616729	5.74e-19	1.29e-16	0.541647
cg09226786	5.76e-19	1.29e-16	0.583919
cg23891996	5.78e-19	1.29e-16	0.578605
cg19752855	5.78e-19	1.29e-16	0.507138
cg23328622	5.81e-19	1.3e-16	0.553543
cg26153631	5.83e-19	1.3e-16	0.529037
cg26695123	5.91e-19	1.32e-16	0.392127
cg06507579	5.91e-19	1.32e-16	0.557185
cg00889398	5.91e-19	1.32e-16	0.499047
cg13990746	5.91e-19	1.32e-16	0.522778
cg17322443	5.92e-19	1.32e-16	0.569546
cg18058747	5.93e-19	1.32e-16	0.472863
cg13948585	5.94e-19	1.32e-16	0.570178
cg11980129	5.99e-19	1.33e-16	0.573073
cg10205928	6e-19	1.33e-16	0.571714
cg25410668	6e-19	1.33e-16	0.500245
cg09409539	6.01e-19	1.33e-16	0.585258
cg04688051	6.02e-19	1.34e-16	0.518395
cg26090107	6.04e-19	1.34e-16	0.505691
cg05068340	6.05e-19	1.34e-16	0.568433
cg20312205	6.05e-19	1.34e-16	0.548341
cg25386707	6.11e-19	1.35e-16	0.580049
cg22597733	6.11e-19	1.35e-16	0.565542
cg01689438	6.15e-19	1.36e-16	0.561049
cg04569082	6.15e-19	1.36e-16	0.554624
cg16871763	6.16e-19	1.36e-16	0.597622
cg22762091	6.21e-19	1.37e-16	0.576001
cg02328239	6.23e-19	1.37e-16	0.551292
cg14161359	6.24e-19	1.37e-16	0.571742
cg20962137	6.29e-19	1.38e-16	0.573373
cg23156916	6.29e-19	1.38e-16	0.587388
cg25406138	6.3e-19	1.39e-16	0.587947
cg18280830	6.32e-19	1.39e-16	0.449676
cg06641153	6.33e-19	1.39e-16	0.570473
cg05957169	6.33e-19	1.39e-16	0.561559
cg08688773	6.36e-19	1.4e-16	0.563641
cg03740978	6.37e-19	1.4e-16	0.51449
cg19233753	6.37e-19	1.4e-16	0.547083
cg00697992	6.39e-19	1.4e-16	0.570331
cg19469357	6.4e-19	1.4e-16	0.5763
cg20223728	6.42e-19	1.41e-16	0.608608
cg09318375	6.42e-19	1.41e-16	0.578782
cg11213369	6.44e-19	1.41e-16	0.556239
cg07616374	6.5e-19	1.42e-16	0.561565
cg16696270	6.53e-19	1.43e-16	0.556162
cg05544500	6.54e-19	1.43e-16	0.563667
cg17188147	6.55e-19	1.43e-16	0.456291
cg10149337	6.57e-19	1.43e-16	0.553991
cg22717227	6.57e-19	1.43e-16	0.577371
cg18282791	6.6e-19	1.44e-16	0.496325
cg16850173	6.61e-19	1.44e-16	0.550322
cg07142797	6.65e-19	1.45e-16	0.526808
cg08873805	6.69e-19	1.46e-16	0.562634
cg06672560	6.69e-19	1.46e-16	0.558948
cg05229355	6.69e-19	1.46e-16	0.570565
cg02576468	6.7e-19	1.46e-16	0.563492
cg14008883	6.77e-19	1.47e-16	0.580395
cg10676084	6.8e-19	1.48e-16	0.582964
cg24039697	6.86e-19	1.49e-16	0.57383
cg25966893	6.87e-19	1.49e-16	0.544234
cg12355110	6.88e-19	1.49e-16	0.56902
cg07963234	6.89e-19	1.49e-16	0.563475
cg05470554	6.89e-19	1.49e-16	0.58762
cg27112666	6.93e-19	1.5e-16	0.549366
cg09553242	6.93e-19	1.5e-16	0.542419
cg26671652	6.95e-19	1.5e-16	0.570435
cg15377283	6.95e-19	1.5e-16	0.557348
cg08318726	6.98e-19	1.51e-16	0.584264
cg24296626	7.01e-19	1.51e-16	0.573102
cg17239236	7.07e-19	1.53e-16	0.548931
cg07323825	7.15e-19	1.54e-16	0.53611
cg23603376	7.17e-19	1.55e-16	0.566175
cg22560214	7.2e-19	1.55e-16	0.550949
cg05835982	7.31e-19	1.57e-16	0.587477
cg21962423	7.4e-19	1.59e-16	0.534125
cg14851482	7.4e-19	1.59e-16	0.549192
cg19204131	7.42e-19	1.6e-16	0.572571
cg14470895	7.46e-19	1.6e-16	0.575892
cg16472050	7.54e-19	1.62e-16	0.507751
cg01481159	7.58e-19	1.63e-16	0.57496
cg15542798	7.59e-19	1.63e-16	0.57831
cg16194233	7.59e-19	1.63e-16	0.551007
cg05438320	7.63e-19	1.64e-16	0.559313
cg20399616	7.64e-19	1.64e-16	0.554719
cg01460436	7.68e-19	1.65e-16	0.568191
cg24549277	7.7e-19	1.65e-16	0.557817
cg13912115	7.7e-19	1.65e-16	0.525913
cg00228475	7.74e-19	1.66e-16	0.574409
cg22770135	7.75e-19	1.66e-16	0.580321
cg07009376	7.77e-19	1.66e-16	0.581339
cg18090004	7.79e-19	1.67e-16	0.55315
cg07333191	7.81e-19	1.67e-16	0.590811
cg18482268	7.83e-19	1.67e-16	0.564006
cg13502741	7.85e-19	1.67e-16	0.540981
cg01439876	7.86e-19	1.68e-16	0.565445
cg06528306	7.87e-19	1.68e-16	0.563486
cg09775263	7.88e-19	1.68e-16	0.577352
cg14214262	7.89e-19	1.68e-16	0.561702
cg09451457	7.9e-19	1.68e-16	0.556261
cg26472441	7.92e-19	1.69e-16	0.602993
cg23517116	7.96e-19	1.69e-16	0.563327
cg26354128	7.98e-19	1.7e-16	0.522736
cg01366419	8.22e-19	1.75e-16	0.583963
cg09177518	8.25e-19	1.75e-16	0.576925
cg00701741	8.27e-19	1.75e-16	0.573369
cg02034102	8.3e-19	1.76e-16	0.564346
cg09474331	8.31e-19	1.76e-16	0.555993
cg22945387	8.33e-19	1.76e-16	0.573419
cg23082339	8.42e-19	1.78e-16	0.575659
cg11215976	8.48e-19	1.8e-16	0.546922
cg23967544	8.49e-19	1.8e-16	0.586278
cg13944175	8.61e-19	1.82e-16	0.561398
cg23954268	8.66e-19	1.83e-16	0.558078
cg02809746	8.69e-19	1.84e-16	0.556283
cg14826456	8.77e-19	1.85e-16	0.555631
cg23291886	8.77e-19	1.85e-16	0.536726
cg01819137	8.79e-19	1.85e-16	0.591367
cg21542223	8.83e-19	1.86e-16	0.521146
cg17453780	8.86e-19	1.87e-16	0.56067
cg21200656	8.87e-19	1.87e-16	0.521029
cg12626956	8.94e-19	1.88e-16	0.468918
cg03175305	8.94e-19	1.88e-16	0.533692
cg16123202	8.95e-19	1.88e-16	0.576916
cg06962177	8.96e-19	1.88e-16	0.590907
cg12848065	9.01e-19	1.89e-16	0.479503
cg22709192	9.04e-19	1.9e-16	0.57999
cg07870999	9.1e-19	1.91e-16	0.580727
cg09528496	9.27e-19	1.94e-16	0.578343
cg15855970	9.28e-19	1.94e-16	0.580371
cg21867345	9.32e-19	1.95e-16	0.566995
cg07291445	9.33e-19	1.95e-16	0.574856
cg18956933	9.37e-19	1.96e-16	0.56127
cg10024876	9.47e-19	1.98e-16	0.573457
cg13893543	9.47e-19	1.98e-16	0.550455
cg09382127	9.49e-19	1.98e-16	0.584844
cg03895392	9.53e-19	1.99e-16	0.561214
cg20189244	9.58e-19	2e-16	0.562909
cg23937816	9.59e-19	2e-16	0.542186
cg13604337	9.6e-19	2e-16	0.568694
cg24202131	9.63e-19	2.01e-16	0.568873
cg07353303	9.66e-19	2.01e-16	0.580058
cg14688579	9.76e-19	2.03e-16	0.556747
cg00551679	9.86e-19	2.05e-16	0.560147
cg23411869	9.87e-19	2.05e-16	0.507131
cg01159623	1.01e-18	2.1e-16	0.584969
cg23254393	1.01e-18	2.1e-16	0.571956
cg13933262	1.01e-18	2.1e-16	0.530155
cg00848728	1.01e-18	2.1e-16	0.596308
cg10757144	1.01e-18	2.1e-16	0.55397
cg22197050	1.01e-18	2.11e-16	0.537518
cg19414741	1.02e-18	2.12e-16	0.574408
cg02505749	1.03e-18	2.13e-16	0.445499
cg22616881	1.03e-18	2.14e-16	0.552822
cg06181508	1.04e-18	2.16e-16	0.567572
cg00266286	1.05e-18	2.17e-16	0.570559
cg20510207	1.05e-18	2.17e-16	0.529499
cg00090261	1.05e-18	2.17e-16	0.512515
cg17910121	1.05e-18	2.18e-16	0.514426
cg13324546	1.05e-18	2.18e-16	0.529608
cg10243939	1.06e-18	2.18e-16	0.550513
cg03789420	1.06e-18	2.18e-16	0.577387
cg09731996	1.06e-18	2.19e-16	0.549241
cg15277906	1.07e-18	2.21e-16	0.576394
cg22345692	1.07e-18	2.21e-16	0.524181
cg23180938	1.07e-18	2.21e-16	0.573165
cg04550052	1.07e-18	2.21e-16	0.571427
cg00548268	1.07e-18	2.21e-16	0.545556
cg26365925	1.08e-18	2.22e-16	0.574033
cg26844246	1.09e-18	2.25e-16	0.576898
cg03355524	1.1e-18	2.26e-16	0.512042
cg11128216	1.11e-18	2.27e-16	0.526448
cg15353031	1.11e-18	2.28e-16	0.570799
cg19433697	1.11e-18	2.29e-16	0.572474
cg12665460	1.12e-18	2.29e-16	0.566242
cg04961582	1.12e-18	2.3e-16	0.579618
cg06368558	1.13e-18	2.31e-16	0.596454
cg17201760	1.13e-18	2.32e-16	0.588986
cg03353995	1.14e-18	2.33e-16	0.578478
cg00950846	1.15e-18	2.36e-16	0.576929
cg01384143	1.16e-18	2.37e-16	0.484846
cg21571339	1.16e-18	2.37e-16	0.561627
cg20011562	1.16e-18	2.38e-16	0.541984
cg18026588	1.17e-18	2.39e-16	0.561294
cg14780466	1.17e-18	2.39e-16	0.479395
cg16646743	1.18e-18	2.41e-16	0.585761
cg24624901	1.18e-18	2.41e-16	0.558313
cg19406736	1.19e-18	2.42e-16	0.549545
cg03631131	1.19e-18	2.42e-16	0.584797
cg18501202	1.19e-18	2.43e-16	0.585739
cg19912142	1.19e-18	2.43e-16	0.544192
cg27167224	1.2e-18	2.43e-16	0.527639
cg00859478	1.21e-18	2.47e-16	0.586761
cg08093277	1.21e-18	2.47e-16	0.541147
cg00231728	1.22e-18	2.48e-16	0.551086
cg02032558	1.23e-18	2.49e-16	0.532691
cg01258751	1.23e-18	2.5e-16	0.554804
cg00158122	1.24e-18	2.51e-16	0.5606
cg09537620	1.24e-18	2.52e-16	0.4905
cg19091036	1.24e-18	2.52e-16	0.596035
cg24820783	1.24e-18	2.52e-16	0.57198
cg10659805	1.25e-18	2.52e-16	0.577126
cg19049194	1.27e-18	2.58e-16	0.541219
cg01759562	1.27e-18	2.58e-16	0.528337
cg21000072	1.28e-18	2.58e-16	0.577216
cg19600750	1.28e-18	2.59e-16	0.47517
cg04861904	1.29e-18	2.6e-16	0.542229
cg06987672	1.29e-18	2.6e-16	0.567949
cg14611174	1.29e-18	2.6e-16	0.591067
cg14065115	1.3e-18	2.62e-16	0.571097
cg05785155	1.3e-18	2.63e-16	0.574578
cg18582342	1.3e-18	2.63e-16	0.513589
cg23144681	1.31e-18	2.64e-16	0.565802
cg26988423	1.32e-18	2.66e-16	0.553654
cg09441873	1.33e-18	2.68e-16	0.562613
cg00249621	1.35e-18	2.71e-16	0.509368
cg06327727	1.36e-18	2.73e-16	0.548041
cg09884341	1.37e-18	2.75e-16	0.560507
cg12648520	1.37e-18	2.76e-16	0.565869
cg16387141	1.37e-18	2.76e-16	0.59174
cg19441717	1.38e-18	2.77e-16	0.564633
cg21572722	1.39e-18	2.8e-16	0.432101
cg09454925	1.39e-18	2.8e-16	0.544267
cg13891702	1.4e-18	2.8e-16	0.551285
cg13453374	1.4e-18	2.8e-16	0.501658
cg23206209	1.4e-18	2.8e-16	0.568371
cg14473756	1.4e-18	2.81e-16	0.568879
cg26573704	1.4e-18	2.81e-16	0.560727
cg15345206	1.41e-18	2.83e-16	0.580588
cg04846036	1.41e-18	2.83e-16	0.535429
cg15839448	1.42e-18	2.84e-16	0.561749
cg17152981	1.42e-18	2.84e-16	0.475113
cg19861117	1.43e-18	2.85e-16	0.548038
cg07770968	1.44e-18	2.86e-16	0.540978
cg11471772	1.45e-18	2.89e-16	0.567528
cg02332982	1.45e-18	2.9e-16	0.555856
cg00855990	1.46e-18	2.9e-16	0.569645
cg07015195	1.46e-18	2.9e-16	0.58265
cg20463927	1.46e-18	2.9e-16	0.541357
cg00378730	1.46e-18	2.91e-16	0.573959
cg00824767	1.46e-18	2.91e-16	0.576192
cg17208528	1.47e-18	2.92e-16	0.565837
cg10658666	1.47e-18	2.92e-16	0.501721
cg09149648	1.48e-18	2.94e-16	0.58193
cg22029275	1.48e-18	2.94e-16	0.538245
cg26375057	1.51e-18	3e-16	0.565013
cg12127472	1.52e-18	3.01e-16	0.554517
cg27434368	1.52e-18	3.01e-16	0.565911
cg19858749	1.52e-18	3.02e-16	0.573021
cg18815647	1.53e-18	3.02e-16	0.566501
cg01699217	1.53e-18	3.03e-16	0.564752
cg16232183	1.53e-18	3.03e-16	0.547558
cg20624923	1.54e-18	3.03e-16	0.559535
cg26763877	1.54e-18	3.04e-16	0.567813
cg18343474	1.54e-18	3.04e-16	0.587368
cg01817965	1.54e-18	3.04e-16	0.556127
cg10901368	1.54e-18	3.04e-16	0.55735
cg04819775	1.56e-18	3.08e-16	0.578756
cg03401357	1.59e-18	3.14e-16	0.580542
cg26248075	1.6e-18	3.15e-16	0.583363
cg02387326	1.6e-18	3.15e-16	0.582153
cg05000331	1.6e-18	3.16e-16	0.554734
cg16145113	1.61e-18	3.16e-16	0.580611
cg25400229	1.61e-18	3.17e-16	0.555556
cg10682560	1.61e-18	3.17e-16	0.557498
cg09359114	1.61e-18	3.17e-16	0.544822
cg26517714	1.62e-18	3.18e-16	0.514518
cg01997272	1.62e-18	3.18e-16	0.554811
cg00698204	1.64e-18	3.21e-16	0.600959
cg12662072	1.64e-18	3.22e-16	0.55191
cg20192747	1.65e-18	3.23e-16	0.5417
cg22388634	1.65e-18	3.24e-16	0.499776
cg20575761	1.66e-18	3.25e-16	0.503264
cg23739994	1.66e-18	3.26e-16	0.525446
cg06836406	1.67e-18	3.26e-16	0.419211
cg12525474	1.68e-18	3.28e-16	0.575005
cg04223420	1.69e-18	3.31e-16	0.553606
cg14228146	1.69e-18	3.31e-16	0.528869
cg07213060	1.7e-18	3.32e-16	0.573745
cg10259889	1.71e-18	3.35e-16	0.460699
cg04261138	1.73e-18	3.37e-16	0.573283
cg24166864	1.74e-18	3.39e-16	0.538736
cg10809166	1.74e-18	3.39e-16	0.5447
cg03730428	1.75e-18	3.41e-16	0.543071
cg10601616	1.77e-18	3.45e-16	0.568973
cg08196032	1.78e-18	3.46e-16	0.560106
cg15773794	1.79e-18	3.48e-16	0.5924
cg10632395	1.79e-18	3.48e-16	0.583617
cg09578475	1.8e-18	3.5e-16	0.535853
cg13206017	1.81e-18	3.51e-16	0.567955
cg19516404	1.81e-18	3.51e-16	0.531554
cg02345961	1.81e-18	3.51e-16	0.565846
cg00147788	1.82e-18	3.52e-16	0.563255
cg10740902	1.82e-18	3.53e-16	0.567566
cg10189962	1.83e-18	3.55e-16	0.432725
cg26314330	1.83e-18	3.55e-16	0.592771
cg08640634	1.83e-18	3.55e-16	0.58394
cg04543289	1.84e-18	3.56e-16	0.57451
cg17781313	1.84e-18	3.56e-16	0.527334
cg15473084	1.85e-18	3.58e-16	0.554322
cg02653557	1.85e-18	3.58e-16	0.576436
cg08870743	1.85e-18	3.58e-16	0.563272
cg01444397	1.86e-18	3.6e-16	0.546255
cg01236132	1.86e-18	3.6e-16	0.547597
cg12627074	1.86e-18	3.6e-16	0.568403
cg23893898	1.87e-18	3.61e-16	0.593662
cg00272971	1.89e-18	3.64e-16	0.479644
cg09076431	1.89e-18	3.64e-16	0.56901
cg14880499	1.9e-18	3.65e-16	0.555857
cg07529754	1.9e-18	3.65e-16	0.559788
cg08708684	1.9e-18	3.65e-16	0.554111
cg18275316	1.9e-18	3.66e-16	0.555681
cg07893921	1.91e-18	3.67e-16	0.537696
cg23752563	1.91e-18	3.67e-16	0.588084
cg04059773	1.91e-18	3.67e-16	0.566383
cg04640250	1.91e-18	3.68e-16	0.584843
cg17477162	1.92e-18	3.69e-16	0.515049
cg07462756	1.93e-18	3.7e-16	0.5828
cg21743907	1.94e-18	3.72e-16	0.519882
cg02745847	1.95e-18	3.74e-16	0.491041
cg15742412	1.96e-18	3.76e-16	0.586759
cg23133011	1.97e-18	3.77e-16	0.567136
cg01859340	2e-18	3.83e-16	0.576414
cg10281002	2.02e-18	3.86e-16	0.579322
cg16409261	2.08e-18	3.98e-16	0.574981
cg10056132	2.09e-18	4e-16	0.56944
cg14189571	2.1e-18	4.02e-16	0.414425
cg14047094	2.1e-18	4.02e-16	0.573028
cg07119829	2.11e-18	4.03e-16	0.568709
cg04131583	2.12e-18	4.04e-16	0.566097
cg07627119	2.14e-18	4.08e-16	0.542032
cg02712224	2.15e-18	4.09e-16	0.572198
cg06522054	2.16e-18	4.12e-16	0.577944
cg11178293	2.16e-18	4.12e-16	0.584832
cg20652607	2.18e-18	4.15e-16	0.584299
cg11670651	2.18e-18	4.15e-16	0.538619
cg08536228	2.18e-18	4.15e-16	0.564749
cg05870739	2.2e-18	4.19e-16	0.550236
cg10614045	2.21e-18	4.2e-16	0.567134
cg05415020	2.21e-18	4.2e-16	0.569059
cg26958735	2.21e-18	4.2e-16	0.566379
cg19801921	2.22e-18	4.22e-16	0.599048
cg03373646	2.23e-18	4.23e-16	0.563971
cg13773570	2.23e-18	4.24e-16	0.562964
cg27018380	2.24e-18	4.25e-16	0.549632
cg01656244	2.27e-18	4.3e-16	0.570294
cg22235018	2.28e-18	4.32e-16	0.567172
cg15186181	2.29e-18	4.34e-16	0.559306
cg14267095	2.31e-18	4.37e-16	0.56151
cg04856858	2.31e-18	4.38e-16	0.553093
cg23442672	2.31e-18	4.38e-16	0.587676
cg02253760	2.32e-18	4.39e-16	0.546337
cg18278638	2.33e-18	4.41e-16	0.557293
cg06667761	2.37e-18	4.48e-16	0.548124
cg18849102	2.39e-18	4.51e-16	0.568449
cg09960109	2.39e-18	4.52e-16	0.564749
cg02640041	2.42e-18	4.56e-16	0.559823
cg05924540	2.43e-18	4.58e-16	0.588509
cg20072171	2.45e-18	4.62e-16	0.560136
cg04991036	2.45e-18	4.62e-16	0.570986
cg03545227	2.48e-18	4.66e-16	0.473215
cg02144933	2.48e-18	4.66e-16	0.556559
cg24938830	2.48e-18	4.66e-16	0.538098
cg09500200	2.48e-18	4.66e-16	0.564265
cg01568919	2.48e-18	4.67e-16	0.576461
cg18840956	2.48e-18	4.67e-16	0.552006
cg07871202	2.5e-18	4.7e-16	0.564023
cg26885268	2.51e-18	4.71e-16	0.560264
cg08962452	2.51e-18	4.71e-16	0.579089
cg13912117	2.51e-18	4.71e-16	0.556303
cg23077820	2.52e-18	4.73e-16	0.453605
cg18435449	2.53e-18	4.73e-16	0.554182
cg12781700	2.54e-18	4.76e-16	0.571101
cg12243597	2.59e-18	4.85e-16	0.566081
cg00820718	2.6e-18	4.87e-16	0.55442
cg13481132	2.6e-18	4.87e-16	0.575354
cg22982368	2.61e-18	4.88e-16	0.527236
cg24341611	2.62e-18	4.9e-16	0.540492
cg00963169	2.62e-18	4.9e-16	0.495457
cg00032805	2.63e-18	4.9e-16	0.533149
cg26049726	2.65e-18	4.95e-16	0.459974
cg10238972	2.65e-18	4.95e-16	0.513857
cg12493075	2.65e-18	4.95e-16	0.556866
cg16036528	2.69e-18	5.01e-16	0.572399
cg26186727	2.69e-18	5.01e-16	0.561184
cg12214908	2.73e-18	5.08e-16	0.518991
cg08266417	2.73e-18	5.08e-16	0.540086
cg27038439	2.73e-18	5.09e-16	0.491955
cg08862148	2.75e-18	5.11e-16	0.561502
cg08768852	2.75e-18	5.12e-16	0.568013
cg03215137	2.77e-18	5.15e-16	0.55197
cg16424920	2.78e-18	5.16e-16	0.568175
cg06644553	2.79e-18	5.17e-16	0.53391
cg14148055	2.79e-18	5.18e-16	0.569349
cg13242000	2.79e-18	5.18e-16	0.588247
cg23357981	2.8e-18	5.19e-16	0.576866
cg13072625	2.8e-18	5.2e-16	0.574413
cg09433135	2.8e-18	5.2e-16	0.449174
cg24393316	2.81e-18	5.21e-16	0.522422
cg16209664	2.82e-18	5.21e-16	0.565823
cg05677041	2.82e-18	5.22e-16	0.575183
cg08316825	2.83e-18	5.23e-16	0.57161
cg17297238	2.84e-18	5.25e-16	0.547132
cg01942962	2.86e-18	5.29e-16	0.564568
cg13982529	2.87e-18	5.29e-16	0.56539
cg18034232	2.87e-18	5.29e-16	0.554827
cg23474501	2.87e-18	5.3e-16	0.569839
cg20099830	2.9e-18	5.35e-16	0.555918
cg19746897	2.91e-18	5.36e-16	0.548643
cg21147648	2.91e-18	5.37e-16	0.549779
cg09891129	2.92e-18	5.38e-16	0.548561
cg08550101	2.92e-18	5.38e-16	0.537299
cg11735997	2.97e-18	5.47e-16	0.568879
cg18197392	3.06e-18	5.62e-16	0.577195
cg04974913	3.08e-18	5.66e-16	0.556508
cg14750066	3.09e-18	5.68e-16	0.578026
cg15834072	3.1e-18	5.69e-16	0.555027
cg23917057	3.1e-18	5.7e-16	0.55046
cg16328106	3.11e-18	5.71e-16	0.547289
cg17785773	3.11e-18	5.71e-16	0.463188
cg01649773	3.12e-18	5.71e-16	0.563284
cg01587682	3.13e-18	5.73e-16	0.533756
cg14632002	3.13e-18	5.74e-16	0.518804
cg04023483	3.13e-18	5.74e-16	0.562022
cg23488804	3.14e-18	5.75e-16	0.531686
cg21678461	3.15e-18	5.76e-16	0.554564
cg04285549	3.15e-18	5.77e-16	0.541398
cg02390103	3.15e-18	5.77e-16	0.571598
cg10105971	3.16e-18	5.77e-16	0.535733
cg08843809	3.16e-18	5.78e-16	0.568466
cg01851378	3.17e-18	5.8e-16	0.549068
cg20336981	3.19e-18	5.82e-16	0.525562
cg26386852	3.22e-18	5.87e-16	0.438384
cg11642106	3.23e-18	5.88e-16	0.557338
cg21438101	3.25e-18	5.92e-16	0.577192
cg02264229	3.27e-18	5.96e-16	0.561486
cg24127861	3.29e-18	6e-16	0.540921
cg16419441	3.29e-18	6e-16	0.545065
cg03629499	3.29e-18	6e-16	0.54734
cg01891252	3.32e-18	6.03e-16	0.556516
cg15054725	3.32e-18	6.04e-16	0.562813
cg02767242	3.36e-18	6.11e-16	0.553587
cg24292761	3.37e-18	6.13e-16	0.577005
cg21801127	3.37e-18	6.13e-16	0.575134
cg11631518	3.38e-18	6.14e-16	0.573533
cg08062484	3.39e-18	6.15e-16	0.501237
cg15634980	3.4e-18	6.17e-16	0.5104
cg18842563	3.42e-18	6.19e-16	0.588514
cg24115032	3.46e-18	6.26e-16	0.568644
cg14631053	3.47e-18	6.28e-16	0.597665
cg10748355	3.47e-18	6.28e-16	0.581362
cg09876519	3.47e-18	6.29e-16	0.547856
cg03712816	3.48e-18	6.29e-16	0.601678
cg16939364	3.48e-18	6.29e-16	0.486509
cg16042259	3.53e-18	6.39e-16	0.585708
cg01882870	3.56e-18	6.44e-16	0.532565
cg09521719	3.59e-18	6.48e-16	0.572639
cg04787888	3.6e-18	6.5e-16	0.541581
cg20587394	3.6e-18	6.51e-16	0.560725
cg21036336	3.61e-18	6.51e-16	0.581903
cg18342462	3.62e-18	6.53e-16	0.508485
cg18787401	3.63e-18	6.53e-16	0.534355
cg04235075	3.63e-18	6.53e-16	0.425941
cg15316843	3.63e-18	6.55e-16	0.564046
cg25260683	3.64e-18	6.55e-16	0.59241
cg04425920	3.65e-18	6.56e-16	0.604336
cg16787600	3.65e-18	6.56e-16	0.556367
cg12601945	3.66e-18	6.58e-16	0.567684
cg21781988	3.66e-18	6.58e-16	0.568289
cg12684136	3.67e-18	6.6e-16	0.499307
cg10717463	3.7e-18	6.65e-16	0.581701
cg02167020	3.71e-18	6.65e-16	0.577603
cg09723833	3.73e-18	6.69e-16	0.545643
cg04247603	3.74e-18	6.71e-16	0.537608
cg12744311	3.76e-18	6.74e-16	0.583372
cg26398467	3.76e-18	6.74e-16	0.556466
cg11575929	3.77e-18	6.75e-16	0.560415
cg02574703	3.77e-18	6.76e-16	0.543985
cg08276295	3.8e-18	6.8e-16	0.570255
cg21699044	3.8e-18	6.8e-16	0.523099
cg21857363	3.81e-18	6.81e-16	0.478238
cg22697574	3.82e-18	6.83e-16	0.565983
cg06014401	3.86e-18	6.89e-16	0.559785
cg00292001	3.86e-18	6.9e-16	0.569126
cg15572489	3.88e-18	6.93e-16	0.589993
cg27621340	3.88e-18	6.93e-16	0.557853
cg04865691	3.89e-18	6.93e-16	0.552018
cg25086136	3.89e-18	6.94e-16	0.56399
cg22537474	3.89e-18	6.94e-16	0.499719
cg01503065	3.9e-18	6.94e-16	0.567172
cg13845094	3.9e-18	6.94e-16	0.548828
cg02757432	3.92e-18	6.97e-16	0.559231
cg12100751	3.96e-18	7.04e-16	0.523555
cg14510333	3.98e-18	7.08e-16	0.562488
cg00128702	3.98e-18	7.08e-16	0.544304
cg25561762	3.98e-18	7.08e-16	0.558945
cg08959216	4.03e-18	7.17e-16	0.555169
cg23008230	4.05e-18	7.18e-16	0.588341
cg00211630	4.06e-18	7.2e-16	0.484605
cg02639927	4.09e-18	7.26e-16	0.554319
cg09890775	4.09e-18	7.26e-16	0.539331
cg12827555	4.12e-18	7.3e-16	0.551365
cg19403534	4.14e-18	7.33e-16	0.560939
cg08874512	4.14e-18	7.34e-16	0.501477
cg00152577	4.16e-18	7.36e-16	0.563877
cg04047221	4.2e-18	7.43e-16	0.552783
cg16964348	4.2e-18	7.43e-16	0.550285
cg01593834	4.2e-18	7.43e-16	0.548429
cg22190437	4.2e-18	7.43e-16	0.53391
cg01064265	4.21e-18	7.44e-16	0.567746
cg08064488	4.22e-18	7.45e-16	0.487774
cg03044249	4.22e-18	7.45e-16	0.559061
cg02237470	4.28e-18	7.55e-16	0.558438
cg16125371	4.32e-18	7.61e-16	0.563957
cg22813950	4.33e-18	7.64e-16	0.575206
cg26327666	4.35e-18	7.67e-16	0.549776
cg04927931	4.38e-18	7.72e-16	0.565888
cg17683110	4.39e-18	7.73e-16	0.553895
cg24569447	4.39e-18	7.73e-16	0.573506
cg15959252	4.4e-18	7.74e-16	0.535618
cg07382920	4.4e-18	7.74e-16	0.544091
cg12464561	4.41e-18	7.76e-16	0.5687
cg06666008	4.42e-18	7.76e-16	0.535821
cg17319774	4.45e-18	7.82e-16	0.581207
cg04575395	4.46e-18	7.82e-16	0.562677
cg10245879	4.47e-18	7.85e-16	0.578166
cg08327532	4.48e-18	7.86e-16	0.578918
cg05670472	4.5e-18	7.89e-16	0.588427
cg03184141	4.5e-18	7.89e-16	0.548117
cg11413039	4.51e-18	7.9e-16	0.529759
cg10747118	4.53e-18	7.94e-16	0.527549
cg07293445	4.56e-18	7.99e-16	0.551911
cg20634266	4.58e-18	8.02e-16	0.524133
cg00811065	4.59e-18	8.02e-16	0.575901
cg07595776	4.63e-18	8.09e-16	0.547968
cg27340506	4.64e-18	8.11e-16	0.509332
cg04466022	4.66e-18	8.14e-16	0.527067
cg09524946	4.67e-18	8.15e-16	0.564001
cg19258062	4.67e-18	8.15e-16	0.578328
cg24184636	4.67e-18	8.15e-16	0.544737
cg04917226	4.7e-18	8.2e-16	0.5486
cg17200768	4.73e-18	8.25e-16	0.567833
cg14698448	4.76e-18	8.29e-16	0.526964
cg17632299	4.83e-18	8.42e-16	0.552149
cg16357388	4.88e-18	8.49e-16	0.560603
cg19761272	4.88e-18	8.49e-16	0.539288
cg20084504	4.88e-18	8.49e-16	0.574548
cg01779765	4.89e-18	8.5e-16	0.5479
cg01899797	4.92e-18	8.55e-16	0.586599
cg24923694	4.93e-18	8.56e-16	0.584464
cg17922359	4.94e-18	8.58e-16	0.53234
cg18447790	4.95e-18	8.6e-16	0.572161
cg01474257	4.96e-18	8.6e-16	0.556487
cg21244177	4.97e-18	8.63e-16	0.548439
cg22095914	4.99e-18	8.66e-16	0.572095
cg12325536	5.05e-18	8.76e-16	0.528871
cg11464895	5.12e-18	8.87e-16	0.549801
cg08009211	5.12e-18	8.88e-16	0.553319
cg08393317	5.13e-18	8.88e-16	0.513639
cg01200640	5.15e-18	8.92e-16	0.58488
cg05052450	5.17e-18	8.94e-16	0.558691
cg15167959	5.18e-18	8.96e-16	0.544689
cg22762492	5.22e-18	9.02e-16	0.547131
cg13023210	5.22e-18	9.02e-16	0.566541
cg11567288	5.22e-18	9.02e-16	0.572923
cg08879559	5.28e-18	9.12e-16	0.576085
cg10966580	5.3e-18	9.15e-16	0.541272
cg22987487	5.31e-18	9.17e-16	0.56972
cg17059658	5.32e-18	9.17e-16	0.570153
cg00708598	5.33e-18	9.18e-16	0.547264
cg10943359	5.41e-18	9.32e-16	0.54827
cg04583232	5.46e-18	9.41e-16	0.55853
cg00153106	5.48e-18	9.43e-16	0.512576
cg05238769	5.48e-18	9.43e-16	0.57218
cg21992250	5.5e-18	9.46e-16	0.507774
cg14278808	5.52e-18	9.49e-16	0.547838
cg14559259	5.52e-18	9.49e-16	0.567246
cg13223107	5.52e-18	9.49e-16	0.567311
cg23418591	5.52e-18	9.49e-16	0.589661
cg15680755	5.56e-18	9.55e-16	0.558156
cg14636534	5.63e-18	9.66e-16	0.525381
cg24399122	5.65e-18	9.69e-16	0.511383
cg25571757	5.67e-18	9.72e-16	0.558115
cg01765111	5.68e-18	9.74e-16	0.538829
cg08715791	5.71e-18	9.78e-16	0.563275
cg13875120	5.71e-18	9.79e-16	0.531249
cg14685796	5.73e-18	9.8e-16	0.521745
cg19098763	5.73e-18	9.81e-16	0.472189
cg11538641	5.81e-18	9.94e-16	0.530436
cg22277636	5.82e-18	9.96e-16	0.550005
cg12493218	5.86e-18	1e-15	0.563911
cg13790719	5.87e-18	1e-15	0.579975
cg05437823	5.87e-18	1e-15	0.562991
cg08482436	5.89e-18	1.01e-15	0.571233
cg24764168	5.91e-18	1.01e-15	0.553141
cg12880658	5.93e-18	1.01e-15	0.572176
cg13021619	5.99e-18	1.02e-15	0.586472
cg03329976	6e-18	1.02e-15	0.561744
cg13794993	6.04e-18	1.03e-15	0.575935
cg20653075	6.07e-18	1.03e-15	0.571053
cg09177519	6.08e-18	1.03e-15	0.569624
cg02060566	6.11e-18	1.04e-15	0.589491
cg10141715	6.11e-18	1.04e-15	0.538705
cg03363161	6.13e-18	1.04e-15	0.533742
cg21097881	6.14e-18	1.04e-15	0.547443
cg11479165	6.16e-18	1.05e-15	0.497592
cg01611862	6.17e-18	1.05e-15	0.540555
cg18579862	6.21e-18	1.05e-15	0.564462
cg14590098	6.23e-18	1.06e-15	0.575098
cg03531247	6.25e-18	1.06e-15	0.55226
cg04617948	6.26e-18	1.06e-15	0.533645
cg14135814	6.27e-18	1.06e-15	0.556712
cg19021738	6.29e-18	1.07e-15	0.566003
cg23809442	6.31e-18	1.07e-15	0.533164
cg11012061	6.31e-18	1.07e-15	0.584103
cg26149682	6.35e-18	1.08e-15	0.435654
cg24840099	6.38e-18	1.08e-15	0.535967
cg11842415	6.39e-18	1.08e-15	0.568854
cg06652315	6.39e-18	1.08e-15	0.53359
cg07802710	6.4e-18	1.08e-15	0.577951
cg00646347	6.4e-18	1.08e-15	0.548813
cg05872306	6.41e-18	1.08e-15	0.543955
cg05716671	6.41e-18	1.08e-15	0.520001
cg16308533	6.48e-18	1.09e-15	0.538477
cg13545212	6.54e-18	1.1e-15	0.56624
cg07906632	6.54e-18	1.1e-15	0.572295
cg06970461	6.55e-18	1.1e-15	0.453199
cg24945701	6.61e-18	1.11e-15	0.52879
cg07739205	6.61e-18	1.11e-15	0.532139
cg21816330	6.61e-18	1.11e-15	0.532273
cg10423771	6.67e-18	1.12e-15	0.594432
cg12598338	6.68e-18	1.12e-15	0.594551
cg08846783	6.69e-18	1.12e-15	0.566437
cg26246807	6.73e-18	1.13e-15	0.55758
cg04827692	6.79e-18	1.14e-15	0.53365
cg04436469	6.81e-18	1.14e-15	0.530564
cg06957447	6.82e-18	1.15e-15	0.529932
cg20527270	6.84e-18	1.15e-15	0.513485
cg18627235	6.88e-18	1.15e-15	0.574269
cg04285666	6.93e-18	1.16e-15	0.56605
cg11241627	6.94e-18	1.16e-15	0.572504
cg23860422	6.97e-18	1.17e-15	0.57147
cg25940946	6.99e-18	1.17e-15	0.582447
cg22171539	7e-18	1.17e-15	0.558311
cg27058257	7.07e-18	1.18e-15	0.510245
cg20581321	7.09e-18	1.19e-15	0.560851
cg05262436	7.11e-18	1.19e-15	0.568817
cg17101450	7.17e-18	1.2e-15	0.531535
cg10514097	7.23e-18	1.21e-15	0.551019
cg08598654	7.3e-18	1.22e-15	0.572836
cg02383154	7.35e-18	1.23e-15	0.450349
cg11011625	7.35e-18	1.23e-15	0.57028
cg19571106	7.43e-18	1.24e-15	0.58652
cg04598774	7.53e-18	1.25e-15	0.574308
cg14238959	7.58e-18	1.26e-15	0.552497
cg12827262	7.59e-18	1.26e-15	0.547402
cg12230289	7.61e-18	1.27e-15	0.561242
cg10841552	7.62e-18	1.27e-15	0.555072
cg25222014	7.63e-18	1.27e-15	0.476102
cg05452406	7.65e-18	1.27e-15	0.506784
cg17767542	7.69e-18	1.28e-15	0.574533
cg00110654	7.72e-18	1.28e-15	0.530012
cg04694812	7.73e-18	1.28e-15	0.592432
cg05237485	7.79e-18	1.29e-15	0.553973
cg25653223	7.81e-18	1.3e-15	0.504375
cg00475820	7.98e-18	1.32e-15	0.560629
cg20600210	7.98e-18	1.32e-15	0.534269
cg14416371	8.06e-18	1.34e-15	0.492088
cg27032146	8.08e-18	1.34e-15	0.585226
cg00292701	8.09e-18	1.34e-15	0.585427
cg24258699	8.11e-18	1.34e-15	0.547318
cg22518208	8.13e-18	1.35e-15	0.549124
cg24008577	8.15e-18	1.35e-15	0.536158
cg21925310	8.19e-18	1.35e-15	0.540299
cg20405017	8.21e-18	1.36e-15	0.540563
cg02799448	8.34e-18	1.38e-15	0.558981
cg12591770	8.38e-18	1.38e-15	0.512098
cg12378187	8.47e-18	1.4e-15	0.555833
cg01559663	8.48e-18	1.4e-15	0.559656
cg20406460	8.51e-18	1.4e-15	0.54432
cg11423323	8.52e-18	1.41e-15	0.563161
cg02744524	8.54e-18	1.41e-15	0.520927
cg22130262	8.54e-18	1.41e-15	0.552247
cg26473651	8.54e-18	1.41e-15	0.565652
cg13720108	8.55e-18	1.41e-15	0.572548
cg09037777	8.59e-18	1.41e-15	0.566015
cg13709263	8.63e-18	1.42e-15	0.54558
cg04090392	8.64e-18	1.42e-15	0.528504
cg10242602	8.68e-18	1.43e-15	0.502746
cg02057782	8.7e-18	1.43e-15	0.557952
cg05223720	8.71e-18	1.43e-15	0.555005
cg26140961	8.72e-18	1.43e-15	0.469262
cg20387429	8.73e-18	1.43e-15	0.555534
cg22619018	8.74e-18	1.43e-15	0.539077
cg08827756	8.74e-18	1.43e-15	0.574964
cg23141355	8.83e-18	1.45e-15	0.53717
cg14312649	8.85e-18	1.45e-15	0.544234
cg10290764	8.88e-18	1.46e-15	0.55328
cg22931604	8.92e-18	1.46e-15	0.564282
cg20415809	8.94e-18	1.46e-15	0.506083
cg09626984	9.02e-18	1.48e-15	0.584149
cg00181834	9.06e-18	1.48e-15	0.575618
cg04227922	9.09e-18	1.49e-15	0.541003
cg17877704	9.1e-18	1.49e-15	0.485254
cg26386624	9.11e-18	1.49e-15	0.559131
cg22989649	9.11e-18	1.49e-15	0.542569
cg10679688	9.15e-18	1.49e-15	0.447874
cg13369325	9.16e-18	1.5e-15	0.549091
cg07103129	9.25e-18	1.51e-15	0.541049
cg20755170	9.3e-18	1.52e-15	0.550185
cg17107893	9.31e-18	1.52e-15	0.515776
cg13094036	9.32e-18	1.52e-15	0.508641
cg03252986	9.33e-18	1.52e-15	0.548145
cg24934400	9.39e-18	1.53e-15	0.561712
cg26736812	9.44e-18	1.54e-15	0.578007
cg20302133	9.48e-18	1.54e-15	0.542374
cg21001487	9.54e-18	1.55e-15	0.537982
cg03299487	9.58e-18	1.56e-15	0.544059
cg23302649	9.58e-18	1.56e-15	0.531105
cg19149681	9.62e-18	1.56e-15	0.566756
cg06410191	9.63e-18	1.56e-15	0.569249
cg23397955	9.67e-18	1.57e-15	0.554669
cg03361164	9.78e-18	1.59e-15	0.580809
cg08979319	9.79e-18	1.59e-15	0.562729
cg08889797	9.8e-18	1.59e-15	0.568609
cg11368643	9.8e-18	1.59e-15	0.557578
cg22584618	9.8e-18	1.59e-15	0.546073
cg25353450	9.85e-18	1.6e-15	0.539592
cg25741487	9.91e-18	1.61e-15	0.533651
cg13060997	9.92e-18	1.61e-15	0.500283
cg26702958	9.93e-18	1.61e-15	0.537369
cg14419187	9.98e-18	1.61e-15	0.554371
cg21564242	9.98e-18	1.61e-15	0.511837
cg07845390	9.99e-18	1.61e-15	0.543428
cg16458436	1e-17	1.62e-15	0.565267
cg02078690	1.01e-17	1.63e-15	0.538317
cg03413465	1.02e-17	1.64e-15	0.515185
cg10084644	1.02e-17	1.65e-15	0.537743
cg09857513	1.02e-17	1.65e-15	0.551583
cg24351410	1.02e-17	1.65e-15	0.570703
cg16479539	1.02e-17	1.65e-15	0.56023
cg09238992	1.03e-17	1.65e-15	0.497095
cg10343447	1.03e-17	1.65e-15	0.364151
cg05666607	1.03e-17	1.66e-15	0.512786
cg03977089	1.03e-17	1.66e-15	0.56855
cg22167400	1.03e-17	1.66e-15	0.541292
cg07068870	1.03e-17	1.66e-15	0.549111
cg04616544	1.03e-17	1.66e-15	0.54138
cg05350411	1.04e-17	1.67e-15	0.540374
cg00752195	1.04e-17	1.67e-15	0.559277
cg01700290	1.05e-17	1.68e-15	0.546012
cg21817858	1.05e-17	1.68e-15	0.539644
cg13066016	1.05e-17	1.68e-15	0.524852
cg15708153	1.05e-17	1.68e-15	0.55969
cg12016437	1.05e-17	1.69e-15	0.442439
cg03767531	1.06e-17	1.7e-15	0.546512
cg03085170	1.06e-17	1.7e-15	0.556741
cg18034737	1.07e-17	1.72e-15	0.46935
cg13576330	1.07e-17	1.72e-15	0.574838
cg19851909	1.07e-17	1.72e-15	0.550349
cg20457796	1.08e-17	1.72e-15	0.536204
cg27199820	1.08e-17	1.73e-15	0.532456
cg12560987	1.09e-17	1.74e-15	0.575444
cg25923609	1.09e-17	1.74e-15	0.523422
cg22534145	1.09e-17	1.75e-15	0.584717
cg22322343	1.1e-17	1.75e-15	0.524604
cg21230745	1.1e-17	1.75e-15	0.553215
cg01520571	1.1e-17	1.75e-15	0.544892
cg26654798	1.1e-17	1.75e-15	0.538816
cg00434010	1.1e-17	1.76e-15	0.534036
cg05578840	1.11e-17	1.76e-15	0.514007
cg10068300	1.11e-17	1.76e-15	0.573824
cg07140468	1.11e-17	1.77e-15	0.537653
cg13702421	1.12e-17	1.79e-15	0.549855
cg05106294	1.13e-17	1.8e-15	0.57498
cg22494858	1.13e-17	1.8e-15	0.45213
cg06722633	1.13e-17	1.8e-15	0.564703
cg12181621	1.14e-17	1.81e-15	0.589701
cg05663573	1.14e-17	1.81e-15	0.551186
cg09670535	1.14e-17	1.82e-15	0.532869
cg25342699	1.15e-17	1.83e-15	0.537928
cg04673825	1.16e-17	1.83e-15	0.456605
cg23118730	1.16e-17	1.84e-15	0.537518
cg07065111	1.16e-17	1.84e-15	0.502864
cg25307168	1.16e-17	1.84e-15	0.545846
cg03086235	1.16e-17	1.84e-15	0.543984
cg13154880	1.17e-17	1.85e-15	0.577758
cg25705558	1.17e-17	1.85e-15	0.549474
cg04853843	1.18e-17	1.86e-15	0.558761
cg05349245	1.18e-17	1.87e-15	0.532087
cg23813012	1.18e-17	1.87e-15	0.491341
cg08844701	1.19e-17	1.88e-15	0.544638
cg05601917	1.19e-17	1.88e-15	0.579416
cg12537382	1.2e-17	1.89e-15	0.522707
cg19702785	1.2e-17	1.89e-15	0.539548
cg27050153	1.2e-17	1.89e-15	0.569636
cg09438147	1.2e-17	1.9e-15	0.53686
cg26647197	1.21e-17	1.91e-15	0.564296
cg01783662	1.21e-17	1.91e-15	0.562336
cg09795588	1.21e-17	1.91e-15	0.529288
cg16494192	1.21e-17	1.92e-15	0.555906
cg15482122	1.22e-17	1.92e-15	0.561973
cg12835181	1.22e-17	1.92e-15	0.579849
cg14179581	1.23e-17	1.93e-15	0.553092
cg20401252	1.24e-17	1.95e-15	0.555144
cg27272235	1.24e-17	1.96e-15	0.559329
cg17504999	1.24e-17	1.96e-15	0.515134
cg24116870	1.25e-17	1.97e-15	0.542135
cg06335867	1.26e-17	1.97e-15	0.545649
cg21963643	1.26e-17	1.97e-15	0.564114
cg05037927	1.26e-17	1.98e-15	0.54901
cg16590189	1.26e-17	1.98e-15	0.563716
cg14817655	1.28e-17	2e-15	0.531087
cg03149432	1.28e-17	2.01e-15	0.571236
cg17448335	1.28e-17	2.02e-15	0.556561
cg11390905	1.29e-17	2.02e-15	0.545937
cg11675881	1.29e-17	2.02e-15	0.531676
cg15854547	1.3e-17	2.03e-15	0.580616
cg13246235	1.31e-17	2.05e-15	0.503048
cg09543255	1.31e-17	2.06e-15	0.495664
cg18348647	1.32e-17	2.06e-15	0.523754
cg02266732	1.32e-17	2.06e-15	0.555362
cg13365524	1.32e-17	2.06e-15	0.531699
cg01791371	1.32e-17	2.07e-15	0.547498
cg06743703	1.33e-17	2.08e-15	0.438219
cg15301794	1.34e-17	2.1e-15	0.566683
cg10601287	1.35e-17	2.1e-15	0.54608
cg15710198	1.35e-17	2.11e-15	0.550492
cg26938597	1.36e-17	2.12e-15	0.534137
cg00964997	1.36e-17	2.12e-15	0.524549
cg01190024	1.36e-17	2.12e-15	0.556428
cg19951244	1.36e-17	2.12e-15	0.550672
cg24646414	1.37e-17	2.13e-15	0.579687
cg10778441	1.37e-17	2.14e-15	0.55487
cg17386057	1.38e-17	2.15e-15	0.577109
cg10008501	1.38e-17	2.15e-15	0.551745
cg01362243	1.38e-17	2.15e-15	0.389376
cg19360104	1.38e-17	2.15e-15	0.463942
cg06630455	1.39e-17	2.16e-15	0.510042
cg06873316	1.4e-17	2.18e-15	0.526599
cg18065811	1.4e-17	2.18e-15	0.557065
cg15244049	1.41e-17	2.19e-15	0.529014
cg24255089	1.41e-17	2.19e-15	0.575752
cg25514273	1.41e-17	2.19e-15	0.565752
cg24131595	1.42e-17	2.2e-15	0.543549
cg01323148	1.43e-17	2.23e-15	0.530904
cg08318842	1.44e-17	2.24e-15	0.54562
cg27606499	1.44e-17	2.24e-15	0.56226
cg14448169	1.45e-17	2.24e-15	0.531231
cg15105206	1.45e-17	2.24e-15	0.542663
cg02634272	1.45e-17	2.24e-15	0.561597
cg09524396	1.45e-17	2.24e-15	0.567343
cg17561030	1.45e-17	2.24e-15	0.510333
cg07976359	1.45e-17	2.24e-15	0.556536
cg13085530	1.45e-17	2.25e-15	0.458137
cg04367252	1.45e-17	2.25e-15	0.548866
cg14717557	1.45e-17	2.25e-15	0.571444
cg06676637	1.46e-17	2.26e-15	0.550839
cg07160277	1.47e-17	2.26e-15	0.527633
cg14873240	1.47e-17	2.27e-15	0.538423
cg02362103	1.48e-17	2.28e-15	0.557746
cg04469880	1.48e-17	2.28e-15	0.559484
cg18290624	1.48e-17	2.28e-15	0.553233
cg18841634	1.48e-17	2.29e-15	0.506237
cg01815538	1.49e-17	2.29e-15	0.499028
cg05733181	1.49e-17	2.29e-15	0.558008
cg09059319	1.51e-17	2.32e-15	0.54928
cg07820064	1.51e-17	2.32e-15	0.281108
cg18930354	1.51e-17	2.32e-15	0.555551
cg19209689	1.51e-17	2.32e-15	0.507467
cg04403809	1.52e-17	2.34e-15	0.543199
cg03760839	1.52e-17	2.34e-15	0.536288
cg13678973	1.52e-17	2.34e-15	0.521049
cg18406033	1.53e-17	2.35e-15	0.503999
cg05449257	1.54e-17	2.36e-15	0.556431
cg15980797	1.54e-17	2.36e-15	0.535904
cg18063733	1.54e-17	2.37e-15	0.549055
cg14644001	1.55e-17	2.38e-15	0.5671
cg09693004	1.55e-17	2.38e-15	0.550145
cg12530503	1.56e-17	2.39e-15	0.463391
cg15089219	1.57e-17	2.4e-15	0.579619
cg02639634	1.57e-17	2.4e-15	0.532134
cg07033624	1.57e-17	2.41e-15	0.521679
cg18229521	1.57e-17	2.41e-15	0.546845
cg23954787	1.59e-17	2.43e-15	0.50562
cg23041045	1.59e-17	2.43e-15	0.579831
cg26295921	1.6e-17	2.44e-15	0.411634
cg04851742	1.6e-17	2.45e-15	0.581069
cg15513743	1.62e-17	2.47e-15	0.574909
cg00425918	1.62e-17	2.47e-15	0.548779
cg16691593	1.63e-17	2.48e-15	0.482859
cg20307896	1.63e-17	2.48e-15	0.56146
cg11390378	1.63e-17	2.48e-15	0.542559
cg09562322	1.63e-17	2.49e-15	0.549654
cg08694014	1.63e-17	2.49e-15	0.384688
cg07149609	1.64e-17	2.49e-15	0.522267
cg04275490	1.64e-17	2.49e-15	0.521047
cg24333192	1.64e-17	2.5e-15	0.546493
cg26299756	1.64e-17	2.5e-15	0.583647
cg06369327	1.64e-17	2.5e-15	0.564146
cg00628788	1.64e-17	2.5e-15	0.497406
cg18950778	1.65e-17	2.51e-15	0.568448
cg03536474	1.65e-17	2.51e-15	0.553513
cg25090499	1.66e-17	2.52e-15	0.564482
cg26709285	1.66e-17	2.53e-15	0.500816
cg02434035	1.67e-17	2.53e-15	0.528521
cg14614211	1.67e-17	2.53e-15	0.545955
cg01713272	1.68e-17	2.55e-15	0.540336
cg12402251	1.68e-17	2.55e-15	0.488478
cg01874697	1.68e-17	2.55e-15	0.558068
cg07858908	1.69e-17	2.56e-15	0.572844
cg03662014	1.69e-17	2.57e-15	0.437439
cg18158151	1.7e-17	2.57e-15	0.549153
cg12140470	1.7e-17	2.57e-15	0.390832
cg01349903	1.71e-17	2.58e-15	0.567001
cg08109815	1.71e-17	2.58e-15	0.571268
cg20180247	1.71e-17	2.58e-15	0.542993
cg12238343	1.71e-17	2.59e-15	0.529372
cg08379637	1.72e-17	2.59e-15	0.563908
cg03424342	1.72e-17	2.59e-15	0.563738
cg24799921	1.73e-17	2.6e-15	0.523522
cg23922739	1.73e-17	2.6e-15	0.508318
cg08169949	1.73e-17	2.6e-15	0.524479
cg22916722	1.73e-17	2.61e-15	0.56406
cg15427886	1.75e-17	2.64e-15	0.51878
cg15557036	1.76e-17	2.65e-15	0.522121
cg18070676	1.76e-17	2.66e-15	0.540935
cg00554413	1.77e-17	2.66e-15	0.555013
cg09469554	1.77e-17	2.66e-15	0.568583
cg18343437	1.78e-17	2.67e-15	0.543697
cg04560456	1.78e-17	2.67e-15	0.508909
cg01729717	1.78e-17	2.68e-15	0.552521
cg01445580	1.78e-17	2.68e-15	0.543556
cg25923240	1.78e-17	2.68e-15	0.535845
cg10201167	1.79e-17	2.69e-15	0.557619
cg06821993	1.79e-17	2.69e-15	0.567856
cg12451099	1.8e-17	2.7e-15	0.537677
cg22579265	1.8e-17	2.7e-15	0.537721
cg04637478	1.8e-17	2.71e-15	0.573854
cg17236709	1.81e-17	2.72e-15	0.555139
cg07791011	1.82e-17	2.72e-15	0.526139
cg05997350	1.82e-17	2.72e-15	0.566478
cg00590036	1.82e-17	2.73e-15	0.553795
cg00741624	1.82e-17	2.73e-15	0.546831
cg18202449	1.83e-17	2.73e-15	0.508337
cg03444245	1.83e-17	2.73e-15	0.571325
cg01833143	1.83e-17	2.74e-15	0.528615
cg18230771	1.83e-17	2.74e-15	0.56714
cg24387472	1.84e-17	2.74e-15	0.555197
cg01549404	1.84e-17	2.74e-15	0.571028
cg06585708	1.84e-17	2.76e-15	0.531917
cg08939095	1.85e-17	2.76e-15	0.545644
cg01054891	1.85e-17	2.77e-15	0.523158
cg26132320	1.86e-17	2.77e-15	0.569296
cg06551997	1.86e-17	2.78e-15	0.558808
cg02273398	1.87e-17	2.79e-15	0.527451
cg18557131	1.88e-17	2.8e-15	0.502884
cg24008884	1.91e-17	2.84e-15	0.556337
cg13421062	1.91e-17	2.85e-15	0.549996
cg15811515	1.93e-17	2.87e-15	0.524337
cg14896516	1.96e-17	2.92e-15	0.52187
cg10829621	1.96e-17	2.92e-15	0.553118
cg08681855	1.96e-17	2.92e-15	0.568057
cg04123385	1.97e-17	2.93e-15	0.553915
cg20792062	1.97e-17	2.93e-15	0.551216
cg07382435	1.98e-17	2.94e-15	0.525699
cg09527126	1.98e-17	2.95e-15	0.490936
cg13340636	1.99e-17	2.95e-15	0.514936
cg23242898	1.99e-17	2.95e-15	0.567804
cg04768697	1.99e-17	2.95e-15	0.51601
cg05052324	2e-17	2.96e-15	0.565712
cg22048474	2e-17	2.97e-15	0.54056
cg11950383	2e-17	2.97e-15	0.544564
cg02983451	2.01e-17	2.98e-15	0.503034
cg01182865	2.02e-17	2.99e-15	0.566328
cg19998368	2.03e-17	3e-15	0.50875
cg16438688	2.03e-17	3e-15	0.527868
cg22010052	2.05e-17	3.03e-15	0.543731
cg03390245	2.07e-17	3.07e-15	0.565584
cg08830758	2.08e-17	3.08e-15	0.466525
cg05855039	2.08e-17	3.08e-15	0.536333
cg11437253	2.11e-17	3.11e-15	0.553374
cg04062391	2.11e-17	3.12e-15	0.562898
cg26345105	2.11e-17	3.12e-15	0.549092
cg11502555	2.12e-17	3.13e-15	0.421135
cg19134568	2.12e-17	3.13e-15	0.579648
cg27404023	2.13e-17	3.15e-15	0.467645
cg05983231	2.17e-17	3.2e-15	0.520418
cg18673954	2.17e-17	3.2e-15	0.53373
cg00505045	2.19e-17	3.22e-15	0.568747
cg08803500	2.19e-17	3.23e-15	0.540848
cg25216696	2.21e-17	3.25e-15	0.552963
cg17942121	2.22e-17	3.27e-15	0.526142
cg13818573	2.24e-17	3.3e-15	0.467525
cg04837832	2.25e-17	3.31e-15	0.518257
cg01820539	2.25e-17	3.31e-15	0.561011
cg16526416	2.25e-17	3.31e-15	0.494493
cg06657050	2.26e-17	3.32e-15	0.443594
cg10989897	2.26e-17	3.32e-15	0.50996
cg19897071	2.27e-17	3.33e-15	0.519395
cg02469871	2.27e-17	3.34e-15	0.547164
cg20890210	2.27e-17	3.34e-15	0.517897
cg05344295	2.28e-17	3.35e-15	0.555716
cg22335876	2.3e-17	3.38e-15	0.546729
cg01793449	2.31e-17	3.38e-15	0.504785
cg15092168	2.31e-17	3.39e-15	0.548548
cg25651783	2.31e-17	3.39e-15	0.55658
cg14843800	2.31e-17	3.39e-15	0.576666
cg22101924	2.32e-17	3.4e-15	0.564987
cg07621046	2.33e-17	3.41e-15	0.49746
cg06501366	2.35e-17	3.44e-15	0.540118
cg17630392	2.35e-17	3.44e-15	0.540498
cg03900143	2.36e-17	3.44e-15	0.5419
cg00571033	2.36e-17	3.45e-15	0.560491
cg15972331	2.37e-17	3.46e-15	0.531903
cg00730172	2.38e-17	3.47e-15	0.441419
cg19628148	2.39e-17	3.48e-15	0.520668
cg22454588	2.39e-17	3.48e-15	0.561329
cg26035118	2.39e-17	3.48e-15	0.56312
cg06375628	2.39e-17	3.48e-15	0.564027
cg04778012	2.39e-17	3.48e-15	0.503745
cg09159022	2.39e-17	3.48e-15	0.572338
cg25689193	2.39e-17	3.48e-15	0.50154
cg18175809	2.39e-17	3.49e-15	0.547241
cg24720355	2.39e-17	3.49e-15	0.502279
cg04332818	2.4e-17	3.5e-15	0.425235
cg00331508	2.4e-17	3.5e-15	0.545961
cg10625533	2.42e-17	3.52e-15	0.507756
cg21900624	2.42e-17	3.52e-15	0.551506
cg05375728	2.43e-17	3.53e-15	0.525474
cg12028548	2.44e-17	3.54e-15	0.508516
cg17741501	2.45e-17	3.56e-15	0.503747
cg06204735	2.45e-17	3.56e-15	0.539745
cg00310215	2.47e-17	3.58e-15	0.539419
cg24287438	2.49e-17	3.61e-15	0.57824
cg04819096	2.49e-17	3.61e-15	0.553215
cg10445315	2.51e-17	3.64e-15	0.539357
cg08432727	2.51e-17	3.64e-15	0.533505
cg04380340	2.52e-17	3.66e-15	0.531036
cg13358636	2.54e-17	3.67e-15	0.528258
cg22002034	2.54e-17	3.68e-15	0.526978
cg14855519	2.55e-17	3.69e-15	0.544466
cg00376022	2.55e-17	3.69e-15	0.557806
cg06291867	2.55e-17	3.69e-15	0.533325
cg20003638	2.55e-17	3.69e-15	0.526948
cg07760204	2.56e-17	3.71e-15	0.559535
cg00409684	2.58e-17	3.73e-15	0.560248
cg14871601	2.58e-17	3.73e-15	0.541937
cg16370491	2.61e-17	3.76e-15	0.561318
cg08042258	2.62e-17	3.78e-15	0.549081
cg21161891	2.63e-17	3.8e-15	0.55087
cg17448336	2.64e-17	3.81e-15	0.556267
cg24228040	2.65e-17	3.82e-15	0.536042
cg06215569	2.65e-17	3.82e-15	0.490588
cg08278108	2.67e-17	3.85e-15	0.543154
cg01456151	2.67e-17	3.85e-15	0.541458
cg09628195	2.68e-17	3.87e-15	0.573017
cg27580318	2.69e-17	3.87e-15	0.570654
cg14643537	2.69e-17	3.87e-15	0.480996
cg21302951	2.71e-17	3.91e-15	0.545667
cg21605341	2.72e-17	3.92e-15	0.568262
cg08146483	2.74e-17	3.94e-15	0.50416
cg05406791	2.74e-17	3.94e-15	0.555863
cg16584406	2.75e-17	3.95e-15	0.537785
cg05155840	2.76e-17	3.96e-15	0.490042
cg19172575	2.76e-17	3.97e-15	0.583941
cg01431993	2.79e-17	4e-15	0.507522
cg01580681	2.8e-17	4.02e-15	0.569543
cg22706610	2.8e-17	4.02e-15	0.495207
cg15081344	2.8e-17	4.02e-15	0.519445
cg09551147	2.8e-17	4.02e-15	0.572718
cg03951374	2.81e-17	4.03e-15	0.499978
cg11629889	2.81e-17	4.03e-15	0.539521
cg25746778	2.82e-17	4.04e-15	0.551102
cg18328755	2.87e-17	4.11e-15	0.556026
cg07033372	2.89e-17	4.13e-15	0.551126
cg25410785	2.9e-17	4.14e-15	0.516226
cg06110297	2.91e-17	4.16e-15	0.547587
cg03660115	2.91e-17	4.16e-15	0.521098
cg26981309	2.91e-17	4.16e-15	0.547269
cg17941015	2.91e-17	4.16e-15	0.553867
cg00860808	2.95e-17	4.21e-15	0.522792
cg10866298	2.95e-17	4.21e-15	0.556724
cg11437784	2.96e-17	4.22e-15	0.550196
cg06012215	2.97e-17	4.23e-15	0.553455
cg07027251	2.97e-17	4.24e-15	0.566415
cg20387341	2.97e-17	4.24e-15	0.56708
cg09868780	2.99e-17	4.26e-15	0.55548
cg17085352	3e-17	4.28e-15	0.548556
cg18710462	3.03e-17	4.31e-15	0.527832
cg19937061	3.03e-17	4.32e-15	0.550914
cg23817893	3.04e-17	4.33e-15	0.520379
cg04100532	3.04e-17	4.33e-15	0.543045
cg05214685	3.07e-17	4.37e-15	0.528202
cg20779964	3.08e-17	4.38e-15	0.436756
cg25033364	3.08e-17	4.38e-15	0.529556
cg25662926	3.09e-17	4.39e-15	0.533241
cg11071401	3.1e-17	4.4e-15	0.439817
cg02706653	3.1e-17	4.4e-15	0.560274
cg04874129	3.1e-17	4.41e-15	0.539481
cg04829946	3.11e-17	4.41e-15	0.511553
cg02874376	3.11e-17	4.42e-15	0.546543
cg25340966	3.12e-17	4.42e-15	0.551703
cg08313939	3.12e-17	4.43e-15	0.529094
cg22243996	3.16e-17	4.48e-15	0.557562
cg24981593	3.17e-17	4.49e-15	0.466117
cg02027945	3.18e-17	4.5e-15	0.527146
cg02222728	3.19e-17	4.52e-15	0.552882
cg19161112	3.21e-17	4.54e-15	0.532407
cg02126051	3.22e-17	4.55e-15	0.551892
cg11841394	3.22e-17	4.55e-15	0.551109
cg00336320	3.23e-17	4.56e-15	0.509383
cg06808751	3.27e-17	4.62e-15	0.509335
cg21185686	3.27e-17	4.62e-15	0.561265
cg08133486	3.27e-17	4.62e-15	0.550029
cg22399133	3.28e-17	4.63e-15	0.452674
cg05890484	3.29e-17	4.65e-15	0.432448
cg01360618	3.3e-17	4.66e-15	0.555923
cg26425305	3.32e-17	4.69e-15	0.533113
cg25558103	3.33e-17	4.7e-15	0.557543
cg03696974	3.37e-17	4.75e-15	0.563602
cg07054095	3.37e-17	4.75e-15	0.526073
cg15215612	3.37e-17	4.75e-15	0.544057
cg26099134	3.38e-17	4.76e-15	0.570746
cg18952796	3.4e-17	4.79e-15	0.573246
cg04510788	3.41e-17	4.8e-15	0.557735
cg13272546	3.41e-17	4.8e-15	0.544079
cg14832406	3.42e-17	4.81e-15	0.549118
cg10772290	3.43e-17	4.82e-15	0.543044
cg11017318	3.44e-17	4.83e-15	0.498474
cg21322436	3.45e-17	4.85e-15	0.541739
cg14202850	3.45e-17	4.85e-15	0.546899
cg05110391	3.48e-17	4.89e-15	0.462281
cg00946992	3.49e-17	4.9e-15	0.529978
cg01386275	3.49e-17	4.9e-15	0.562392
cg03442425	3.49e-17	4.9e-15	0.550191
cg03036557	3.52e-17	4.94e-15	0.559618
cg11930477	3.52e-17	4.94e-15	0.526935
cg01046104	3.53e-17	4.95e-15	0.544685
cg10269365	3.54e-17	4.96e-15	0.474382
cg18780412	3.55e-17	4.98e-15	0.498404
cg06329574	3.55e-17	4.98e-15	0.556875
cg21210224	3.56e-17	4.98e-15	0.471353
cg08259925	3.57e-17	4.99e-15	0.537596
cg18770350	3.58e-17	5e-15	0.51818
cg26252167	3.58e-17	5.01e-15	0.541823
cg26537209	3.6e-17	5.03e-15	0.532186
cg04050315	3.61e-17	5.04e-15	0.549727
cg26509715	3.62e-17	5.06e-15	0.558854
cg06831576	3.65e-17	5.1e-15	0.556736
cg16922279	3.66e-17	5.12e-15	0.53993
cg07160746	3.67e-17	5.12e-15	0.544898
cg16032518	3.7e-17	5.15e-15	0.554693
cg17152757	3.7e-17	5.15e-15	0.555007
cg03326762	3.7e-17	5.15e-15	0.568455
cg21809447	3.71e-17	5.17e-15	0.453896
cg07104706	3.71e-17	5.18e-15	0.536425
cg05944137	3.72e-17	5.18e-15	0.555267
cg25884711	3.76e-17	5.24e-15	0.561189
cg18592174	3.78e-17	5.27e-15	0.580179
cg07263632	3.79e-17	5.27e-15	0.463281
cg13958426	3.81e-17	5.3e-15	0.494048
cg12982322	3.82e-17	5.31e-15	0.540023
cg24778248	3.82e-17	5.31e-15	0.540186
cg21577836	3.84e-17	5.34e-15	0.548074
cg18555440	3.85e-17	5.34e-15	0.567753
cg20038996	3.89e-17	5.4e-15	0.546035
cg27288226	3.89e-17	5.41e-15	0.533634
cg00872726	3.9e-17	5.41e-15	0.525086
cg19856593	3.9e-17	5.41e-15	0.548867
cg22125805	3.9e-17	5.41e-15	0.549713
cg21127286	3.91e-17	5.42e-15	0.54196
cg24109980	3.92e-17	5.42e-15	0.537863
cg21434530	3.92e-17	5.42e-15	0.561919
cg05486035	3.92e-17	5.42e-15	0.547461
cg04166294	3.93e-17	5.44e-15	0.548122
cg18020955	3.93e-17	5.44e-15	0.552108
cg20852846	3.95e-17	5.46e-15	0.552996
cg23953697	3.97e-17	5.49e-15	0.4947
cg03506640	3.97e-17	5.49e-15	0.524273
cg15459780	3.97e-17	5.49e-15	0.495457
cg06001519	4.01e-17	5.55e-15	0.486503
cg09698471	4.04e-17	5.58e-15	0.521091
cg05256483	4.04e-17	5.58e-15	0.571234
cg07405021	4.05e-17	5.6e-15	0.551008
cg05373457	4.06e-17	5.6e-15	0.536516
cg00690148	4.07e-17	5.61e-15	0.562427
cg23495279	4.07e-17	5.62e-15	0.542426
cg24951286	4.08e-17	5.63e-15	0.548066
cg07524827	4.09e-17	5.64e-15	0.521472
cg00981837	4.13e-17	5.69e-15	0.499881
cg05128922	4.14e-17	5.71e-15	0.565036
cg00266983	4.15e-17	5.71e-15	0.533143
cg16990168	4.16e-17	5.72e-15	0.554442
cg02924487	4.16e-17	5.73e-15	0.417321
cg26822097	4.16e-17	5.73e-15	0.54429
cg11920122	4.17e-17	5.74e-15	0.569486
cg13756380	4.2e-17	5.77e-15	0.537689
cg11828621	4.22e-17	5.81e-15	0.539297
cg01997590	4.24e-17	5.82e-15	0.514726
cg04937080	4.24e-17	5.82e-15	0.524811
cg27314558	4.25e-17	5.84e-15	0.562008
cg22711792	4.26e-17	5.84e-15	0.507169
cg00914041	4.26e-17	5.84e-15	0.483339
cg21109744	4.27e-17	5.86e-15	0.474209
cg04714041	4.27e-17	5.86e-15	0.477598
cg14225031	4.27e-17	5.86e-15	0.50973
cg01178680	4.28e-17	5.87e-15	0.535839
cg01070209	4.29e-17	5.87e-15	0.543974
cg00514268	4.29e-17	5.88e-15	0.51606
cg14362758	4.31e-17	5.91e-15	0.571005
cg11500467	4.32e-17	5.91e-15	0.566696
cg02124383	4.36e-17	5.97e-15	0.558666
cg24144083	4.37e-17	5.98e-15	0.532198
cg02745262	4.42e-17	6.04e-15	0.523553
cg25810938	4.42e-17	6.04e-15	0.491524
cg27532847	4.43e-17	6.05e-15	0.52632
cg00201468	4.47e-17	6.11e-15	0.530151
cg15607672	4.47e-17	6.11e-15	0.52695
cg09214112	4.48e-17	6.11e-15	0.543769
cg16961816	4.5e-17	6.14e-15	0.534839
cg22752533	4.51e-17	6.15e-15	0.544266
cg09233651	4.54e-17	6.2e-15	0.518671
cg25756435	4.57e-17	6.24e-15	0.472673
cg00530925	4.61e-17	6.28e-15	0.550613
cg11912765	4.61e-17	6.29e-15	0.498283
cg08160331	4.62e-17	6.29e-15	0.442424
cg07376535	4.63e-17	6.3e-15	0.554301
cg19822251	4.64e-17	6.31e-15	0.525296
cg25020286	4.65e-17	6.33e-15	0.534849
cg14959729	4.69e-17	6.38e-15	0.550872
cg00192533	4.69e-17	6.38e-15	0.541849
cg26239984	4.69e-17	6.38e-15	0.556689
cg02380585	4.72e-17	6.42e-15	0.547244
cg07212778	4.73e-17	6.42e-15	0.504558
cg04095724	4.74e-17	6.43e-15	0.511
cg04166042	4.74e-17	6.44e-15	0.552181
cg13882284	4.74e-17	6.44e-15	0.539134
cg01448276	4.77e-17	6.48e-15	0.531638
cg14576896	4.8e-17	6.52e-15	0.537984
cg22324567	4.81e-17	6.52e-15	0.554672
cg07447922	4.82e-17	6.54e-15	0.581775
cg27444994	4.84e-17	6.55e-15	0.562819
cg00970361	4.84e-17	6.55e-15	0.533524
cg00926215	4.87e-17	6.6e-15	0.508284
cg09877744	4.88e-17	6.6e-15	0.525675
cg02803914	4.88e-17	6.61e-15	0.461885
cg23983435	4.89e-17	6.62e-15	0.556156
cg20289688	4.9e-17	6.63e-15	0.560603
cg02051616	4.91e-17	6.64e-15	0.53456
cg07544187	4.92e-17	6.65e-15	0.461471
cg15471953	4.92e-17	6.65e-15	0.529212
cg16345647	4.94e-17	6.67e-15	0.542861
cg18894648	4.95e-17	6.68e-15	0.555785
cg26330116	4.98e-17	6.72e-15	0.540739
cg08431536	4.99e-17	6.73e-15	0.504823
cg09224689	5.03e-17	6.79e-15	0.524097
cg05597624	5.05e-17	6.81e-15	0.498693
cg21759268	5.05e-17	6.81e-15	0.535169
cg26578617	5.06e-17	6.82e-15	0.49498
cg04902729	5.06e-17	6.82e-15	0.556662
cg14749465	5.09e-17	6.86e-15	0.540009
cg14944647	5.12e-17	6.89e-15	0.473642
cg08535373	5.12e-17	6.9e-15	0.539435
cg10661615	5.13e-17	6.9e-15	0.574741
cg26113809	5.14e-17	6.91e-15	0.28525
cg02597299	5.17e-17	6.96e-15	0.555097
cg21546184	5.18e-17	6.96e-15	0.560085
cg22347212	5.18e-17	6.96e-15	0.572107
cg13434842	5.19e-17	6.97e-15	0.541485
cg26014036	5.19e-17	6.97e-15	0.524891
cg15356923	5.19e-17	6.97e-15	0.558144
cg05771518	5.22e-17	7e-15	0.54748
cg10870083	5.22e-17	7e-15	0.518558
cg24094550	5.23e-17	7.02e-15	0.528814
cg27372732	5.24e-17	7.02e-15	0.554687
cg12164248	5.24e-17	7.03e-15	0.551505
cg12673103	5.26e-17	7.04e-15	0.518235
cg06228507	5.3e-17	7.1e-15	0.552013
cg07635747	5.3e-17	7.1e-15	0.529276
cg03227021	5.31e-17	7.11e-15	0.531512
cg22372930	5.33e-17	7.14e-15	0.535573
cg08730623	5.33e-17	7.14e-15	0.548272
cg02347527	5.36e-17	7.17e-15	0.554539
cg15964309	5.38e-17	7.19e-15	0.528207
cg16491617	5.4e-17	7.22e-15	0.512026
cg05186311	5.4e-17	7.22e-15	0.564583
cg08273957	5.41e-17	7.22e-15	0.511386
cg14204784	5.41e-17	7.22e-15	0.546066
cg13950603	5.42e-17	7.23e-15	0.562483
cg09433509	5.45e-17	7.27e-15	0.465332
cg13974192	5.45e-17	7.27e-15	0.566712
cg00800512	5.48e-17	7.31e-15	0.550738
cg02649597	5.48e-17	7.31e-15	0.53544
cg17187167	5.49e-17	7.32e-15	0.443632
cg27338487	5.57e-17	7.42e-15	0.557059
cg02723856	5.57e-17	7.42e-15	0.463104
cg05317038	5.58e-17	7.43e-15	0.542215
cg15634877	5.58e-17	7.43e-15	0.470041
cg24725576	5.6e-17	7.45e-15	0.571589
cg00377320	5.61e-17	7.47e-15	0.50879
cg10947146	5.62e-17	7.47e-15	0.472242
cg24759795	5.68e-17	7.55e-15	0.574868
cg11523290	5.68e-17	7.56e-15	0.542075
cg19704558	5.69e-17	7.57e-15	0.567708
cg08891110	5.7e-17	7.57e-15	0.491323
cg23797411	5.71e-17	7.58e-15	0.553229
cg13548361	5.72e-17	7.6e-15	0.472354
cg06375949	5.74e-17	7.62e-15	0.510282
cg00644823	5.77e-17	7.66e-15	0.502725
cg09383907	5.82e-17	7.72e-15	0.525867
cg00109703	5.84e-17	7.74e-15	0.484784
cg04273811	5.84e-17	7.74e-15	0.556023
cg11295178	5.99e-17	7.93e-15	0.553117
cg19746780	6.02e-17	7.97e-15	0.574978
cg14174946	6.04e-17	7.99e-15	0.537974
cg09071889	6.05e-17	8.01e-15	0.574601
cg24534477	6.06e-17	8.02e-15	0.569897
cg27309276	6.07e-17	8.04e-15	0.547937
cg09016242	6.1e-17	8.08e-15	0.538992
cg07550362	6.11e-17	8.08e-15	0.49176
cg24558425	6.13e-17	8.1e-15	0.525941
cg11655130	6.13e-17	8.1e-15	0.448349
cg13778709	6.16e-17	8.14e-15	0.563486
cg19953427	6.16e-17	8.14e-15	0.559819
cg16667279	6.17e-17	8.15e-15	0.490424
cg07903860	6.21e-17	8.19e-15	0.515221
cg10260267	6.24e-17	8.24e-15	0.492754
cg04495995	6.26e-17	8.26e-15	0.544266
cg13515584	6.27e-17	8.27e-15	0.54194
cg22697853	6.28e-17	8.28e-15	0.532227
cg08560111	6.34e-17	8.36e-15	0.546046
cg10806820	6.37e-17	8.4e-15	0.504267
cg23913421	6.38e-17	8.4e-15	0.544995
cg11323198	6.4e-17	8.43e-15	0.546816
cg08263708	6.41e-17	8.44e-15	0.551956
cg09799571	6.43e-17	8.46e-15	0.560304
cg00503302	6.44e-17	8.47e-15	0.517883
cg21535000	6.44e-17	8.47e-15	0.546414
cg05363616	6.46e-17	8.49e-15	0.530662
cg05863502	6.46e-17	8.49e-15	0.525514
cg06066137	6.47e-17	8.5e-15	0.549911
cg22060073	6.48e-17	8.51e-15	0.554635
cg17368808	6.49e-17	8.53e-15	0.559687
cg04521333	6.52e-17	8.56e-15	0.500333
cg27079726	6.53e-17	8.57e-15	0.520782
cg02623400	6.53e-17	8.57e-15	0.413952
cg00155526	6.54e-17	8.58e-15	0.495227
cg14556683	6.55e-17	8.59e-15	0.499632
cg03505995	6.55e-17	8.59e-15	0.583503
cg08411068	6.59e-17	8.63e-15	0.56865
cg09748975	6.59e-17	8.63e-15	0.540678
cg06248560	6.59e-17	8.63e-15	0.53257
cg25399352	6.6e-17	8.63e-15	0.521738
cg06122871	6.63e-17	8.67e-15	0.545174
cg16996144	6.63e-17	8.67e-15	0.499746
cg08249988	6.64e-17	8.68e-15	0.522943
cg24884703	6.64e-17	8.69e-15	0.544466
cg15508809	6.65e-17	8.69e-15	0.574989
cg05004228	6.7e-17	8.75e-15	0.546885
cg02254574	6.71e-17	8.76e-15	0.529903
cg02093112	6.74e-17	8.8e-15	0.538789
cg01342746	6.76e-17	8.82e-15	0.523777
cg26206396	6.77e-17	8.84e-15	0.523438
cg14626309	6.78e-17	8.84e-15	0.559271
cg03540175	6.78e-17	8.85e-15	0.522274
cg07820868	6.8e-17	8.87e-15	0.564899
cg14515453	6.82e-17	8.89e-15	0.553562
cg08744177	6.86e-17	8.94e-15	0.527971
cg18708460	6.93e-17	9.02e-15	0.524523
cg09024435	6.94e-17	9.04e-15	0.552154
cg22418909	6.97e-17	9.07e-15	0.542972
cg13750474	6.98e-17	9.08e-15	0.545276
cg00162231	7.02e-17	9.13e-15	0.524473
cg18409528	7.06e-17	9.18e-15	0.506068
cg21113740	7.07e-17	9.19e-15	0.504792
cg21553182	7.07e-17	9.2e-15	0.560367
cg23142799	7.08e-17	9.21e-15	0.546653
cg24410255	7.1e-17	9.22e-15	0.511833
cg01718742	7.1e-17	9.23e-15	0.526182
cg02858594	7.11e-17	9.23e-15	0.566278
cg21907107	7.12e-17	9.24e-15	0.54058
cg10384919	7.13e-17	9.26e-15	0.532984
cg19819285	7.15e-17	9.27e-15	0.552619
cg16504626	7.19e-17	9.33e-15	0.526294
cg00673365	7.2e-17	9.33e-15	0.586561
cg00201234	7.21e-17	9.34e-15	0.507742
cg20180370	7.24e-17	9.39e-15	0.557653
cg05842855	7.25e-17	9.39e-15	0.476626
cg16441259	7.27e-17	9.42e-15	0.551425
cg24058566	7.34e-17	9.5e-15	0.551167
cg02300154	7.35e-17	9.51e-15	0.558386
cg09617993	7.35e-17	9.51e-15	0.527244
cg07291439	7.36e-17	9.52e-15	0.527851
cg22639011	7.37e-17	9.53e-15	0.558463
cg09656389	7.39e-17	9.56e-15	0.509352
cg11324957	7.4e-17	9.57e-15	0.538406
cg00667862	7.48e-17	9.66e-15	0.579362
cg19764599	7.49e-17	9.68e-15	0.513903
cg01601746	7.55e-17	9.75e-15	0.529944
cg24621972	7.56e-17	9.76e-15	0.401827
cg02910959	7.59e-17	9.79e-15	0.454705
cg17621718	7.62e-17	9.83e-15	0.545591
cg00663077	7.68e-17	9.9e-15	0.531256
cg26309134	7.68e-17	9.9e-15	0.538212
cg04931256	7.68e-17	9.9e-15	0.5272
cg27046936	7.7e-17	9.91e-15	0.505812
cg16006724	7.7e-17	9.91e-15	0.501645
cg16235582	7.71e-17	9.93e-15	0.535856
cg03087912	7.74e-17	9.96e-15	0.525269
cg09195198	7.82e-17	1.01e-14	0.552777
cg10453719	7.85e-17	1.01e-14	0.438965
cg13371951	7.87e-17	1.01e-14	0.564455
cg05708114	7.9e-17	1.01e-14	0.523974
cg02709205	7.9e-17	1.02e-14	0.524021
cg20254225	7.92e-17	1.02e-14	0.511527
cg14416352	7.94e-17	1.02e-14	0.571773
cg23368787	7.98e-17	1.02e-14	0.516662
cg24469980	7.99e-17	1.03e-14	0.541361
cg06520675	8.01e-17	1.03e-14	0.541857
cg26517171	8.01e-17	1.03e-14	0.539776
cg08097417	8.04e-17	1.03e-14	0.541615
cg14716990	8.06e-17	1.03e-14	0.535921
cg24207529	8.08e-17	1.04e-14	0.442627
cg14733535	8.09e-17	1.04e-14	0.54859
cg02744113	8.1e-17	1.04e-14	0.525661
cg12153542	8.1e-17	1.04e-14	0.540708
cg06516124	8.12e-17	1.04e-14	0.553662
cg24569492	8.14e-17	1.04e-14	0.531579
cg03742238	8.19e-17	1.05e-14	0.506137
cg07892422	8.19e-17	1.05e-14	0.495023
cg02925039	8.24e-17	1.05e-14	0.532383
cg15128226	8.27e-17	1.06e-14	0.504287
cg09402276	8.29e-17	1.06e-14	0.564948
cg27092857	8.31e-17	1.06e-14	0.552928
cg02871995	8.33e-17	1.06e-14	0.544379
cg00605982	8.34e-17	1.06e-14	0.534505
cg02623991	8.36e-17	1.07e-14	0.514011
cg25156118	8.41e-17	1.07e-14	0.503188
cg04980590	8.42e-17	1.07e-14	0.537237
cg03617826	8.47e-17	1.08e-14	0.565279
cg18685561	8.51e-17	1.08e-14	0.526027
cg26496291	8.57e-17	1.09e-14	0.52839
cg07713929	8.58e-17	1.09e-14	0.556023
cg26377000	8.62e-17	1.1e-14	0.491876
cg02344833	8.63e-17	1.1e-14	0.540911
cg05860723	8.64e-17	1.1e-14	0.517201
cg05748163	8.65e-17	1.1e-14	0.534298
cg04974062	8.72e-17	1.11e-14	0.545842
cg03701266	8.73e-17	1.11e-14	0.512573
cg22827063	8.77e-17	1.11e-14	0.535917
cg15837212	8.81e-17	1.12e-14	0.532977
cg04543413	8.81e-17	1.12e-14	0.54311
cg23303408	8.81e-17	1.12e-14	0.564372
cg12133554	8.81e-17	1.12e-14	0.511156
cg02760031	8.89e-17	1.13e-14	0.549402
cg10615842	8.97e-17	1.14e-14	0.549994
cg10778841	8.98e-17	1.14e-14	0.536411
cg11438310	8.99e-17	1.14e-14	0.514716
cg03224572	8.99e-17	1.14e-14	0.54145
cg16390060	9.02e-17	1.14e-14	0.536903
cg03016906	9.03e-17	1.14e-14	0.507666
cg06784991	9.03e-17	1.14e-14	0.48942
cg19694010	9.04e-17	1.14e-14	0.544036
cg24863335	9.05e-17	1.15e-14	0.552283
cg01577751	9.08e-17	1.15e-14	0.544724
cg03888033	9.09e-17	1.15e-14	0.531746
cg04150055	9.11e-17	1.15e-14	0.553589
cg07152755	9.11e-17	1.15e-14	0.444958
cg00862894	9.2e-17	1.16e-14	0.534531
cg09932758	9.24e-17	1.17e-14	0.541092
cg24757562	9.27e-17	1.17e-14	0.506205
cg27392850	9.27e-17	1.17e-14	0.487091
cg06966811	9.27e-17	1.17e-14	0.51779
cg26782108	9.28e-17	1.17e-14	0.544251
cg24570303	9.44e-17	1.19e-14	0.513913
cg07126167	9.44e-17	1.19e-14	0.563472
cg06388730	9.47e-17	1.19e-14	0.525513
cg26998537	9.48e-17	1.2e-14	0.514061
cg07113230	9.51e-17	1.2e-14	0.555278
cg00831710	9.53e-17	1.2e-14	0.550935
cg23625660	9.54e-17	1.2e-14	0.553945
cg11070059	9.54e-17	1.2e-14	0.525107
cg01176947	9.55e-17	1.2e-14	0.533454
cg25112312	9.55e-17	1.2e-14	0.534635
cg15000841	9.61e-17	1.21e-14	0.538339
cg19082560	9.61e-17	1.21e-14	0.538637
cg13361185	9.61e-17	1.21e-14	0.514831
cg17294725	9.66e-17	1.21e-14	0.510911
cg07403152	9.67e-17	1.22e-14	0.55954
cg21575295	9.68e-17	1.22e-14	0.544852
cg07274716	9.7e-17	1.22e-14	0.509526
cg21272774	9.72e-17	1.22e-14	0.513207
cg10192893	9.73e-17	1.22e-14	0.515934
cg25936054	9.73e-17	1.22e-14	0.543589
cg06867377	9.74e-17	1.22e-14	0.551091
cg00486340	9.77e-17	1.23e-14	0.529661
cg06451739	9.8e-17	1.23e-14	0.477277
cg02932314	9.81e-17	1.23e-14	0.507367
cg04938966	9.85e-17	1.23e-14	0.526929
cg25371503	9.85e-17	1.23e-14	0.504482
cg12468774	9.86e-17	1.23e-14	0.515714
cg04752299	9.88e-17	1.24e-14	0.524184
cg11626496	9.89e-17	1.24e-14	0.5463
cg08668316	9.92e-17	1.24e-14	0.550182
cg18907180	9.93e-17	1.24e-14	0.532816
cg03250870	9.96e-17	1.25e-14	0.507823
cg02365360	9.97e-17	1.25e-14	0.524528
cg14891410	1e-16	1.25e-14	0.505916
cg17804348	1e-16	1.25e-14	0.418858
cg09105193	1.01e-16	1.26e-14	0.529886
cg23778596	1.01e-16	1.26e-14	0.536439
cg05250458	1.01e-16	1.26e-14	0.545784
cg18791205	1.01e-16	1.27e-14	0.54319
cg07556789	1.02e-16	1.27e-14	0.55777
cg15191648	1.02e-16	1.27e-14	0.544781
cg24871798	1.02e-16	1.27e-14	0.500206
cg09835239	1.03e-16	1.29e-14	0.533626
cg14875171	1.04e-16	1.29e-14	0.536435
cg07676859	1.04e-16	1.29e-14	0.557826
cg03546977	1.04e-16	1.29e-14	0.533393
cg09942248	1.04e-16	1.29e-14	0.492957
cg08523865	1.04e-16	1.3e-14	0.550667
cg04201750	1.04e-16	1.3e-14	0.505832
cg10397678	1.05e-16	1.31e-14	0.424543
cg14431443	1.05e-16	1.31e-14	0.54834
cg27177554	1.05e-16	1.31e-14	0.518117
cg26429925	1.06e-16	1.31e-14	0.557843
cg02806452	1.06e-16	1.31e-14	0.474773
cg22614239	1.06e-16	1.31e-14	0.525024
cg21624902	1.06e-16	1.31e-14	0.461082
cg26809635	1.07e-16	1.32e-14	0.555422
cg18958684	1.07e-16	1.33e-14	0.500163
cg18500300	1.08e-16	1.34e-14	0.499262
cg08745288	1.08e-16	1.34e-14	0.537741
cg11755405	1.09e-16	1.35e-14	0.551955
cg07351192	1.09e-16	1.35e-14	0.538951
cg20959866	1.09e-16	1.35e-14	0.55127
cg07536847	1.09e-16	1.35e-14	0.555812
cg16325378	1.09e-16	1.35e-14	0.560101
cg25201047	1.11e-16	1.37e-14	0.517794
cg22589628	1.11e-16	1.37e-14	0.566951
cg16906086	1.11e-16	1.38e-14	0.545004
cg08125821	1.11e-16	1.38e-14	0.534615
cg16803520	1.12e-16	1.38e-14	0.541239
cg06330691	1.12e-16	1.39e-14	0.528256
cg12060744	1.12e-16	1.39e-14	0.545864
cg23253569	1.12e-16	1.39e-14	0.541089
cg08864344	1.12e-16	1.39e-14	0.5012
cg03249890	1.13e-16	1.39e-14	0.521473
cg23490887	1.13e-16	1.4e-14	0.558648
cg08529882	1.14e-16	1.4e-14	0.570015
cg08223241	1.15e-16	1.42e-14	0.537741
cg05846868	1.15e-16	1.42e-14	0.544822
cg27114120	1.16e-16	1.43e-14	0.536803
cg01041222	1.16e-16	1.43e-14	0.543756
cg05328547	1.16e-16	1.43e-14	0.53672
cg02990869	1.16e-16	1.43e-14	0.541214
cg14472470	1.17e-16	1.44e-14	0.523458
cg08066943	1.17e-16	1.45e-14	0.543635
cg06102330	1.18e-16	1.45e-14	0.539368
cg14563954	1.18e-16	1.45e-14	0.521562
cg24896649	1.18e-16	1.45e-14	0.49848
cg12114834	1.18e-16	1.46e-14	0.554711
cg22926931	1.19e-16	1.46e-14	0.55016
cg05215925	1.19e-16	1.46e-14	0.55124
cg03847373	1.19e-16	1.47e-14	0.502872
cg01924880	1.2e-16	1.47e-14	0.533551
cg24161652	1.2e-16	1.47e-14	0.578178
cg15448975	1.2e-16	1.47e-14	0.530826
cg00552235	1.2e-16	1.48e-14	0.556424
cg04079301	1.21e-16	1.48e-14	0.529937
cg26380443	1.21e-16	1.48e-14	0.526404
cg06737561	1.21e-16	1.48e-14	0.552699
cg19096825	1.21e-16	1.49e-14	0.437419
cg19388016	1.22e-16	1.49e-14	0.455
cg01369750	1.22e-16	1.49e-14	0.55904
cg04819499	1.22e-16	1.5e-14	0.553841
cg24507762	1.24e-16	1.52e-14	0.55568
cg16768018	1.25e-16	1.53e-14	0.511831
cg15504461	1.25e-16	1.54e-14	0.534199
cg00812438	1.26e-16	1.54e-14	0.522933
cg07862488	1.26e-16	1.54e-14	0.556091
cg15370180	1.27e-16	1.55e-14	0.481635
cg21158087	1.28e-16	1.57e-14	0.511559
cg00460049	1.29e-16	1.58e-14	0.44776
cg20758882	1.3e-16	1.59e-14	0.534101
cg01528028	1.3e-16	1.59e-14	0.545531
cg14144025	1.31e-16	1.59e-14	0.547157
cg14885748	1.31e-16	1.59e-14	0.498802
cg01304890	1.31e-16	1.6e-14	0.556318
cg16707405	1.31e-16	1.6e-14	0.562301
cg12180703	1.31e-16	1.6e-14	0.544047
cg13015925	1.32e-16	1.61e-14	0.530432
cg21095561	1.32e-16	1.61e-14	0.552286
cg16081281	1.32e-16	1.61e-14	0.523584
cg14835517	1.33e-16	1.62e-14	0.533719
cg02115041	1.33e-16	1.62e-14	0.531187
cg11508413	1.33e-16	1.62e-14	0.541482
cg02762440	1.33e-16	1.62e-14	0.521116
cg07487731	1.34e-16	1.63e-14	0.584542
cg18011916	1.34e-16	1.63e-14	0.555021
cg16403344	1.34e-16	1.63e-14	0.499532
cg20432507	1.35e-16	1.64e-14	0.569262
cg10723962	1.35e-16	1.65e-14	0.514753
cg13495205	1.36e-16	1.65e-14	0.549343
cg04851505	1.36e-16	1.65e-14	0.515434
cg16573755	1.36e-16	1.65e-14	0.494338
cg07318983	1.37e-16	1.66e-14	0.558417
cg03540606	1.37e-16	1.66e-14	0.513199
cg25567594	1.37e-16	1.67e-14	0.555776
cg25144207	1.39e-16	1.68e-14	0.455012
cg25593948	1.39e-16	1.68e-14	0.555527
cg14283758	1.39e-16	1.68e-14	0.538984
cg02692912	1.39e-16	1.69e-14	0.523732
cg13029423	1.4e-16	1.69e-14	0.52915
cg09611064	1.41e-16	1.71e-14	0.510662
cg05227131	1.41e-16	1.71e-14	0.517257
cg02288088	1.41e-16	1.71e-14	0.547741
cg03605226	1.42e-16	1.72e-14	0.533341
cg05270938	1.42e-16	1.72e-14	0.52526
cg09260773	1.42e-16	1.72e-14	0.548109
cg10893095	1.43e-16	1.74e-14	0.488914
cg01297721	1.44e-16	1.74e-14	0.537779
cg18325622	1.44e-16	1.74e-14	0.541617
cg20168230	1.45e-16	1.75e-14	0.567084
cg13899017	1.45e-16	1.75e-14	0.541688
cg25614094	1.45e-16	1.75e-14	0.504105
cg16376108	1.45e-16	1.75e-14	0.5621
cg20337384	1.46e-16	1.76e-14	0.552461
cg16530429	1.46e-16	1.76e-14	0.555537
cg23217097	1.47e-16	1.77e-14	0.520485
cg22047387	1.48e-16	1.78e-14	0.522509
cg06639166	1.48e-16	1.78e-14	0.517274
cg11591636	1.49e-16	1.79e-14	0.458613
cg22421859	1.51e-16	1.81e-14	0.560221
cg06550984	1.51e-16	1.82e-14	0.527947
cg11144753	1.52e-16	1.83e-14	0.533383
cg16566400	1.52e-16	1.83e-14	0.543407
cg09792008	1.52e-16	1.83e-14	0.54404
cg11856949	1.52e-16	1.83e-14	0.547846
cg21538208	1.53e-16	1.85e-14	0.496896
cg13596833	1.54e-16	1.85e-14	0.553674
cg09864185	1.54e-16	1.86e-14	0.52551
cg25353171	1.54e-16	1.86e-14	0.521747
cg23697410	1.55e-16	1.86e-14	0.531677
cg27652350	1.55e-16	1.86e-14	0.565233
cg26968008	1.58e-16	1.9e-14	0.519956
cg24856064	1.58e-16	1.9e-14	0.478925
cg16234978	1.58e-16	1.9e-14	0.540237
cg11751806	1.58e-16	1.9e-14	0.559361
cg22274539	1.59e-16	1.91e-14	0.519295
cg11444332	1.6e-16	1.92e-14	0.566484
cg09229912	1.61e-16	1.93e-14	0.538882
cg15201635	1.62e-16	1.95e-14	0.293656
cg02589901	1.63e-16	1.95e-14	0.51996
cg02160062	1.64e-16	1.97e-14	0.541409
cg03904876	1.64e-16	1.97e-14	0.573458
cg01184975	1.65e-16	1.98e-14	0.530593
cg11954332	1.65e-16	1.98e-14	0.565828
cg03949391	1.65e-16	1.98e-14	0.496574
cg03696599	1.66e-16	1.98e-14	0.547494
cg10095242	1.67e-16	2e-14	0.516645
cg27262412	1.69e-16	2.03e-14	0.412037
cg21999939	1.71e-16	2.04e-14	0.516384
cg04290586	1.72e-16	2.05e-14	0.522252
cg24329557	1.72e-16	2.06e-14	0.536583
cg08875948	1.72e-16	2.06e-14	0.553384
cg21942770	1.73e-16	2.07e-14	0.520059
cg07531228	1.73e-16	2.07e-14	0.548978
cg09626193	1.74e-16	2.07e-14	0.506471
cg07382554	1.74e-16	2.08e-14	0.4933
cg00989765	1.74e-16	2.08e-14	0.558683
cg12514789	1.75e-16	2.08e-14	0.542252
cg04467618	1.75e-16	2.08e-14	0.418968
cg01047025	1.75e-16	2.08e-14	0.536291
cg00875989	1.75e-16	2.09e-14	0.537802
cg19682048	1.76e-16	2.09e-14	0.531587
cg08322240	1.76e-16	2.09e-14	0.543995
cg08004425	1.76e-16	2.1e-14	0.56292
cg06981111	1.76e-16	2.1e-14	0.514412
cg10527010	1.77e-16	2.1e-14	0.550773
cg09180848	1.77e-16	2.11e-14	0.531786
cg10743390	1.79e-16	2.12e-14	0.461064
cg01926238	1.79e-16	2.13e-14	0.551409
cg22203547	1.79e-16	2.13e-14	0.581241
cg26266842	1.81e-16	2.15e-14	0.538951
cg05884032	1.81e-16	2.15e-14	0.538206
cg19711579	1.81e-16	2.15e-14	0.498038
cg13613280	1.82e-16	2.15e-14	0.406301
cg24801587	1.82e-16	2.16e-14	0.537805
cg04982922	1.83e-16	2.17e-14	0.563814
cg07779387	1.83e-16	2.17e-14	0.458189
cg20645065	1.83e-16	2.17e-14	0.545606
cg05967403	1.83e-16	2.17e-14	0.562268
cg04509074	1.83e-16	2.17e-14	0.524976
cg14472384	1.84e-16	2.18e-14	0.45948
cg08455099	1.85e-16	2.19e-14	0.53999
cg08053686	1.86e-16	2.2e-14	0.474818
cg03215422	1.87e-16	2.21e-14	0.518681
cg00582524	1.87e-16	2.22e-14	0.53346
cg22049569	1.88e-16	2.22e-14	0.53111
cg02091109	1.88e-16	2.22e-14	0.549439
cg27663938	1.89e-16	2.23e-14	0.543932
cg00573835	1.89e-16	2.23e-14	0.562577
cg03210257	1.89e-16	2.23e-14	0.508439
cg04961101	1.9e-16	2.24e-14	0.521272
cg26836696	1.9e-16	2.24e-14	0.569833
cg18530551	1.9e-16	2.25e-14	0.528723
cg20438306	1.9e-16	2.25e-14	0.490625
cg13549845	1.91e-16	2.25e-14	0.569069
cg09548051	1.91e-16	2.25e-14	0.532173
cg18892212	1.91e-16	2.25e-14	0.480586
cg08988179	1.92e-16	2.26e-14	0.547336
cg20232986	1.93e-16	2.28e-14	0.577795
cg10863075	1.93e-16	2.28e-14	0.536073
cg27634151	1.93e-16	2.28e-14	0.544695
cg09319072	1.94e-16	2.28e-14	0.55374
cg03385864	1.94e-16	2.28e-14	0.487627
cg21623748	1.94e-16	2.29e-14	0.46494
cg07336350	1.95e-16	2.29e-14	0.497873
cg03587978	1.95e-16	2.29e-14	0.563106
cg07664198	1.95e-16	2.29e-14	0.538348
cg15980076	1.95e-16	2.3e-14	0.500086
cg13131185	1.96e-16	2.3e-14	0.556786
cg08671647	1.96e-16	2.3e-14	0.512765
cg03614193	1.97e-16	2.31e-14	0.549613
cg26212163	1.98e-16	2.32e-14	0.563271
cg00792513	1.99e-16	2.34e-14	0.537982
cg02076785	1.99e-16	2.34e-14	0.522735
cg01158822	1.99e-16	2.34e-14	0.47564
cg25456468	1.99e-16	2.34e-14	0.501772
cg20402552	1.99e-16	2.34e-14	0.568979
cg08429308	2e-16	2.34e-14	0.553681
cg00907288	2e-16	2.34e-14	0.534033
cg25729826	2.01e-16	2.35e-14	0.459288
cg16580499	2.01e-16	2.36e-14	0.558926
cg15222651	2.01e-16	2.36e-14	0.545124
cg16543094	2.02e-16	2.36e-14	0.533492
cg15337897	2.03e-16	2.38e-14	0.55349
cg13321077	2.03e-16	2.38e-14	0.516235
cg13722123	2.04e-16	2.38e-14	0.529003
cg08526991	2.04e-16	2.39e-14	0.507425
cg12456799	2.05e-16	2.4e-14	0.557724
cg06086731	2.06e-16	2.4e-14	0.540971
cg19846622	2.07e-16	2.41e-14	0.549708
cg06793562	2.07e-16	2.42e-14	0.571463
cg18593081	2.07e-16	2.42e-14	0.553937
cg17665193	2.08e-16	2.43e-14	0.534683
cg18582824	2.08e-16	2.43e-14	0.531301
cg10384245	2.08e-16	2.43e-14	0.539265
cg21042456	2.09e-16	2.43e-14	0.540287
cg14262681	2.09e-16	2.44e-14	0.524891
cg18335068	2.11e-16	2.47e-14	0.538261
cg04342092	2.12e-16	2.47e-14	0.529785
cg01895026	2.12e-16	2.47e-14	0.541061
cg03369269	2.12e-16	2.47e-14	0.490938
cg20219381	2.14e-16	2.49e-14	0.471693
cg03646916	2.14e-16	2.49e-14	0.534713
cg05137466	2.15e-16	2.5e-14	0.555775
cg17078427	2.15e-16	2.51e-14	0.476405
cg09467508	2.16e-16	2.51e-14	0.535573
cg00867391	2.16e-16	2.51e-14	0.498113
cg12078031	2.17e-16	2.52e-14	0.405086
cg07159961	2.17e-16	2.52e-14	0.567198
cg19777067	2.18e-16	2.53e-14	0.574048
cg22804236	2.18e-16	2.54e-14	0.503869
cg19188182	2.18e-16	2.54e-14	0.547194
cg15965134	2.18e-16	2.54e-14	0.513292
cg15119027	2.19e-16	2.54e-14	0.545861
cg15848031	2.19e-16	2.54e-14	0.445349
cg16629702	2.19e-16	2.54e-14	0.549242
cg20989777	2.2e-16	2.55e-14	0.549058
cg12705762	2.22e-16	2.58e-14	0.533146
cg19999645	2.23e-16	2.58e-14	0.543995
cg05255522	2.27e-16	2.63e-14	0.521557
cg15623175	2.27e-16	2.63e-14	0.497776
cg18405539	2.27e-16	2.63e-14	0.535281
cg18326021	2.28e-16	2.64e-14	0.53911
cg23244289	2.28e-16	2.64e-14	0.553383
cg12993715	2.28e-16	2.64e-14	0.5109
cg08327269	2.29e-16	2.65e-14	0.518133
cg25356457	2.3e-16	2.66e-14	0.552544
cg01104724	2.32e-16	2.68e-14	0.533416
cg25845367	2.32e-16	2.69e-14	0.455884
cg15505412	2.35e-16	2.71e-14	0.559442
cg14011639	2.36e-16	2.72e-14	0.523313
cg11573566	2.36e-16	2.72e-14	0.58124
cg22883125	2.36e-16	2.72e-14	0.551767
cg09222749	2.36e-16	2.72e-14	0.5445
cg01830023	2.36e-16	2.73e-14	0.540928
cg26717041	2.37e-16	2.73e-14	0.542499
cg18888464	2.37e-16	2.74e-14	0.548341
cg20764116	2.37e-16	2.74e-14	0.543228
cg20646280	2.38e-16	2.75e-14	0.489138
cg12570712	2.39e-16	2.75e-14	0.527072
cg27355724	2.39e-16	2.76e-14	0.522
cg24454144	2.4e-16	2.77e-14	0.525517
cg14940405	2.41e-16	2.78e-14	0.447334
cg15608483	2.41e-16	2.78e-14	0.501179
cg22851295	2.41e-16	2.78e-14	0.470265
cg03242698	2.42e-16	2.78e-14	0.546306
cg03963327	2.43e-16	2.79e-14	0.545854
cg02970836	2.45e-16	2.81e-14	0.494598
cg25938042	2.46e-16	2.82e-14	0.568679
cg12141135	2.46e-16	2.83e-14	0.53551
cg17542408	2.47e-16	2.83e-14	0.522277
cg06275859	2.48e-16	2.85e-14	0.531791
cg07329360	2.48e-16	2.85e-14	0.524774
cg27494497	2.49e-16	2.86e-14	0.538296
cg10305311	2.5e-16	2.87e-14	0.531787
cg13193455	2.51e-16	2.88e-14	0.544399
cg25500444	2.51e-16	2.88e-14	0.497733
cg08203253	2.51e-16	2.88e-14	0.42933
cg10420161	2.52e-16	2.89e-14	0.569845
cg07285995	2.53e-16	2.9e-14	0.565799
cg25316663	2.53e-16	2.9e-14	0.536398
cg24818566	2.53e-16	2.9e-14	0.519317
cg01664241	2.54e-16	2.91e-14	0.556449
cg14144305	2.54e-16	2.91e-14	0.548723
cg10633658	2.54e-16	2.91e-14	0.539528
cg16752400	2.55e-16	2.92e-14	0.509926
cg25226247	2.56e-16	2.93e-14	0.526433
cg10791959	2.56e-16	2.93e-14	0.4562
cg23457588	2.56e-16	2.93e-14	0.461792
cg26791399	2.57e-16	2.94e-14	0.488758
cg01609275	2.57e-16	2.94e-14	0.509475
cg08878323	2.58e-16	2.94e-14	0.520354
cg05736768	2.59e-16	2.96e-14	0.5391
cg08489883	2.6e-16	2.97e-14	0.520953
cg24885417	2.6e-16	2.97e-14	0.536757
cg21025501	2.62e-16	2.99e-14	0.40689
cg09943716	2.62e-16	2.99e-14	0.562964
cg01828753	2.62e-16	2.99e-14	0.531614
cg24379252	2.63e-16	3e-14	0.500705
cg04066190	2.63e-16	3e-14	0.533845
cg25060829	2.63e-16	3e-14	0.514896
cg01981762	2.64e-16	3.01e-14	0.527361
cg26463328	2.65e-16	3.01e-14	0.496059
cg20104341	2.65e-16	3.02e-14	0.545605
cg27120816	2.65e-16	3.02e-14	0.507112
cg01106338	2.65e-16	3.02e-14	0.469061
cg02816816	2.65e-16	3.02e-14	0.519872
cg08126875	2.66e-16	3.02e-14	0.509647
cg16005494	2.66e-16	3.02e-14	0.560343
cg06469229	2.66e-16	3.02e-14	0.555329
cg14658067	2.66e-16	3.03e-14	0.502871
cg11687406	2.67e-16	3.04e-14	0.511799
cg07716052	2.68e-16	3.05e-14	0.501667
cg18689958	2.71e-16	3.08e-14	0.46667
cg03544320	2.72e-16	3.09e-14	0.508063
cg12210036	2.73e-16	3.1e-14	0.492553
cg14930075	2.73e-16	3.1e-14	0.451987
cg25024717	2.74e-16	3.1e-14	0.553527
cg02573472	2.75e-16	3.11e-14	0.535668
cg02527199	2.75e-16	3.12e-14	0.5075
cg11876022	2.75e-16	3.12e-14	0.531529
cg22141111	2.76e-16	3.13e-14	0.538511
cg05649108	2.77e-16	3.14e-14	0.54655
cg26527775	2.77e-16	3.14e-14	0.512217
cg26785954	2.77e-16	3.14e-14	0.53646
cg00665420	2.78e-16	3.15e-14	0.541554
cg11178863	2.78e-16	3.15e-14	0.504977
cg17656260	2.78e-16	3.15e-14	0.521294
cg01749436	2.78e-16	3.15e-14	0.549182
cg19704853	2.79e-16	3.16e-14	0.549567
cg11903133	2.79e-16	3.16e-14	0.487549
cg26615813	2.8e-16	3.16e-14	0.529413
cg23044017	2.8e-16	3.17e-14	0.545654
cg07540103	2.8e-16	3.17e-14	0.533982
cg00059911	2.8e-16	3.17e-14	0.549601
cg00032205	2.82e-16	3.19e-14	0.492778
cg02701080	2.83e-16	3.19e-14	0.514373
cg06163371	2.84e-16	3.2e-14	0.545469
cg27316598	2.84e-16	3.2e-14	0.511517
cg20177315	2.84e-16	3.2e-14	0.551568
cg08154107	2.86e-16	3.22e-14	0.530295
cg16014000	2.89e-16	3.25e-14	0.510886
cg15333426	2.9e-16	3.27e-14	0.561236
cg04175027	2.91e-16	3.28e-14	0.519443
cg07581146	2.92e-16	3.29e-14	0.524023
cg19476053	2.93e-16	3.3e-14	0.532916
cg09786257	2.93e-16	3.3e-14	0.530626
cg25155846	2.94e-16	3.32e-14	0.56497
cg03004280	2.96e-16	3.33e-14	0.525509
cg17994569	2.96e-16	3.33e-14	0.533794
cg25671500	2.98e-16	3.35e-14	0.491542
cg12917718	2.98e-16	3.36e-14	0.505572
cg09135551	3e-16	3.37e-14	0.534142
cg22295787	3.02e-16	3.39e-14	0.485071
cg14827832	3.02e-16	3.4e-14	0.505523
cg12213062	3.03e-16	3.4e-14	0.42716
cg11187025	3.04e-16	3.41e-14	0.569747
cg13000082	3.05e-16	3.42e-14	0.540467
cg23941075	3.07e-16	3.44e-14	0.544086
cg14250833	3.07e-16	3.45e-14	0.462307
cg16868298	3.08e-16	3.45e-14	0.55252
cg08637438	3.09e-16	3.47e-14	0.533294
cg15013496	3.09e-16	3.47e-14	0.372317
cg15812348	3.1e-16	3.48e-14	0.559589
cg05213896	3.11e-16	3.48e-14	0.491287
cg06919440	3.13e-16	3.51e-14	0.543973
cg11054631	3.15e-16	3.53e-14	0.549595
cg07997035	3.15e-16	3.53e-14	0.51398
cg06073351	3.16e-16	3.53e-14	0.344299
cg03323696	3.17e-16	3.55e-14	0.461325
cg15494597	3.17e-16	3.55e-14	0.477172
cg24011260	3.17e-16	3.55e-14	0.516943
cg26279070	3.18e-16	3.55e-14	0.536431
cg02554345	3.18e-16	3.56e-14	0.537841
cg26397188	3.19e-16	3.56e-14	0.50274
cg13103303	3.19e-16	3.57e-14	0.529387
cg01519253	3.2e-16	3.57e-14	0.549215
cg22967542	3.2e-16	3.58e-14	0.542925
cg10801102	3.2e-16	3.58e-14	0.53223
cg12056639	3.21e-16	3.58e-14	0.520949
cg02455820	3.21e-16	3.58e-14	0.532934
cg04559779	3.21e-16	3.59e-14	0.550306
cg07249459	3.24e-16	3.61e-14	0.491189
cg00714725	3.24e-16	3.62e-14	0.514606
cg26647617	3.28e-16	3.65e-14	0.495974
cg12860686	3.29e-16	3.67e-14	0.504522
cg00270497	3.29e-16	3.67e-14	0.477168
cg08323651	3.32e-16	3.7e-14	0.521772
cg18777119	3.33e-16	3.71e-14	0.563541
cg13398192	3.33e-16	3.71e-14	0.550507
cg03587843	3.34e-16	3.72e-14	0.561925
cg26349266	3.35e-16	3.73e-14	0.443404
cg16079774	3.35e-16	3.73e-14	0.528624
cg18451114	3.35e-16	3.73e-14	0.515224
cg22541755	3.36e-16	3.74e-14	0.482492
cg02656891	3.37e-16	3.74e-14	0.550884
cg01568973	3.37e-16	3.75e-14	0.48939
cg02339752	3.39e-16	3.76e-14	0.527971
cg13617198	3.39e-16	3.77e-14	0.531476
cg07919443	3.4e-16	3.78e-14	0.407606
cg04842426	3.41e-16	3.78e-14	0.508733
cg10945079	3.41e-16	3.79e-14	0.464126
cg23989004	3.42e-16	3.79e-14	0.554322
cg14664759	3.42e-16	3.8e-14	0.500782
cg13564533	3.44e-16	3.81e-14	0.525309
cg02614660	3.44e-16	3.82e-14	0.543579
cg22162281	3.45e-16	3.83e-14	0.453492
cg04382470	3.49e-16	3.86e-14	0.543525
cg18611281	3.49e-16	3.86e-14	0.540379
cg11142705	3.49e-16	3.87e-14	0.569333
cg18232096	3.49e-16	3.87e-14	0.515015
cg16316394	3.52e-16	3.9e-14	0.553174
cg04255616	3.54e-16	3.92e-14	0.525267
cg06763054	3.55e-16	3.93e-14	0.536996
cg01461847	3.57e-16	3.95e-14	0.503493
cg10426893	3.57e-16	3.95e-14	0.383185
cg23556443	3.6e-16	3.98e-14	0.503854
cg26870744	3.6e-16	3.98e-14	0.508876
cg18404308	3.61e-16	3.99e-14	0.503313
cg08814405	3.61e-16	3.99e-14	0.546241
cg07499241	3.62e-16	4e-14	0.523775
cg07494518	3.63e-16	4.01e-14	0.313251
cg07216112	3.65e-16	4.03e-14	0.541068
cg06691542	3.65e-16	4.03e-14	0.569076
cg26039662	3.66e-16	4.04e-14	0.523051
cg16969368	3.67e-16	4.05e-14	0.475757
cg24042242	3.69e-16	4.07e-14	0.547703
cg04765277	3.69e-16	4.07e-14	0.510997
cg16433156	3.7e-16	4.08e-14	0.541442
cg10720723	3.7e-16	4.08e-14	0.384361
cg11203512	3.71e-16	4.09e-14	0.478972
cg03602280	3.73e-16	4.11e-14	0.497742
cg22527793	3.75e-16	4.13e-14	0.553364
cg23842170	3.76e-16	4.14e-14	0.547748
cg18420965	3.76e-16	4.14e-14	0.530434
cg00850505	3.79e-16	4.17e-14	0.564461
cg20335672	3.81e-16	4.19e-14	0.536951
cg07570470	3.83e-16	4.21e-14	0.37815
cg10199606	3.83e-16	4.22e-14	0.524796
cg12083476	3.84e-16	4.22e-14	0.554519
cg10297473	3.86e-16	4.24e-14	0.545299
cg01066602	3.88e-16	4.26e-14	0.520582
cg00965748	3.92e-16	4.31e-14	0.47667
cg09999109	3.92e-16	4.31e-14	0.515943
cg16556145	3.92e-16	4.31e-14	0.505106
cg21011827	3.93e-16	4.32e-14	0.536048
cg06838985	3.94e-16	4.32e-14	0.516489
cg12250872	3.95e-16	4.33e-14	0.528247
cg24724664	3.95e-16	4.33e-14	0.520937
cg13316587	3.96e-16	4.34e-14	0.541321
cg24049616	3.96e-16	4.34e-14	0.55298
cg07547549	3.97e-16	4.35e-14	0.472273
cg17611674	3.97e-16	4.35e-14	0.526762
cg11973479	4e-16	4.38e-14	0.536105
cg02938205	4.02e-16	4.4e-14	0.518994
cg03958798	4.03e-16	4.41e-14	0.563677
cg16154416	4.03e-16	4.41e-14	0.519134
cg01660911	4.04e-16	4.42e-14	0.549082
cg03759824	4.05e-16	4.43e-14	0.478624
cg11718501	4.05e-16	4.43e-14	0.516554
cg12111714	4.06e-16	4.44e-14	0.552435
cg06383157	4.07e-16	4.45e-14	0.477776
cg25416153	4.07e-16	4.45e-14	0.518716
cg00002810	4.08e-16	4.45e-14	0.532498
cg26290632	4.08e-16	4.45e-14	0.386546
cg22648135	4.09e-16	4.46e-14	0.52968
cg21849844	4.11e-16	4.49e-14	0.356421
cg01054478	4.12e-16	4.49e-14	0.548884
cg08009622	4.12e-16	4.49e-14	0.509259
cg20430077	4.13e-16	4.5e-14	0.545396
cg24924958	4.14e-16	4.51e-14	0.539018
cg01336781	4.15e-16	4.53e-14	0.532778
cg26194477	4.16e-16	4.53e-14	0.502883
cg03747002	4.18e-16	4.55e-14	0.456552
cg04365721	4.23e-16	4.6e-14	0.540571
cg14205321	4.27e-16	4.65e-14	0.526926
cg14568105	4.28e-16	4.66e-14	0.491751
cg15810758	4.28e-16	4.66e-14	0.503982
cg03881775	4.3e-16	4.68e-14	0.508427
cg11726792	4.32e-16	4.7e-14	0.475187
cg25930591	4.34e-16	4.72e-14	0.554094
cg20979061	4.34e-16	4.72e-14	0.481197
cg15325658	4.35e-16	4.73e-14	0.508726
cg00586644	4.37e-16	4.75e-14	0.537435
cg05380019	4.37e-16	4.75e-14	0.509445
cg01202358	4.38e-16	4.76e-14	0.542144
cg12921750	4.4e-16	4.77e-14	0.540627
cg03810428	4.4e-16	4.78e-14	0.535267
cg07949597	4.42e-16	4.79e-14	0.55569
cg16509851	4.44e-16	4.81e-14	0.40665
cg02485566	4.44e-16	4.81e-14	0.547675
cg19630629	4.44e-16	4.82e-14	0.535087
cg18661205	4.48e-16	4.86e-14	0.499159
cg09659661	4.49e-16	4.87e-14	0.523809
cg03755123	4.53e-16	4.91e-14	0.515697
cg02179455	4.55e-16	4.93e-14	0.518986
cg18190187	4.6e-16	4.98e-14	0.525318
cg08812889	4.62e-16	5e-14	0.569235
cg01287088	4.64e-16	5.02e-14	0.484747
cg05041351	4.68e-16	5.07e-14	0.542076
cg00574563	4.73e-16	5.11e-14	0.535858
cg16516691	4.73e-16	5.12e-14	0.530468
cg04462627	4.75e-16	5.14e-14	0.517324
cg06372962	4.75e-16	5.14e-14	0.519271
cg20495183	4.75e-16	5.14e-14	0.498577
cg22574802	4.75e-16	5.14e-14	0.490227
cg23031493	4.78e-16	5.16e-14	0.547227
cg13102079	4.78e-16	5.16e-14	0.55115
cg00924143	4.78e-16	5.17e-14	0.464459
cg11282657	4.78e-16	5.17e-14	0.52594
cg18173058	4.8e-16	5.19e-14	0.540871
cg27030482	4.82e-16	5.21e-14	0.534544
cg13167753	4.86e-16	5.25e-14	0.531926
cg24227728	4.87e-16	5.26e-14	0.523512
cg27318318	4.88e-16	5.26e-14	0.512536
cg02653559	4.88e-16	5.26e-14	0.504092
cg18755296	4.89e-16	5.27e-14	0.540415
cg25820699	4.91e-16	5.29e-14	0.516966
cg15425280	4.91e-16	5.29e-14	0.459289
cg11871421	4.92e-16	5.3e-14	0.549433
cg26777883	4.93e-16	5.31e-14	0.555695
cg25051331	4.94e-16	5.32e-14	0.521385
cg04460847	4.94e-16	5.32e-14	0.546086
cg11337945	4.95e-16	5.33e-14	0.505207
cg22517388	4.96e-16	5.33e-14	0.535166
cg06630413	4.97e-16	5.34e-14	0.559014
cg16325502	4.97e-16	5.34e-14	0.526587
cg19819837	4.98e-16	5.36e-14	0.554747
cg22974982	4.98e-16	5.36e-14	0.544319
cg13673319	4.99e-16	5.36e-14	0.471676
cg04685570	5e-16	5.37e-14	0.503787
cg18579879	5.01e-16	5.38e-14	0.546503
cg16331883	5.01e-16	5.38e-14	0.480968
cg05044961	5.02e-16	5.39e-14	0.547286
cg03506489	5.03e-16	5.39e-14	0.536256
cg05555207	5.05e-16	5.42e-14	0.491385
cg26522319	5.06e-16	5.42e-14	0.521952
cg14270857	5.07e-16	5.43e-14	0.511708
cg21461100	5.08e-16	5.44e-14	0.543064
cg05317851	5.08e-16	5.44e-14	0.485705
cg01532168	5.12e-16	5.48e-14	0.420071
cg11770080	5.12e-16	5.48e-14	0.485002
cg12109455	5.14e-16	5.5e-14	0.554406
cg26268277	5.15e-16	5.51e-14	0.435897
cg08900821	5.15e-16	5.51e-14	0.354719
cg03490331	5.15e-16	5.52e-14	0.52908
cg04150495	5.16e-16	5.52e-14	0.51507
cg03445516	5.17e-16	5.53e-14	0.54471
cg16321280	5.17e-16	5.53e-14	0.529809
cg13912090	5.18e-16	5.53e-14	0.556391
cg08938584	5.18e-16	5.53e-14	0.490337
cg19753675	5.23e-16	5.59e-14	0.451561
cg04698114	5.24e-16	5.59e-14	0.529899
cg26365545	5.26e-16	5.61e-14	0.513449
cg06737494	5.26e-16	5.61e-14	0.44502
cg26758986	5.26e-16	5.61e-14	0.476631
cg21851351	5.26e-16	5.61e-14	0.554731
cg25351606	5.28e-16	5.64e-14	0.480992
cg17124224	5.3e-16	5.65e-14	0.559611
cg11849281	5.34e-16	5.69e-14	0.557509
cg09349604	5.34e-16	5.7e-14	0.533525
cg05983315	5.35e-16	5.7e-14	0.497195
cg13112154	5.35e-16	5.7e-14	0.481198
cg18560204	5.35e-16	5.7e-14	0.531855
cg06740600	5.36e-16	5.71e-14	0.524862
cg00303183	5.4e-16	5.74e-14	0.426596
cg24242823	5.4e-16	5.74e-14	0.531653
cg08287265	5.43e-16	5.78e-14	0.462635
cg25609507	5.44e-16	5.79e-14	0.53621
cg23464183	5.46e-16	5.8e-14	0.493633
cg15678844	5.47e-16	5.81e-14	0.507711
cg14943113	5.52e-16	5.87e-14	0.552378
cg14848594	5.52e-16	5.87e-14	0.527074
cg03223126	5.53e-16	5.87e-14	0.519547
cg22272840	5.54e-16	5.89e-14	0.48714
cg24373253	5.55e-16	5.89e-14	0.477498
cg02836529	5.58e-16	5.93e-14	0.557247
cg06653699	5.58e-16	5.93e-14	0.544612
cg08555653	5.6e-16	5.94e-14	0.495012
cg01944044	5.6e-16	5.94e-14	0.553311
cg03342498	5.62e-16	5.96e-14	0.487153
cg15104644	5.65e-16	5.99e-14	0.527967
cg27501878	5.66e-16	6e-14	0.527646
cg00345862	5.67e-16	6.01e-14	0.532916
cg15662768	5.67e-16	6.01e-14	0.545499
cg14781189	5.69e-16	6.02e-14	0.403746
cg03580568	5.69e-16	6.03e-14	0.553338
cg06274159	5.71e-16	6.05e-14	0.474068
cg18595065	5.73e-16	6.06e-14	0.525553
cg23916167	5.73e-16	6.06e-14	0.519321
cg23288059	5.73e-16	6.06e-14	0.509836
cg02298862	5.75e-16	6.08e-14	0.46421
cg23768829	5.79e-16	6.12e-14	0.526778
cg12174804	5.79e-16	6.12e-14	0.501846
cg22571664	5.79e-16	6.12e-14	0.508675
cg25308742	5.82e-16	6.15e-14	0.508878
cg03896611	5.82e-16	6.15e-14	0.52385
cg21176048	5.84e-16	6.17e-14	0.514125
cg20386316	5.84e-16	6.17e-14	0.528764
cg24705960	5.85e-16	6.17e-14	0.536139
cg20113824	5.88e-16	6.21e-14	0.545672
cg19903298	5.88e-16	6.21e-14	-0.541686
cg07955752	5.89e-16	6.21e-14	0.497634
cg16008945	5.91e-16	6.23e-14	0.485993
cg27059819	5.91e-16	6.23e-14	0.426314
cg14216285	5.92e-16	6.24e-14	0.523284
cg09972259	5.94e-16	6.26e-14	0.516748
cg03007522	5.98e-16	6.3e-14	0.542518
cg14427009	5.99e-16	6.31e-14	0.551434
cg18018027	5.99e-16	6.31e-14	0.465105
cg20982735	6e-16	6.32e-14	0.438974
cg23284720	6.04e-16	6.36e-14	0.511585
cg03696345	6.05e-16	6.36e-14	0.567378
cg00924255	6.07e-16	6.39e-14	0.524509
cg07539798	6.09e-16	6.41e-14	0.532643
cg09668400	6.12e-16	6.44e-14	0.522689
cg07712493	6.12e-16	6.44e-14	0.534881
cg16478719	6.15e-16	6.46e-14	0.554415
cg05210258	6.15e-16	6.46e-14	0.522409
cg00123055	6.19e-16	6.5e-14	0.484365
cg01420688	6.19e-16	6.5e-14	0.549706
cg11663376	6.22e-16	6.53e-14	0.536589
cg07927379	6.23e-16	6.54e-14	0.472693
cg10137837	6.24e-16	6.55e-14	0.486861
cg05080154	6.28e-16	6.58e-14	0.526062
cg23291280	6.28e-16	6.59e-14	0.476381
cg05311909	6.28e-16	6.59e-14	0.484862
cg19854915	6.3e-16	6.6e-14	0.543002
cg24676071	6.3e-16	6.6e-14	0.520333
cg14496450	6.3e-16	6.6e-14	0.547943
cg09842237	6.31e-16	6.61e-14	0.506088
cg14261840	6.33e-16	6.63e-14	0.539131
cg08516516	6.33e-16	6.63e-14	0.545909
cg12919520	6.34e-16	6.63e-14	0.507242
cg14564076	6.34e-16	6.64e-14	0.5228
cg08514530	6.35e-16	6.64e-14	0.544425
cg17343563	6.36e-16	6.65e-14	0.529924
cg15264806	6.38e-16	6.67e-14	0.471937
cg19859290	6.4e-16	6.69e-14	0.514565
cg04485799	6.41e-16	6.7e-14	0.392559
cg11528849	6.41e-16	6.7e-14	0.493744
cg20704654	6.42e-16	6.7e-14	0.479374
cg14415160	6.42e-16	6.71e-14	0.473136
cg26894523	6.44e-16	6.73e-14	0.516571
cg11667086	6.45e-16	6.74e-14	0.511335
cg01220680	6.47e-16	6.76e-14	0.531397
cg10715092	6.48e-16	6.76e-14	0.521505
cg12071328	6.48e-16	6.76e-14	0.496599
cg04522045	6.49e-16	6.77e-14	0.517149
cg01442601	6.5e-16	6.77e-14	0.544168
cg27051315	6.52e-16	6.79e-14	0.539404
cg16435571	6.52e-16	6.8e-14	0.535002
cg07837260	6.53e-16	6.81e-14	0.534107
cg18502142	6.53e-16	6.81e-14	0.551585
cg10250663	6.55e-16	6.82e-14	0.532185
cg03625109	6.55e-16	6.82e-14	0.444526
cg01434649	6.55e-16	6.82e-14	0.547666
cg23991622	6.57e-16	6.84e-14	0.506119
cg12258042	6.64e-16	6.91e-14	0.537304
cg04446579	6.67e-16	6.93e-14	0.503403
cg05137358	6.68e-16	6.95e-14	0.512807
cg08638184	6.7e-16	6.97e-14	0.549563
cg19151121	6.71e-16	6.97e-14	0.530857
cg23065934	6.71e-16	6.97e-14	0.528886
cg05265042	6.71e-16	6.97e-14	0.546824
cg15856599	6.74e-16	7e-14	0.535764
cg07387591	6.76e-16	7.02e-14	0.551823
cg13283952	6.77e-16	7.03e-14	0.509106
cg19411474	6.78e-16	7.04e-14	0.519267
cg03171770	6.79e-16	7.04e-14	0.540672
cg06192497	6.89e-16	7.15e-14	0.504791
cg14298200	6.89e-16	7.15e-14	0.483662
cg12396523	6.93e-16	7.19e-14	0.49998
cg25633678	6.98e-16	7.23e-14	0.542867
cg01535080	6.99e-16	7.24e-14	0.551395
cg15511738	7.01e-16	7.26e-14	0.555381
cg04511041	7.02e-16	7.28e-14	0.549925
cg02924110	7.04e-16	7.29e-14	0.55687
cg15556502	7.05e-16	7.3e-14	0.449822
cg15611413	7.08e-16	7.33e-14	0.527075
cg27360326	7.1e-16	7.34e-14	0.525184
cg04588165	7.12e-16	7.36e-14	0.440858
cg15268740	7.13e-16	7.38e-14	0.514598
cg12007399	7.14e-16	7.39e-14	0.534746
cg23767994	7.15e-16	7.39e-14	0.542433
cg20168806	7.15e-16	7.39e-14	0.498588
cg13891978	7.18e-16	7.42e-14	0.540243
cg12426748	7.18e-16	7.42e-14	0.493317
cg09375063	7.2e-16	7.43e-14	0.526453
cg04600170	7.2e-16	7.44e-14	0.524564
cg27295832	7.26e-16	7.5e-14	0.556183
cg09151754	7.26e-16	7.5e-14	0.558292
cg05875110	7.28e-16	7.52e-14	0.56806
cg02627531	7.3e-16	7.53e-14	0.534263
cg18651870	7.31e-16	7.54e-14	0.43899
cg08569799	7.33e-16	7.56e-14	0.533517
cg16546442	7.34e-16	7.57e-14	0.561632
cg24080247	7.39e-16	7.62e-14	0.492511
cg16620537	7.4e-16	7.62e-14	0.485286
cg16167240	7.41e-16	7.63e-14	0.534744
cg06959142	7.42e-16	7.64e-14	0.404913
cg19470379	7.43e-16	7.65e-14	0.532132
cg09965733	7.43e-16	7.65e-14	0.506551
cg11645631	7.45e-16	7.67e-14	0.518742
cg07704934	7.47e-16	7.69e-14	0.531824
cg08272731	7.48e-16	7.7e-14	0.500715
cg01557951	7.51e-16	7.73e-14	0.508032
cg25987744	7.53e-16	7.75e-14	0.535041
cg01565438	7.54e-16	7.75e-14	0.532923
cg02172312	7.56e-16	7.77e-14	0.542392
cg25938646	7.56e-16	7.77e-14	0.524406
cg16055026	7.59e-16	7.8e-14	0.514839
cg16501625	7.61e-16	7.81e-14	0.534763
cg17082347	7.64e-16	7.84e-14	0.474552
cg19403014	7.65e-16	7.86e-14	0.498608
cg25763393	7.67e-16	7.87e-14	0.560086
cg08505243	7.68e-16	7.88e-14	0.519911
cg03735012	7.69e-16	7.89e-14	0.511097
cg25103417	7.71e-16	7.9e-14	0.547585
cg18238236	7.73e-16	7.92e-14	0.544898
cg02018902	7.77e-16	7.97e-14	0.427307
cg08979041	7.79e-16	7.99e-14	0.41765
cg23337620	7.81e-16	8e-14	0.508607
cg07461772	7.83e-16	8.02e-14	0.276091
cg03149128	7.85e-16	8.04e-14	0.501922
cg12773394	7.87e-16	8.06e-14	0.516983
cg16370586	7.89e-16	8.07e-14	0.529597
cg13800209	7.89e-16	8.07e-14	0.489887
cg09003833	7.91e-16	8.1e-14	0.534378
cg22333214	7.93e-16	8.11e-14	0.359211
cg12251336	7.93e-16	8.11e-14	0.565122
cg00248174	7.95e-16	8.13e-14	0.251758
cg26530498	8e-16	8.18e-14	0.504222
cg01983682	8e-16	8.18e-14	0.416995
cg05603546	8.02e-16	8.19e-14	0.544279
cg14351904	8.04e-16	8.21e-14	0.474732
cg04747322	8.04e-16	8.21e-14	0.29136
cg09086201	8.04e-16	8.21e-14	0.525652
cg26014634	8.07e-16	8.23e-14	0.537185
cg27376182	8.08e-16	8.25e-14	0.531687
cg14305278	8.09e-16	8.25e-14	0.52288
cg02655630	8.09e-16	8.25e-14	0.535038
cg19385628	8.1e-16	8.26e-14	0.506548
cg06897145	8.15e-16	8.31e-14	0.540377
cg16619395	8.16e-16	8.32e-14	0.494143
cg24359323	8.17e-16	8.32e-14	0.53155
cg22058099	8.18e-16	8.34e-14	0.521197
cg03131298	8.22e-16	8.37e-14	0.479847
cg19410532	8.23e-16	8.38e-14	0.553188
cg13898106	8.24e-16	8.38e-14	0.500358
cg14314744	8.26e-16	8.4e-14	0.503217
cg27283345	8.46e-16	8.61e-14	0.457543
cg02866628	8.46e-16	8.61e-14	0.550072
cg23493016	8.5e-16	8.64e-14	0.517255
cg01416712	8.51e-16	8.66e-14	0.539501
cg13482308	8.52e-16	8.66e-14	0.531859
cg04806447	8.52e-16	8.66e-14	0.487384
cg03958979	8.52e-16	8.66e-14	0.548188
cg22367191	8.54e-16	8.68e-14	0.458027
cg20555674	8.54e-16	8.68e-14	0.509765
cg16215422	8.55e-16	8.68e-14	0.499211
cg23153481	8.55e-16	8.68e-14	0.511493
cg19216791	8.57e-16	8.7e-14	0.4493
cg03760589	8.57e-16	8.7e-14	0.408273
cg02503874	8.61e-16	8.73e-14	0.515187
cg01863682	8.64e-16	8.76e-14	0.521006
cg26400885	8.66e-16	8.78e-14	0.527874
cg11251113	8.71e-16	8.83e-14	0.529427
cg02081052	8.72e-16	8.84e-14	0.519102
cg05039548	8.73e-16	8.84e-14	0.532767
cg24837370	8.8e-16	8.91e-14	0.507956
cg03692563	8.81e-16	8.92e-14	0.521474
cg09440270	8.85e-16	8.96e-14	0.501765
cg03354992	8.86e-16	8.97e-14	0.470439
cg26772854	8.93e-16	9.04e-14	0.525349
cg14314029	8.96e-16	9.06e-14	0.497507
cg08847856	8.97e-16	9.07e-14	0.487915
cg12756396	8.97e-16	9.07e-14	0.543704
cg25460143	9.01e-16	9.11e-14	0.497076
cg01185626	9.08e-16	9.18e-14	0.533835
cg13959523	9.09e-16	9.19e-14	0.546513
cg12312988	9.12e-16	9.21e-14	0.502897
cg06724305	9.18e-16	9.27e-14	0.54395
cg14349667	9.21e-16	9.3e-14	0.533473
cg24073122	9.23e-16	9.32e-14	0.529724
cg02824386	9.26e-16	9.35e-14	0.518523
cg05221167	9.27e-16	9.35e-14	0.519299
cg01308258	9.27e-16	9.35e-14	0.516173
cg21925968	9.27e-16	9.35e-14	0.54072
cg04548856	9.29e-16	9.36e-14	0.443007
cg16638920	9.29e-16	9.37e-14	0.467875
cg16601569	9.3e-16	9.37e-14	0.544558
cg27477373	9.3e-16	9.37e-14	0.527093
cg21199406	9.35e-16	9.42e-14	0.544535
cg19942495	9.38e-16	9.44e-14	0.5258
cg06973667	9.38e-16	9.45e-14	0.539894
cg15439725	9.4e-16	9.46e-14	0.512425
cg01769232	9.45e-16	9.51e-14	0.564884
cg00090147	9.47e-16	9.53e-14	0.54746
cg18499443	9.49e-16	9.55e-14	0.437087
cg15531403	9.52e-16	9.58e-14	0.536873
cg17093795	9.53e-16	9.59e-14	0.553397
cg17892588	9.55e-16	9.6e-14	0.533342
cg00024280	9.56e-16	9.6e-14	0.530172
cg12782992	9.6e-16	9.65e-14	0.53437
cg03569645	9.65e-16	9.69e-14	0.54375
cg19389884	9.68e-16	9.72e-14	0.537256
cg24495344	9.68e-16	9.72e-14	0.542706
cg01422881	9.69e-16	9.72e-14	0.522929
cg18716164	9.69e-16	9.72e-14	0.465126
cg02582203	9.7e-16	9.73e-14	0.544441
cg23609027	9.73e-16	9.76e-14	0.537993
cg26630231	9.73e-16	9.76e-14	0.543357
cg07145843	9.74e-16	9.77e-14	0.528804
cg04784672	9.76e-16	9.78e-14	0.508703
cg16598600	9.77e-16	9.79e-14	0.532837
cg03127416	9.83e-16	9.85e-14	0.496395
cg00967552	9.84e-16	9.85e-14	0.483659
cg06523224	9.85e-16	9.86e-14	0.548996
cg08143343	9.9e-16	9.91e-14	0.538283
cg10836392	9.91e-16	9.92e-14	0.504074
cg02940165	9.93e-16	9.94e-14	0.513264
cg26640601	9.95e-16	9.95e-14	0.4923
cg23758305	9.95e-16	9.95e-14	0.524051
cg03091337	9.98e-16	9.98e-14	0.529518
cg07878486	1e-15	1e-13	0.547372
cg03700287	1e-15	1e-13	0.559709
cg07126525	1e-15	1e-13	0.468788
cg23827572	1e-15	1e-13	0.526963
cg25637894	1e-15	1e-13	0.523488
cg15324651	1e-15	1e-13	0.51367
cg14171414	1.01e-15	1.01e-13	0.516968
cg14762973	1.01e-15	1.01e-13	0.520094
cg15092343	1.02e-15	1.02e-13	0.520327
cg11226913	1.02e-15	1.02e-13	0.525432
cg15887709	1.03e-15	1.02e-13	0.526268
cg26162932	1.04e-15	1.03e-13	0.539957
cg02457328	1.04e-15	1.04e-13	0.544367
cg17326555	1.04e-15	1.04e-13	0.471136
cg02058267	1.05e-15	1.05e-13	0.533227
cg00334063	1.06e-15	1.06e-13	0.49982
cg23651826	1.06e-15	1.06e-13	0.502911
cg12615761	1.06e-15	1.06e-13	0.433968
cg01926906	1.07e-15	1.06e-13	0.540436
cg08815081	1.07e-15	1.07e-13	0.521874
cg07113136	1.07e-15	1.07e-13	0.532746
cg03610852	1.07e-15	1.07e-13	0.552746
cg25019989	1.08e-15	1.07e-13	0.526576
cg10694030	1.08e-15	1.07e-13	0.48982
cg24645221	1.08e-15	1.07e-13	0.554791
cg13446772	1.08e-15	1.08e-13	0.457349
cg00688447	1.08e-15	1.08e-13	0.52113
cg05548555	1.09e-15	1.08e-13	0.564122
cg10755235	1.09e-15	1.09e-13	0.518576
cg03887163	1.1e-15	1.09e-13	0.5728
cg06971092	1.1e-15	1.09e-13	0.466487
cg05258736	1.11e-15	1.1e-13	0.50378
cg13668618	1.12e-15	1.11e-13	0.540183
cg05488770	1.12e-15	1.11e-13	0.541522
cg24029517	1.12e-15	1.11e-13	0.465863
cg00355281	1.13e-15	1.12e-13	0.522882
cg09651522	1.13e-15	1.12e-13	0.530869
cg27200833	1.14e-15	1.13e-13	0.503314
cg09936426	1.14e-15	1.13e-13	0.530387
cg07990736	1.15e-15	1.14e-13	0.530752
cg14176930	1.15e-15	1.14e-13	0.554668
cg15998779	1.16e-15	1.15e-13	0.533585
cg05190315	1.16e-15	1.15e-13	0.510948
cg08825645	1.17e-15	1.16e-13	0.53941
cg06554200	1.17e-15	1.16e-13	0.509481
cg10737118	1.18e-15	1.17e-13	0.53775
cg20562678	1.18e-15	1.17e-13	0.542252
cg02770983	1.19e-15	1.17e-13	0.539394
cg09829319	1.19e-15	1.18e-13	0.433949
cg16791619	1.19e-15	1.18e-13	0.524587
cg23505303	1.19e-15	1.18e-13	0.542934
cg10683251	1.2e-15	1.18e-13	0.537364
cg18534345	1.2e-15	1.18e-13	0.529214
cg15641162	1.2e-15	1.19e-13	0.534402
cg12135573	1.21e-15	1.19e-13	0.54069
cg17529832	1.21e-15	1.19e-13	0.515628
cg04044720	1.21e-15	1.2e-13	0.507348
cg13189149	1.21e-15	1.2e-13	0.576149
cg06817264	1.23e-15	1.21e-13	0.468611
cg02019774	1.23e-15	1.21e-13	0.518249
cg17577122	1.23e-15	1.21e-13	0.525265
cg24748769	1.23e-15	1.22e-13	0.457204
cg05157516	1.23e-15	1.22e-13	0.498143
cg17320707	1.23e-15	1.22e-13	0.495982
cg25309759	1.24e-15	1.22e-13	0.533262
cg00767010	1.24e-15	1.22e-13	0.514837
cg02489908	1.24e-15	1.23e-13	0.458537
cg22940031	1.25e-15	1.23e-13	0.504906
cg10971790	1.26e-15	1.24e-13	0.516873
cg04495670	1.27e-15	1.25e-13	0.529137
cg18109320	1.27e-15	1.25e-13	0.518135
cg18348736	1.27e-15	1.25e-13	0.535688
cg00998387	1.27e-15	1.25e-13	0.505155
cg15867079	1.28e-15	1.25e-13	0.495559
cg25602457	1.28e-15	1.26e-13	0.503508
cg14385245	1.28e-15	1.26e-13	0.520862
cg06151243	1.3e-15	1.27e-13	0.553235
cg22411207	1.3e-15	1.28e-13	0.501999
cg09257824	1.3e-15	1.28e-13	0.517827
cg20026939	1.3e-15	1.28e-13	0.537411
cg01638592	1.3e-15	1.28e-13	0.524487
cg17689707	1.31e-15	1.28e-13	0.513205
cg00891278	1.31e-15	1.29e-13	0.481412
cg12058185	1.31e-15	1.29e-13	0.525178
cg01168235	1.32e-15	1.29e-13	0.51711
cg05560435	1.32e-15	1.29e-13	0.509046
cg16275981	1.32e-15	1.3e-13	0.519022
cg12935979	1.33e-15	1.3e-13	0.533254
cg08811309	1.33e-15	1.3e-13	0.548916
cg06062940	1.33e-15	1.3e-13	0.53123
cg24575234	1.33e-15	1.31e-13	0.520859
cg17420983	1.34e-15	1.31e-13	0.526493
cg03417559	1.34e-15	1.32e-13	0.537672
cg04954559	1.34e-15	1.32e-13	0.561556
cg00584450	1.35e-15	1.32e-13	0.492322
cg05882938	1.35e-15	1.32e-13	0.548782
cg25734913	1.35e-15	1.32e-13	0.523173
cg18217235	1.35e-15	1.32e-13	0.526201
cg17190608	1.36e-15	1.33e-13	0.520021
cg05050657	1.37e-15	1.34e-13	0.527833
cg04063945	1.37e-15	1.34e-13	0.483525
cg16415058	1.38e-15	1.35e-13	0.517037
cg15499368	1.38e-15	1.35e-13	0.556761
cg16108230	1.38e-15	1.35e-13	0.539617
cg23089825	1.38e-15	1.35e-13	0.52521
cg27016494	1.38e-15	1.35e-13	0.545467
cg08833675	1.39e-15	1.35e-13	0.473425
cg18948722	1.39e-15	1.35e-13	0.505644
cg23161999	1.39e-15	1.36e-13	0.488358
cg14612428	1.4e-15	1.36e-13	0.548463
cg00461685	1.4e-15	1.36e-13	0.474473
cg11525285	1.4e-15	1.36e-13	0.555421
cg07224726	1.4e-15	1.36e-13	0.540696
cg04422150	1.4e-15	1.37e-13	0.501928
cg12963611	1.4e-15	1.37e-13	0.532439
cg18954388	1.41e-15	1.37e-13	0.376938
cg18319029	1.41e-15	1.37e-13	0.549117
cg20611911	1.41e-15	1.37e-13	0.545986
cg06570931	1.42e-15	1.38e-13	0.561615
cg09754845	1.42e-15	1.38e-13	0.452388
cg21297493	1.42e-15	1.38e-13	0.490818
cg08183724	1.42e-15	1.38e-13	0.493367
cg22743761	1.42e-15	1.38e-13	0.481113
cg03469618	1.42e-15	1.38e-13	0.531139
cg04193160	1.43e-15	1.39e-13	0.45239
cg24845274	1.43e-15	1.39e-13	0.529071
cg08280383	1.43e-15	1.39e-13	0.539216
cg16202734	1.43e-15	1.39e-13	0.509989
cg10414975	1.43e-15	1.39e-13	0.49163
cg25970377	1.43e-15	1.39e-13	0.517758
cg07788286	1.44e-15	1.4e-13	0.528489
cg25940392	1.44e-15	1.4e-13	0.522576
cg18827332	1.45e-15	1.4e-13	0.502911
cg26210445	1.45e-15	1.41e-13	0.531619
cg10095577	1.47e-15	1.42e-13	0.457333
cg17168456	1.47e-15	1.43e-13	0.475724
cg14152139	1.48e-15	1.43e-13	0.524926
cg23015341	1.48e-15	1.43e-13	0.513372
cg21517947	1.48e-15	1.43e-13	0.524866
cg04380519	1.48e-15	1.44e-13	0.512439
cg15484532	1.49e-15	1.44e-13	0.518072
cg05376374	1.49e-15	1.45e-13	0.433414
cg11587224	1.49e-15	1.45e-13	0.508224
cg04620418	1.5e-15	1.45e-13	0.497746
cg00076307	1.51e-15	1.46e-13	0.527886
cg03524083	1.51e-15	1.46e-13	0.50348
cg09515947	1.51e-15	1.46e-13	0.522341
cg21725716	1.51e-15	1.46e-13	0.519512
cg27122536	1.52e-15	1.47e-13	0.525947
cg27054162	1.52e-15	1.47e-13	0.545055
cg16971668	1.52e-15	1.47e-13	0.545129
cg17010100	1.52e-15	1.47e-13	0.535037
cg16204009	1.53e-15	1.48e-13	0.527511
cg04571965	1.54e-15	1.48e-13	0.490739
cg14795752	1.54e-15	1.48e-13	0.508042
cg24185864	1.54e-15	1.48e-13	0.532761
cg04556542	1.54e-15	1.49e-13	0.551167
cg23448729	1.56e-15	1.5e-13	0.540184
cg04685743	1.57e-15	1.52e-13	0.514285
cg23306526	1.58e-15	1.53e-13	0.532013
cg17355329	1.58e-15	1.53e-13	0.514791
cg22374233	1.6e-15	1.55e-13	0.54152
cg04455430	1.61e-15	1.55e-13	0.499177
cg07380705	1.61e-15	1.55e-13	0.527671
cg22370006	1.61e-15	1.55e-13	0.498794
cg20585038	1.61e-15	1.55e-13	0.51569
cg18691434	1.62e-15	1.56e-13	0.508443
cg11898646	1.62e-15	1.56e-13	0.503317
cg00687306	1.63e-15	1.57e-13	0.527377
cg23883696	1.63e-15	1.57e-13	0.527962
cg09708616	1.64e-15	1.58e-13	0.505093
cg14451926	1.64e-15	1.58e-13	0.558281
cg12729305	1.64e-15	1.58e-13	0.45771
cg05374654	1.64e-15	1.58e-13	0.531883
cg01469887	1.65e-15	1.59e-13	0.504517
cg08235970	1.66e-15	1.59e-13	0.560223
cg16480692	1.66e-15	1.59e-13	0.545669
cg12523924	1.66e-15	1.6e-13	0.532566
cg07085361	1.67e-15	1.6e-13	0.480945
cg03886192	1.67e-15	1.6e-13	0.513908
cg11038322	1.67e-15	1.61e-13	0.518615
cg15549927	1.68e-15	1.61e-13	0.547409
cg10291141	1.68e-15	1.61e-13	0.509381
cg23692620	1.68e-15	1.61e-13	0.54789
cg01058294	1.69e-15	1.62e-13	0.514189
cg15489294	1.69e-15	1.62e-13	0.50721
cg16801887	1.69e-15	1.62e-13	0.526896
cg11452391	1.7e-15	1.62e-13	0.520913
cg02728050	1.72e-15	1.64e-13	0.532713
cg23442151	1.72e-15	1.65e-13	0.526365
cg07637213	1.73e-15	1.65e-13	0.539491
cg19324437	1.73e-15	1.66e-13	0.567065
cg22229906	1.73e-15	1.66e-13	0.553772
cg11234328	1.73e-15	1.66e-13	0.539364
cg19156875	1.74e-15	1.66e-13	0.522514
cg03532926	1.75e-15	1.67e-13	0.506346
cg01312482	1.75e-15	1.67e-13	0.55991
cg12448933	1.76e-15	1.68e-13	0.449783
cg13397057	1.76e-15	1.68e-13	0.539026
cg20312228	1.76e-15	1.69e-13	0.444522
cg09275956	1.77e-15	1.69e-13	0.52608
cg06959053	1.78e-15	1.7e-13	0.471997
cg16675381	1.78e-15	1.7e-13	0.534894
cg13644317	1.78e-15	1.7e-13	0.530453
cg14504259	1.78e-15	1.7e-13	0.511116
cg16636671	1.79e-15	1.71e-13	0.48702
cg10583000	1.8e-15	1.71e-13	0.525065
cg01879473	1.8e-15	1.72e-13	0.496096
cg04245645	1.81e-15	1.72e-13	0.53029
cg20707023	1.83e-15	1.75e-13	0.518818
cg12777520	1.84e-15	1.75e-13	0.482175
cg01495122	1.84e-15	1.75e-13	0.537749
cg04005969	1.84e-15	1.76e-13	0.513669
cg08696165	1.85e-15	1.76e-13	0.54848
cg26568372	1.85e-15	1.76e-13	0.495441
cg12936335	1.85e-15	1.76e-13	0.5486
cg19712198	1.85e-15	1.76e-13	0.513388
cg22001533	1.85e-15	1.76e-13	0.545618
cg09960171	1.86e-15	1.77e-13	0.529594
cg13964105	1.86e-15	1.77e-13	0.541787
cg21359747	1.87e-15	1.78e-13	0.510999
cg23812680	1.87e-15	1.78e-13	0.527281
cg18507138	1.87e-15	1.78e-13	0.544184
cg15979173	1.88e-15	1.79e-13	0.36994
cg23816347	1.89e-15	1.8e-13	0.499985
cg19227130	1.89e-15	1.8e-13	0.536361
cg17266562	1.91e-15	1.81e-13	0.506116
cg05043461	1.91e-15	1.81e-13	0.552073
cg15540820	1.91e-15	1.82e-13	0.531246
cg24275957	1.91e-15	1.82e-13	0.496738
cg21834207	1.91e-15	1.82e-13	0.465378
cg10457247	1.93e-15	1.83e-13	0.566184
cg19719902	1.93e-15	1.83e-13	0.518089
cg13888600	1.94e-15	1.84e-13	0.452331
cg22638597	1.94e-15	1.84e-13	0.525534
cg18790597	1.94e-15	1.84e-13	0.478317
cg06672469	1.95e-15	1.85e-13	0.547359
cg14200170	1.95e-15	1.85e-13	0.522733
cg06833732	1.98e-15	1.87e-13	0.515554
cg06798106	1.98e-15	1.87e-13	0.4938
cg15156078	1.98e-15	1.87e-13	0.530353
cg10216615	1.98e-15	1.88e-13	0.518507
cg05040472	1.98e-15	1.88e-13	0.529124
cg18404374	1.99e-15	1.88e-13	0.550507
cg24471254	2e-15	1.89e-13	0.467857
cg08146945	2.01e-15	1.9e-13	0.506327
cg10613701	2.01e-15	1.9e-13	0.531309
cg00770998	2.02e-15	1.9e-13	0.553254
cg18877506	2.02e-15	1.91e-13	0.512338
cg14811102	2.02e-15	1.91e-13	0.537486
cg11171221	2.02e-15	1.91e-13	0.550422
cg03229780	2.03e-15	1.91e-13	0.521488
cg01158680	2.03e-15	1.92e-13	0.516994
cg15161394	2.04e-15	1.92e-13	0.488772
cg17471467	2.05e-15	1.93e-13	0.530252
cg23164938	2.05e-15	1.93e-13	0.414959
cg11668749	2.05e-15	1.94e-13	0.491632
cg18471993	2.06e-15	1.94e-13	0.527363
cg03348397	2.06e-15	1.94e-13	0.538291
cg02710571	2.06e-15	1.95e-13	0.517148
cg22303418	2.07e-15	1.95e-13	0.519496
cg02915593	2.08e-15	1.96e-13	0.534338
cg01692233	2.08e-15	1.96e-13	0.537537
cg09390001	2.09e-15	1.97e-13	0.519246
cg18861990	2.09e-15	1.97e-13	0.540286
cg15422005	2.09e-15	1.97e-13	0.540042
cg05583831	2.09e-15	1.97e-13	0.540803
cg03003752	2.1e-15	1.98e-13	0.543715
cg15996342	2.11e-15	1.98e-13	0.457035
cg20498685	2.11e-15	1.98e-13	0.505594
cg22120446	2.11e-15	1.99e-13	0.525931
cg07300060	2.11e-15	1.99e-13	0.480499
cg07937443	2.12e-15	1.99e-13	0.457781
cg25929173	2.12e-15	1.99e-13	0.484306
cg15034345	2.13e-15	2e-13	0.512579
cg03120185	2.13e-15	2e-13	0.53711
cg07135614	2.14e-15	2.01e-13	0.483869
cg00792849	2.15e-15	2.01e-13	0.525801
cg08567279	2.15e-15	2.02e-13	0.485026
cg02340083	2.15e-15	2.02e-13	0.502737
cg00025647	2.15e-15	2.02e-13	0.551081
cg25688113	2.15e-15	2.02e-13	0.519389
cg07135042	2.15e-15	2.02e-13	0.5474
cg00567703	2.16e-15	2.03e-13	0.545088
cg23889730	2.17e-15	2.03e-13	0.537014
cg06079106	2.17e-15	2.04e-13	0.501405
cg17444738	2.18e-15	2.04e-13	0.477491
cg15723536	2.18e-15	2.05e-13	0.490854
cg03146949	2.19e-15	2.05e-13	0.538189
cg11526928	2.19e-15	2.05e-13	0.463705
cg02969141	2.19e-15	2.05e-13	0.488322
cg21878859	2.19e-15	2.05e-13	0.509622
cg02471153	2.2e-15	2.06e-13	0.450648
cg20532370	2.22e-15	2.07e-13	0.516001
cg21547690	2.22e-15	2.08e-13	0.521518
cg10961753	2.23e-15	2.09e-13	0.474058
cg00790098	2.24e-15	2.1e-13	0.48617
cg00347369	2.27e-15	2.12e-13	0.498261
cg13537061	2.27e-15	2.12e-13	0.514514
cg11615755	2.27e-15	2.12e-13	0.540286
cg15665646	2.28e-15	2.13e-13	0.516033
cg16997364	2.28e-15	2.13e-13	0.539225
cg24228819	2.28e-15	2.13e-13	0.503766
cg12432236	2.28e-15	2.13e-13	0.563422
cg13234863	2.29e-15	2.14e-13	0.533105
cg05091238	2.3e-15	2.14e-13	0.477078
cg20841047	2.3e-15	2.14e-13	0.520602
cg10385303	2.32e-15	2.17e-13	0.519362
cg05859679	2.33e-15	2.17e-13	0.508297
cg21819468	2.33e-15	2.17e-13	0.525404
cg18173235	2.33e-15	2.17e-13	0.534591
cg16150752	2.34e-15	2.18e-13	0.532946
cg02013838	2.35e-15	2.19e-13	0.549864
cg08896053	2.36e-15	2.2e-13	0.517297
cg16729415	2.38e-15	2.21e-13	0.470011
cg09462808	2.38e-15	2.22e-13	0.536045
cg00292135	2.39e-15	2.22e-13	0.456454
cg06391932	2.39e-15	2.23e-13	0.525568
cg10354244	2.41e-15	2.25e-13	0.527868
cg11357746	2.43e-15	2.26e-13	0.488396
cg20275132	2.44e-15	2.27e-13	0.514703
cg22737624	2.44e-15	2.27e-13	0.538945
cg13336642	2.45e-15	2.27e-13	0.422626
cg11402363	2.46e-15	2.29e-13	0.541527
cg10894483	2.47e-15	2.3e-13	0.531523
cg20655113	2.47e-15	2.3e-13	0.524078
cg11891395	2.49e-15	2.31e-13	0.510959
cg14606116	2.49e-15	2.31e-13	0.539637
cg20139247	2.5e-15	2.32e-13	0.556992
cg19848629	2.5e-15	2.32e-13	0.540082
cg14251870	2.51e-15	2.33e-13	0.531279
cg07211875	2.51e-15	2.33e-13	0.544627
cg10172669	2.52e-15	2.33e-13	0.52961
cg03511041	2.52e-15	2.34e-13	0.49543
cg21164440	2.52e-15	2.34e-13	0.527375
cg15754594	2.53e-15	2.34e-13	0.489846
cg18863333	2.53e-15	2.35e-13	0.475282
cg25950278	2.53e-15	2.35e-13	0.507406
cg03184290	2.55e-15	2.36e-13	0.597638
cg11630404	2.56e-15	2.37e-13	0.469805
cg09247060	2.56e-15	2.37e-13	0.505488
cg07421287	2.57e-15	2.38e-13	0.539134
cg16956501	2.58e-15	2.39e-13	0.4628
cg13866527	2.61e-15	2.41e-13	0.53123
cg17337118	2.61e-15	2.41e-13	0.505326
cg05168977	2.62e-15	2.42e-13	0.536983
cg21200353	2.64e-15	2.44e-13	0.494561
cg08095196	2.66e-15	2.46e-13	0.533916
cg21657577	2.68e-15	2.47e-13	0.520419
cg25903783	2.68e-15	2.48e-13	0.405074
cg26730416	2.69e-15	2.48e-13	0.517904
cg03301848	2.69e-15	2.48e-13	0.536726
cg22848150	2.69e-15	2.49e-13	0.531164
cg04581018	2.7e-15	2.49e-13	0.526262
cg14012294	2.7e-15	2.49e-13	0.475259
cg25092838	2.7e-15	2.5e-13	0.513759
cg18201351	2.72e-15	2.51e-13	0.53516
cg06868946	2.72e-15	2.51e-13	0.499825
cg19796981	2.73e-15	2.52e-13	0.35982
cg13634602	2.75e-15	2.53e-13	0.5193
cg15987088	2.76e-15	2.54e-13	0.552738
cg15315385	2.76e-15	2.54e-13	0.495376
cg26014538	2.77e-15	2.55e-13	0.481744
cg06340987	2.77e-15	2.56e-13	0.529988
cg03053579	2.78e-15	2.56e-13	0.519501
cg18215217	2.78e-15	2.56e-13	0.493616
cg08681924	2.78e-15	2.56e-13	0.503973
cg04825429	2.79e-15	2.56e-13	0.53244
cg17199007	2.8e-15	2.57e-13	0.505351
cg05143887	2.8e-15	2.58e-13	0.437024
cg11328303	2.8e-15	2.58e-13	0.519842
cg26492446	2.8e-15	2.58e-13	0.508583
cg00637687	2.82e-15	2.59e-13	0.516008
cg16528511	2.82e-15	2.59e-13	0.451813
cg13663218	2.82e-15	2.59e-13	0.524605
cg23468878	2.82e-15	2.6e-13	0.502874
cg18698884	2.84e-15	2.61e-13	0.504057
cg06455149	2.84e-15	2.61e-13	0.510463
cg20675505	2.86e-15	2.63e-13	0.509273
cg06410057	2.87e-15	2.64e-13	0.489894
cg22442841	2.88e-15	2.65e-13	0.488371
cg12670347	2.89e-15	2.66e-13	0.480871
cg19037454	2.9e-15	2.66e-13	0.49094
cg11007931	2.91e-15	2.67e-13	0.532807
cg18236477	2.91e-15	2.67e-13	0.487158
cg13870102	2.91e-15	2.67e-13	0.511319
cg19166660	2.94e-15	2.7e-13	0.525749
cg00149947	2.95e-15	2.7e-13	0.449557
cg09106624	2.95e-15	2.7e-13	0.439059
cg14174204	2.95e-15	2.7e-13	0.460444
cg03424844	2.96e-15	2.71e-13	0.475915
cg12103265	2.97e-15	2.72e-13	0.534258
cg15590950	2.98e-15	2.72e-13	0.495204
cg14248715	2.98e-15	2.73e-13	0.530072
cg26196480	2.98e-15	2.73e-13	0.500712
cg17087640	2.98e-15	2.73e-13	0.523515
cg20779917	2.99e-15	2.73e-13	0.450794
cg23941434	3e-15	2.75e-13	0.530641
cg19730691	3.01e-15	2.75e-13	0.422027
cg03333634	3.02e-15	2.76e-13	0.546836
cg09550809	3.02e-15	2.76e-13	0.398474
cg25642476	3.03e-15	2.77e-13	0.48875
cg21695661	3.04e-15	2.77e-13	0.516737
cg00364016	3.05e-15	2.79e-13	0.52454
cg07647726	3.06e-15	2.79e-13	0.47969
cg22120714	3.07e-15	2.8e-13	0.486746
cg03679521	3.09e-15	2.82e-13	0.507776
cg13996155	3.09e-15	2.82e-13	0.491899
cg04470072	3.1e-15	2.83e-13	0.488218
cg07035173	3.1e-15	2.83e-13	0.540853
cg13384453	3.1e-15	2.83e-13	0.516677
cg04864807	3.1e-15	2.83e-13	0.478858
cg05121480	3.12e-15	2.85e-13	0.480849
cg05359130	3.13e-15	2.85e-13	0.496396
cg23092823	3.13e-15	2.85e-13	0.474576
cg25840237	3.13e-15	2.85e-13	0.464603
cg02612397	3.14e-15	2.86e-13	0.541595
cg02795029	3.15e-15	2.87e-13	0.480805
cg09470638	3.15e-15	2.87e-13	0.498403
cg08305436	3.16e-15	2.88e-13	0.514357
cg06649410	3.17e-15	2.88e-13	0.548687
cg25990647	3.19e-15	2.9e-13	0.495028
cg02510267	3.19e-15	2.9e-13	0.517211
cg24658517	3.19e-15	2.9e-13	0.503689
cg04694035	3.2e-15	2.91e-13	0.51844
cg13378934	3.2e-15	2.91e-13	0.387089
cg05888175	3.22e-15	2.92e-13	0.535533
cg13329248	3.22e-15	2.92e-13	0.528311
cg14445814	3.22e-15	2.93e-13	0.414786
cg21712019	3.22e-15	2.93e-13	0.510093
cg10414985	3.23e-15	2.94e-13	0.549768
cg02637078	3.24e-15	2.94e-13	0.422735
cg06482019	3.25e-15	2.95e-13	0.514678
cg26654934	3.25e-15	2.95e-13	0.498597
cg21054521	3.25e-15	2.95e-13	0.534853
cg14660125	3.25e-15	2.95e-13	0.442654
cg16703762	3.25e-15	2.95e-13	0.549456
cg10362172	3.26e-15	2.95e-13	0.490083
cg12801474	3.26e-15	2.95e-13	0.538462
cg19790321	3.28e-15	2.97e-13	0.521247
cg01792403	3.28e-15	2.97e-13	0.505932
cg24231716	3.28e-15	2.97e-13	0.481094
cg08893692	3.29e-15	2.98e-13	0.52391
cg08012278	3.29e-15	2.98e-13	0.547682
cg01786715	3.3e-15	2.99e-13	0.53182
cg12980692	3.3e-15	2.99e-13	0.528045
cg10386483	3.31e-15	3e-13	0.49474
cg02430797	3.32e-15	3.01e-13	0.535083
cg26836233	3.32e-15	3.01e-13	0.532315
cg08622677	3.33e-15	3.02e-13	0.537787
cg02155884	3.36e-15	3.04e-13	0.472747
cg17819635	3.36e-15	3.04e-13	0.452781
cg13724788	3.37e-15	3.04e-13	0.511864
cg07363137	3.37e-15	3.05e-13	0.460886
cg21563960	3.38e-15	3.05e-13	0.541539
cg27067781	3.38e-15	3.05e-13	0.474217
cg18391899	3.39e-15	3.06e-13	0.520607
cg04249522	3.39e-15	3.06e-13	0.411012
cg23806621	3.39e-15	3.06e-13	0.538473
cg01345315	3.4e-15	3.07e-13	0.514493
cg08070771	3.4e-15	3.07e-13	0.516794
cg02836919	3.4e-15	3.07e-13	0.529261
cg01482645	3.4e-15	3.07e-13	0.44477
cg02606403	3.42e-15	3.09e-13	0.501535
cg03978579	3.42e-15	3.09e-13	0.552817
cg04456238	3.45e-15	3.11e-13	0.503781
cg15786900	3.45e-15	3.11e-13	0.49261
cg11074814	3.45e-15	3.11e-13	0.482297
cg14951139	3.46e-15	3.12e-13	0.463278
cg02589791	3.47e-15	3.13e-13	0.460607
cg03905413	3.47e-15	3.13e-13	0.548366
cg08506931	3.5e-15	3.15e-13	0.509745
cg10043037	3.52e-15	3.17e-13	0.544925
cg18397073	3.52e-15	3.17e-13	0.475106
cg15019541	3.53e-15	3.17e-13	0.511673
cg26006870	3.53e-15	3.17e-13	0.487715
cg13260012	3.53e-15	3.17e-13	0.48985
cg17851046	3.54e-15	3.19e-13	0.496221
cg12126857	3.55e-15	3.19e-13	0.518338
cg04151278	3.56e-15	3.2e-13	0.54342
cg01553209	3.56e-15	3.2e-13	0.340517
cg08074851	3.57e-15	3.21e-13	0.508979
cg16713262	3.58e-15	3.21e-13	0.548981
cg06918467	3.59e-15	3.23e-13	0.560806
cg12523526	3.6e-15	3.23e-13	0.509819
cg19743103	3.61e-15	3.24e-13	0.478443
cg21776417	3.63e-15	3.26e-13	0.507197
cg03074925	3.66e-15	3.29e-13	0.487256
cg00995520	3.67e-15	3.29e-13	0.532924
cg09307530	3.69e-15	3.31e-13	0.517852
cg09379485	3.69e-15	3.31e-13	0.486684
cg26123605	3.7e-15	3.32e-13	0.520789
cg18470839	3.71e-15	3.32e-13	0.549533
cg24594997	3.71e-15	3.33e-13	0.524616
cg20405893	3.71e-15	3.33e-13	0.54349
cg11115235	3.75e-15	3.36e-13	0.548323
cg03475285	3.77e-15	3.38e-13	0.535815
cg10199250	3.78e-15	3.38e-13	0.491344
cg19165390	3.8e-15	3.4e-13	0.489441
cg26532621	3.82e-15	3.42e-13	0.509159
cg25523509	3.84e-15	3.43e-13	0.516116
cg16198087	3.85e-15	3.44e-13	0.535985
cg07087859	3.85e-15	3.45e-13	0.502334
cg27120999	3.86e-15	3.45e-13	0.544303
cg22640819	3.87e-15	3.46e-13	0.507774
cg20172500	3.87e-15	3.46e-13	0.533323
cg17097923	3.87e-15	3.46e-13	0.520152
cg09655403	3.88e-15	3.47e-13	0.485159
cg24430140	3.88e-15	3.47e-13	0.483115
cg07180307	3.88e-15	3.47e-13	0.499463
cg21534264	3.89e-15	3.47e-13	0.513339
cg22143289	3.9e-15	3.48e-13	0.465215
cg08985029	3.91e-15	3.49e-13	0.516818
cg07306531	3.92e-15	3.5e-13	0.459982
cg22841772	3.92e-15	3.5e-13	0.539308
cg16937268	3.92e-15	3.5e-13	0.53388
cg12562076	3.92e-15	3.5e-13	0.531846
cg15225201	3.92e-15	3.5e-13	0.559215
cg24653263	3.93e-15	3.51e-13	0.520486
cg11294692	3.94e-15	3.51e-13	0.51571
cg00339682	3.97e-15	3.54e-13	0.482841
cg05697849	3.98e-15	3.54e-13	0.469309
cg07991112	3.98e-15	3.55e-13	0.470776
cg15732768	4e-15	3.56e-13	0.51819
cg06402675	4.01e-15	3.57e-13	0.54056
cg06114087	4.02e-15	3.57e-13	0.53238
cg15692992	4.02e-15	3.58e-13	0.527675
cg21493505	4.04e-15	3.59e-13	0.438522
cg20859731	4.04e-15	3.6e-13	0.497709
cg01597641	4.05e-15	3.6e-13	0.509434
cg23922454	4.05e-15	3.6e-13	0.525998
cg11602901	4.05e-15	3.6e-13	0.515492
cg01590848	4.08e-15	3.63e-13	0.517714
cg25888561	4.09e-15	3.63e-13	0.493818
cg01405004	4.1e-15	3.64e-13	0.524059
cg24319902	4.11e-15	3.65e-13	0.529223
cg11967654	4.12e-15	3.66e-13	0.542903
cg01419831	4.14e-15	3.67e-13	0.467041
cg03697918	4.19e-15	3.72e-13	0.461259
cg07303244	4.19e-15	3.72e-13	0.496959
cg08740524	4.19e-15	3.72e-13	0.489061
cg19788831	4.19e-15	3.72e-13	0.51061
cg24332783	4.2e-15	3.73e-13	0.514916
cg02026062	4.21e-15	3.73e-13	0.536142
cg03122669	4.21e-15	3.73e-13	0.509832
cg07382943	4.21e-15	3.73e-13	0.536747
cg15548101	4.21e-15	3.73e-13	0.530532
cg24045841	4.23e-15	3.75e-13	0.545123
cg22557091	4.24e-15	3.75e-13	0.516634
cg14370628	4.25e-15	3.77e-13	0.529675
cg16206460	4.26e-15	3.78e-13	0.531705
cg00394180	4.28e-15	3.79e-13	0.528339
cg00955497	4.28e-15	3.79e-13	0.555498
cg05547902	4.33e-15	3.83e-13	0.52351
cg21455438	4.33e-15	3.84e-13	0.486234
cg05981335	4.35e-15	3.85e-13	0.533459
cg02829743	4.37e-15	3.87e-13	0.517308
cg18556005	4.38e-15	3.87e-13	0.512224
cg05013728	4.42e-15	3.91e-13	0.500921
cg00779065	4.43e-15	3.92e-13	0.477166
cg14000361	4.44e-15	3.92e-13	0.518984
cg02430935	4.45e-15	3.93e-13	0.524133
cg05949020	4.49e-15	3.96e-13	0.533047
cg14330189	4.49e-15	3.97e-13	0.504479
cg17033854	4.5e-15	3.97e-13	0.472947
cg26685195	4.51e-15	3.98e-13	0.529741
cg17054759	4.51e-15	3.98e-13	0.502517
cg16924616	4.53e-15	4e-13	0.487367
cg10406295	4.54e-15	4.01e-13	0.536606
cg02994956	4.54e-15	4.01e-13	0.484609
cg10040329	4.55e-15	4.02e-13	0.452726
cg18164784	4.57e-15	4.03e-13	0.536932
cg18449120	4.57e-15	4.03e-13	0.539174
cg05225187	4.58e-15	4.04e-13	0.545033
cg16705627	4.59e-15	4.04e-13	0.478993
cg14035231	4.59e-15	4.04e-13	0.502257
cg01939477	4.6e-15	4.05e-13	0.450844
cg18100702	4.61e-15	4.06e-13	0.52113
cg19363579	4.61e-15	4.06e-13	0.512456
cg24463006	4.61e-15	4.06e-13	0.53771
cg18194945	4.64e-15	4.08e-13	0.522984
cg09381003	4.64e-15	4.08e-13	0.334263
cg15140703	4.64e-15	4.09e-13	0.500843
cg18902742	4.65e-15	4.09e-13	0.473038
cg21269843	4.67e-15	4.11e-13	0.429702
cg07832473	4.69e-15	4.12e-13	0.455643
cg20041366	4.71e-15	4.14e-13	0.519133
cg07017875	4.73e-15	4.16e-13	0.538486
cg26477573	4.73e-15	4.16e-13	0.52015
cg14610403	4.74e-15	4.16e-13	0.438755
cg21869586	4.74e-15	4.16e-13	0.519866
cg20229496	4.75e-15	4.17e-13	0.510833
cg27664496	4.76e-15	4.18e-13	0.502538
cg26022015	4.78e-15	4.19e-13	0.446109
cg15197065	4.79e-15	4.21e-13	0.481308
cg06821999	4.82e-15	4.23e-13	0.474643
cg12838303	4.82e-15	4.23e-13	0.488765
cg04211115	4.84e-15	4.24e-13	0.505457
cg02159381	4.84e-15	4.25e-13	0.486938
cg02194243	4.85e-15	4.26e-13	0.504292
cg12463600	4.86e-15	4.26e-13	0.545833
cg09887220	4.86e-15	4.26e-13	0.530342
cg18344930	4.86e-15	4.26e-13	0.503684
cg20891301	4.88e-15	4.28e-13	0.489567
cg07756105	4.92e-15	4.31e-13	0.491524
cg20121142	4.92e-15	4.31e-13	0.522995
cg17727929	4.92e-15	4.31e-13	0.545918
cg05295006	4.92e-15	4.31e-13	0.46964
cg25332298	4.93e-15	4.31e-13	0.530387
cg20552282	4.93e-15	4.31e-13	0.533753
cg02858606	4.94e-15	4.32e-13	0.528327
cg09048500	4.95e-15	4.33e-13	0.534612
cg00070680	4.96e-15	4.33e-13	0.515469
cg21112168	4.96e-15	4.33e-13	0.519575
cg01405761	4.96e-15	4.34e-13	0.455382
cg24842086	4.98e-15	4.35e-13	0.499645
cg04144394	4.98e-15	4.36e-13	0.527374
cg05827312	4.99e-15	4.36e-13	0.540871
cg03556497	5.01e-15	4.38e-13	0.492766
cg04862347	5.02e-15	4.38e-13	0.517986
cg27416372	5.07e-15	4.43e-13	0.518831
cg27062795	5.07e-15	4.43e-13	0.525537
cg26398921	5.08e-15	4.43e-13	0.535185
cg03186486	5.08e-15	4.43e-13	0.491705
cg04176674	5.09e-15	4.44e-13	0.478736
cg16697438	5.11e-15	4.45e-13	0.509912
cg01227537	5.12e-15	4.47e-13	0.390445
cg10013716	5.13e-15	4.48e-13	0.463873
cg19968631	5.14e-15	4.48e-13	0.492381
cg23632985	5.17e-15	4.51e-13	0.501808
cg16060369	5.18e-15	4.51e-13	0.449444
cg23842255	5.19e-15	4.52e-13	0.517582
cg23262036	5.21e-15	4.54e-13	0.546597
cg04622777	5.22e-15	4.54e-13	0.518158
cg13128937	5.22e-15	4.54e-13	0.510829
cg21760402	5.24e-15	4.56e-13	0.524703
cg19815574	5.24e-15	4.56e-13	0.53553
cg25862644	5.25e-15	4.57e-13	0.492941
cg13902110	5.26e-15	4.57e-13	0.508429
cg07645844	5.26e-15	4.58e-13	0.523584
cg15472092	5.26e-15	4.58e-13	0.469309
cg07955995	5.31e-15	4.62e-13	0.555405
cg09520393	5.32e-15	4.62e-13	0.50243
cg02523640	5.34e-15	4.64e-13	0.509416
cg19763319	5.34e-15	4.64e-13	0.517895
cg23035715	5.37e-15	4.67e-13	0.523736
cg27370808	5.38e-15	4.67e-13	0.509798
cg06550340	5.38e-15	4.67e-13	0.52623
cg26337998	5.41e-15	4.7e-13	0.51029
cg16356837	5.45e-15	4.73e-13	0.500125
cg20894686	5.46e-15	4.74e-13	0.510284
cg06128028	5.51e-15	4.78e-13	0.529467
cg13470069	5.52e-15	4.79e-13	0.400509
cg02345991	5.52e-15	4.79e-13	0.523275
cg14866863	5.53e-15	4.79e-13	0.493314
cg01959236	5.53e-15	4.8e-13	0.546826
cg27553955	5.53e-15	4.8e-13	0.471869
cg09403249	5.54e-15	4.8e-13	0.524137
cg11258089	5.56e-15	4.81e-13	0.454805
cg23519626	5.56e-15	4.82e-13	0.512463
cg19861741	5.58e-15	4.83e-13	0.531741
cg00890485	5.58e-15	4.83e-13	0.531582
cg03932361	5.6e-15	4.85e-13	0.451965
cg09130043	5.62e-15	4.86e-13	0.528198
cg14367020	5.64e-15	4.88e-13	0.523662
cg05324194	5.66e-15	4.89e-13	0.53604
cg16821992	5.68e-15	4.92e-13	0.436819
cg12744722	5.68e-15	4.92e-13	0.510603
cg08063317	5.7e-15	4.93e-13	0.51385
cg25827490	5.73e-15	4.95e-13	0.486658
cg10249375	5.73e-15	4.95e-13	0.529502
cg07877559	5.74e-15	4.96e-13	0.505911
cg23614791	5.74e-15	4.96e-13	0.429762
cg15458338	5.75e-15	4.97e-13	0.540857
cg25285904	5.77e-15	4.98e-13	0.463417
cg17353354	5.77e-15	4.98e-13	0.518668
cg02288754	5.78e-15	4.98e-13	0.504324
cg21966075	5.79e-15	5e-13	0.488087
cg07066550	5.81e-15	5.01e-13	0.497641
cg11229872	5.82e-15	5.02e-13	0.514238
cg26186954	5.82e-15	5.02e-13	0.519899
cg11250773	5.83e-15	5.03e-13	0.48836
cg08228703	5.87e-15	5.06e-13	0.524423
cg08768569	5.88e-15	5.06e-13	0.537723
cg14568183	5.89e-15	5.08e-13	0.548696
cg18249580	5.89e-15	5.08e-13	0.515165
cg11601252	5.89e-15	5.08e-13	0.531359
cg05069426	5.91e-15	5.09e-13	0.503341
cg04413320	5.92e-15	5.1e-13	0.523788
cg13692446	5.93e-15	5.1e-13	0.506741
cg03365496	5.94e-15	5.11e-13	0.497463
cg04098339	5.95e-15	5.12e-13	0.455486
cg19488874	5.95e-15	5.12e-13	0.507972
cg00173504	5.96e-15	5.12e-13	0.494431
cg16968596	5.97e-15	5.13e-13	0.521273
cg10454514	5.97e-15	5.13e-13	0.478558
cg10572355	5.97e-15	5.13e-13	0.472534
cg25976242	5.97e-15	5.13e-13	0.488589
cg04223424	5.99e-15	5.14e-13	0.516582
cg22763680	6.02e-15	5.17e-13	0.5083
cg08384637	6.02e-15	5.17e-13	0.525829
cg06991484	6.04e-15	5.19e-13	0.529135
cg03638905	6.05e-15	5.19e-13	0.52894
cg04343891	6.06e-15	5.21e-13	0.512619
cg07413251	6.06e-15	5.21e-13	0.539064
cg19524362	6.1e-15	5.23e-13	0.518689
cg13841603	6.13e-15	5.26e-13	0.459079
cg23032674	6.14e-15	5.26e-13	0.502609
cg25977206	6.15e-15	5.27e-13	0.510855
cg18242712	6.18e-15	5.3e-13	0.538872
cg05280750	6.19e-15	5.31e-13	0.536886
cg05316605	6.22e-15	5.33e-13	0.508902
cg03613339	6.22e-15	5.33e-13	0.520604
cg05779219	6.28e-15	5.38e-13	0.290398
cg01660473	6.32e-15	5.41e-13	0.548962
cg24213719	6.32e-15	5.42e-13	0.520211
cg01061391	6.33e-15	5.42e-13	0.462926
cg18538958	6.37e-15	5.45e-13	0.518773
cg23740491	6.43e-15	5.5e-13	0.527458
cg14663965	6.43e-15	5.5e-13	0.451404
cg22243222	6.44e-15	5.51e-13	0.477114
cg03599357	6.45e-15	5.52e-13	0.537158
cg21239311	6.45e-15	5.52e-13	0.528881
cg01584087	6.54e-15	5.59e-13	0.548578
cg10842141	6.55e-15	5.6e-13	0.535129
cg11264499	6.57e-15	5.61e-13	0.53835
cg08386692	6.57e-15	5.61e-13	0.51194
cg19375210	6.58e-15	5.62e-13	0.523036
cg11595545	6.58e-15	5.62e-13	0.508106
cg00247557	6.59e-15	5.63e-13	0.412528
cg23188704	6.6e-15	5.64e-13	0.542127
cg00549772	6.61e-15	5.64e-13	0.542957
cg00575005	6.66e-15	5.69e-13	0.441778
cg12590600	6.67e-15	5.69e-13	0.512604
cg26095658	6.68e-15	5.7e-13	0.498345
cg16407471	6.74e-15	5.75e-13	0.425521
cg06845853	6.8e-15	5.8e-13	0.547244
cg23642747	6.85e-15	5.84e-13	0.481131
cg13626863	6.89e-15	5.88e-13	0.521092
cg04599297	6.9e-15	5.88e-13	0.517297
cg04041669	6.97e-15	5.94e-13	0.512677
cg27344859	6.97e-15	5.94e-13	0.525286
cg12317456	6.98e-15	5.94e-13	0.501808
cg06091013	6.99e-15	5.95e-13	0.520771
cg25632105	7.03e-15	5.98e-13	0.480588
cg13958974	7.04e-15	5.99e-13	0.463004
cg06592987	7.05e-15	6e-13	0.525988
cg13225166	7.07e-15	6.02e-13	0.463037
cg08649201	7.08e-15	6.02e-13	0.407628
cg16052975	7.09e-15	6.03e-13	0.506444
cg14093610	7.1e-15	6.04e-13	0.408917
cg00795341	7.14e-15	6.07e-13	0.493781
cg15852891	7.14e-15	6.07e-13	0.511662
cg26296364	7.15e-15	6.08e-13	0.53356
cg14441976	7.19e-15	6.11e-13	0.509378
cg07237326	7.19e-15	6.11e-13	0.528227
cg17015844	7.22e-15	6.13e-13	0.513921
cg18878616	7.29e-15	6.19e-13	0.497145
cg00860225	7.3e-15	6.2e-13	0.498063
cg23381749	7.41e-15	6.29e-13	0.522922
cg12307484	7.42e-15	6.3e-13	0.488236
cg12163132	7.45e-15	6.32e-13	0.413386
cg02105519	7.46e-15	6.33e-13	0.474227
cg05474726	7.48e-15	6.34e-13	0.527599
cg01500945	7.49e-15	6.35e-13	0.486316
cg12161971	7.52e-15	6.38e-13	0.43546
cg20234976	7.53e-15	6.38e-13	0.517368
cg16653620	7.54e-15	6.39e-13	0.48344
cg10887021	7.58e-15	6.43e-13	0.519551
cg22778178	7.62e-15	6.46e-13	0.523439
cg03029734	7.65e-15	6.48e-13	0.54192
cg04723401	7.65e-15	6.48e-13	0.526129
cg10296410	7.67e-15	6.49e-13	0.479646
cg05940231	7.73e-15	6.55e-13	0.490334
cg11564711	7.73e-15	6.55e-13	0.513749
cg24435401	7.76e-15	6.56e-13	0.534905
cg08414570	7.76e-15	6.57e-13	0.518593
cg20171396	7.79e-15	6.59e-13	0.505812
cg06721255	7.8e-15	6.6e-13	0.552192
cg14361627	7.81e-15	6.61e-13	0.543583
cg00984146	7.84e-15	6.63e-13	0.506306
cg13806741	7.84e-15	6.63e-13	0.489593
cg17978124	7.93e-15	6.7e-13	0.529609
cg26461267	7.94e-15	6.71e-13	0.504688
cg15689835	7.96e-15	6.72e-13	0.535353
cg06954658	7.96e-15	6.72e-13	0.506456
cg10836101	8e-15	6.75e-13	0.507186
cg26843074	8.04e-15	6.79e-13	0.493476
cg26932154	8.07e-15	6.81e-13	0.521391
cg21872037	8.07e-15	6.81e-13	0.517698
cg02305135	8.08e-15	6.81e-13	0.508899
cg11665991	8.08e-15	6.82e-13	0.46175
cg13405783	8.1e-15	6.83e-13	0.510539
cg26156687	8.13e-15	6.85e-13	0.42932
cg07099161	8.13e-15	6.85e-13	0.522164
cg24700462	8.17e-15	6.89e-13	0.508997
cg05255275	8.19e-15	6.9e-13	0.532169
cg07489502	8.2e-15	6.91e-13	0.531297
cg22637867	8.21e-15	6.91e-13	0.525148
cg22175873	8.21e-15	6.92e-13	0.53572
cg03192598	8.24e-15	6.94e-13	0.529883
cg05321361	8.24e-15	6.94e-13	0.49065
cg06118571	8.26e-15	6.95e-13	0.368163
cg05658182	8.28e-15	6.97e-13	0.481286
cg14335782	8.32e-15	7e-13	0.431262
cg00721572	8.34e-15	7.01e-13	0.477972
cg07483244	8.34e-15	7.01e-13	0.52186
cg23262218	8.34e-15	7.01e-13	0.495691
cg21627409	8.35e-15	7.02e-13	0.497435
cg00844439	8.36e-15	7.03e-13	0.467772
cg04427003	8.4e-15	7.06e-13	0.529754
cg10116864	8.44e-15	7.09e-13	0.534757
cg06248179	8.47e-15	7.11e-13	0.440338
cg17895157	8.47e-15	7.12e-13	0.520543
cg09841488	8.53e-15	7.17e-13	0.494881
cg11866674	8.56e-15	7.19e-13	0.508904
cg05690644	8.58e-15	7.2e-13	0.430608
cg23897913	8.58e-15	7.2e-13	0.511316
cg00492868	8.66e-15	7.27e-13	0.488891
cg04330683	8.71e-15	7.3e-13	0.537063
cg24127719	8.71e-15	7.3e-13	0.54522
cg08989441	8.73e-15	7.32e-13	0.441812
cg01007828	8.73e-15	7.32e-13	0.510706
cg07519816	8.75e-15	7.33e-13	0.365196
cg13163930	8.77e-15	7.35e-13	0.496409
cg01524278	8.83e-15	7.4e-13	0.519589
cg27088072	8.83e-15	7.4e-13	0.517943
cg22331862	8.86e-15	7.42e-13	0.480286
cg14487356	8.86e-15	7.42e-13	0.525455
cg27122213	8.86e-15	7.42e-13	0.473162
cg03669175	8.92e-15	7.47e-13	0.534468
cg01572652	8.94e-15	7.48e-13	0.523219
cg02401454	8.95e-15	7.49e-13	0.491809
cg01750714	8.96e-15	7.5e-13	0.515674
cg15237742	8.97e-15	7.5e-13	0.418034
cg19119609	8.97e-15	7.5e-13	0.515887
cg26509328	9.06e-15	7.57e-13	0.519997
cg01597891	9.09e-15	7.6e-13	0.535725
cg23478293	9.11e-15	7.61e-13	0.481187
cg02925367	9.12e-15	7.62e-13	0.52299
cg17176016	9.15e-15	7.64e-13	0.471346
cg01434160	9.16e-15	7.65e-13	0.533701
cg19157034	9.19e-15	7.67e-13	0.456112
cg24818573	9.19e-15	7.67e-13	0.529991
cg00973677	9.2e-15	7.68e-13	0.497817
cg04845649	9.22e-15	7.69e-13	0.380256
cg25354466	9.24e-15	7.71e-13	0.518147
cg25007283	9.28e-15	7.74e-13	0.525807
cg02187214	9.3e-15	7.75e-13	0.510976
cg07584066	9.3e-15	7.76e-13	0.484366
cg08466792	9.34e-15	7.79e-13	0.519591
cg05304622	9.35e-15	7.79e-13	0.498816
cg17286640	9.35e-15	7.79e-13	0.514711
cg06041677	9.37e-15	7.81e-13	0.50343
cg10553204	9.39e-15	7.82e-13	0.437035
cg02120584	9.4e-15	7.83e-13	0.451522
cg05540369	9.41e-15	7.84e-13	0.487954
cg21231715	9.42e-15	7.84e-13	0.521801
cg06424097	9.43e-15	7.85e-13	0.503606
cg22371972	9.43e-15	7.85e-13	0.536371
cg19411146	9.43e-15	7.85e-13	0.405531
cg18172877	9.45e-15	7.86e-13	0.520451
cg11815425	9.5e-15	7.91e-13	0.511999
cg11787346	9.52e-15	7.92e-13	0.54211
cg02825211	9.53e-15	7.93e-13	0.528485
cg24770596	9.58e-15	7.96e-13	0.502501
cg04859466	9.59e-15	7.97e-13	0.51862
cg10300684	9.59e-15	7.97e-13	0.528283
cg16138161	9.65e-15	8.01e-13	0.523528
cg17435307	9.69e-15	8.05e-13	0.540997
cg13307880	9.73e-15	8.08e-13	0.52236
cg18390610	9.8e-15	8.14e-13	0.504077
cg07060551	9.85e-15	8.18e-13	0.472037
cg15920743	9.87e-15	8.19e-13	0.536699
cg04154027	9.87e-15	8.19e-13	0.481988
cg00007644	9.94e-15	8.25e-13	0.511575
cg25221239	9.94e-15	8.25e-13	0.508566
cg27029821	1e-14	8.29e-13	0.467155
cg18115064	1.01e-14	8.35e-13	0.502519
cg18952647	1.01e-14	8.35e-13	0.518914
cg18655384	1.01e-14	8.36e-13	0.51036
cg15768103	1.01e-14	8.37e-13	0.50406
cg25247290	1.01e-14	8.38e-13	0.562544
cg02352240	1.01e-14	8.38e-13	0.560149
cg08921126	1.01e-14	8.39e-13	0.48295
cg17718302	1.02e-14	8.43e-13	0.506965
cg26307359	1.02e-14	8.45e-13	0.429396
cg12117141	1.02e-14	8.45e-13	0.513805
cg03399905	1.02e-14	8.48e-13	0.455142
cg00258809	1.03e-14	8.53e-13	0.440442
cg02290791	1.03e-14	8.53e-13	0.434042
cg11391335	1.03e-14	8.55e-13	0.519133
cg04031757	1.04e-14	8.56e-13	0.531637
cg07406191	1.04e-14	8.56e-13	0.510436
cg08566455	1.04e-14	8.62e-13	0.523581
cg11701471	1.04e-14	8.62e-13	0.488844
cg09728607	1.04e-14	8.62e-13	0.490966
cg11824956	1.05e-14	8.65e-13	0.484977
cg07035659	1.05e-14	8.66e-13	0.519934
cg00698685	1.05e-14	8.67e-13	0.548016
cg02232208	1.05e-14	8.7e-13	0.461324
cg04557125	1.06e-14	8.72e-13	0.515098
cg04988476	1.06e-14	8.72e-13	0.49608
cg16727923	1.06e-14	8.73e-13	0.490794
cg01166925	1.06e-14	8.75e-13	0.457809
cg26234721	1.06e-14	8.78e-13	0.521465
cg21741562	1.07e-14	8.81e-13	0.480122
cg14004073	1.08e-14	8.9e-13	0.512944
cg02867763	1.08e-14	8.9e-13	0.538634
cg23197473	1.08e-14	8.9e-13	0.503273
cg05196366	1.08e-14	8.9e-13	0.508002
cg04460771	1.08e-14	8.93e-13	0.5171
cg12456714	1.09e-14	8.95e-13	0.518079
cg14262937	1.09e-14	9e-13	0.50797
cg12119111	1.1e-14	9.05e-13	0.53229
cg00445475	1.1e-14	9.06e-13	0.503834
cg25340466	1.1e-14	9.07e-13	0.455312
cg22324022	1.1e-14	9.08e-13	0.462008
cg23645199	1.1e-14	9.09e-13	0.462385
cg23030111	1.11e-14	9.1e-13	0.497585
cg11377730	1.11e-14	9.12e-13	0.457289
cg16319578	1.11e-14	9.12e-13	0.517621
cg18442632	1.11e-14	9.13e-13	0.487172
cg23356850	1.11e-14	9.13e-13	0.525279
cg12163545	1.11e-14	9.14e-13	0.491874
cg04013024	1.12e-14	9.17e-13	0.507291
cg18685594	1.13e-14	9.26e-13	0.548153
cg06679347	1.13e-14	9.28e-13	0.505422
cg19585597	1.13e-14	9.28e-13	0.544179
cg12434982	1.14e-14	9.4e-13	0.497481
cg17121178	1.15e-14	9.44e-13	0.507302
cg05057720	1.15e-14	9.46e-13	0.479837
cg12155356	1.15e-14	9.46e-13	0.525823
cg20247486	1.16e-14	9.48e-13	0.468749
cg10769253	1.16e-14	9.49e-13	0.494483
cg20954987	1.16e-14	9.49e-13	0.519893
cg22796572	1.16e-14	9.52e-13	0.546657
cg23405212	1.16e-14	9.52e-13	0.498792
cg20300246	1.16e-14	9.53e-13	0.401338
cg08206318	1.16e-14	9.54e-13	0.523277
cg08935238	1.17e-14	9.55e-13	0.519186
cg00699993	1.18e-14	9.64e-13	0.417941
cg03916909	1.18e-14	9.64e-13	0.514047
cg11418477	1.18e-14	9.66e-13	0.439588
cg06710927	1.18e-14	9.68e-13	0.517035
cg12101354	1.18e-14	9.68e-13	0.544631
cg00970396	1.2e-14	9.79e-13	0.504439
cg12409982	1.2e-14	9.82e-13	0.505931
cg26354493	1.2e-14	9.84e-13	0.453153
cg15873149	1.21e-14	9.88e-13	0.506124
cg13486820	1.22e-14	9.94e-13	0.357318
cg18261050	1.22e-14	9.95e-13	0.516357
cg12165546	1.22e-14	9.95e-13	0.485076
cg17708016	1.22e-14	1e-12	0.511329
cg24469464	1.22e-14	1e-12	0.494746
cg05419671	1.23e-14	1e-12	0.52543
cg26158897	1.23e-14	1.01e-12	0.544861
cg03816687	1.24e-14	1.01e-12	0.470048
cg20709008	1.24e-14	1.01e-12	0.528928
cg09896412	1.25e-14	1.02e-12	0.438474
cg08271909	1.25e-14	1.02e-12	0.461464
cg20607331	1.25e-14	1.02e-12	0.472629
cg24362812	1.26e-14	1.03e-12	0.472365
cg17480278	1.26e-14	1.03e-12	0.525851
cg06615678	1.26e-14	1.03e-12	0.528151
cg05079049	1.26e-14	1.03e-12	0.511751
cg03024720	1.27e-14	1.03e-12	0.501324
cg03159124	1.27e-14	1.03e-12	0.534782
cg14678099	1.27e-14	1.04e-12	0.53457
cg20334313	1.28e-14	1.04e-12	0.42399
cg18815343	1.28e-14	1.04e-12	0.473437
cg12911763	1.28e-14	1.04e-12	0.541902
cg18133531	1.28e-14	1.05e-12	0.524167
cg18198999	1.29e-14	1.05e-12	0.51072
cg18322569	1.29e-14	1.05e-12	0.317271
cg14007067	1.3e-14	1.06e-12	0.50887
cg10906284	1.3e-14	1.06e-12	0.413171
cg14270687	1.3e-14	1.06e-12	0.498758
cg05241355	1.3e-14	1.06e-12	0.443907
cg22995692	1.31e-14	1.06e-12	0.46727
cg17892178	1.31e-14	1.06e-12	0.515924
cg04365452	1.31e-14	1.07e-12	0.517597
cg21769619	1.32e-14	1.07e-12	0.481236
cg23497704	1.32e-14	1.07e-12	0.521872
cg01661350	1.33e-14	1.08e-12	0.518683
cg04521004	1.34e-14	1.09e-12	0.494837
cg09481404	1.35e-14	1.09e-12	0.442706
cg05383490	1.35e-14	1.1e-12	0.495332
cg23647410	1.35e-14	1.1e-12	0.461482
cg21365094	1.35e-14	1.1e-12	0.496857
cg23217512	1.35e-14	1.1e-12	0.471326
cg14225678	1.36e-14	1.1e-12	0.509635
cg06142537	1.36e-14	1.11e-12	0.485962
cg02461363	1.36e-14	1.11e-12	0.540007
cg01067151	1.37e-14	1.11e-12	0.508844
cg22195627	1.37e-14	1.11e-12	0.524396
cg10457056	1.37e-14	1.11e-12	0.443801
cg06220449	1.38e-14	1.12e-12	0.512645
cg14398275	1.39e-14	1.12e-12	0.502397
cg09384610	1.39e-14	1.13e-12	0.501525
cg24304249	1.39e-14	1.13e-12	0.504304
cg02115911	1.4e-14	1.13e-12	0.533895
cg09905199	1.4e-14	1.13e-12	0.521009
cg09861115	1.41e-14	1.14e-12	0.528476
cg09816693	1.41e-14	1.14e-12	0.479416
cg02455094	1.41e-14	1.14e-12	0.446709
cg18789918	1.42e-14	1.15e-12	0.479579
cg25970230	1.42e-14	1.15e-12	0.521508
cg06370771	1.42e-14	1.15e-12	0.528896
cg19747232	1.42e-14	1.15e-12	0.485634
cg00619126	1.43e-14	1.16e-12	0.452798
cg09079909	1.43e-14	1.16e-12	0.441158
cg17029062	1.44e-14	1.16e-12	0.517407
cg21836358	1.44e-14	1.16e-12	0.511378
cg24496475	1.45e-14	1.17e-12	0.534729
cg25861699	1.45e-14	1.17e-12	0.429195
cg02886408	1.46e-14	1.18e-12	0.517254
cg04302194	1.46e-14	1.18e-12	0.499985
cg01234044	1.46e-14	1.18e-12	0.526644
cg13568950	1.47e-14	1.19e-12	0.52571
cg23528400	1.48e-14	1.19e-12	0.524777
cg00514609	1.48e-14	1.2e-12	0.502928
cg16033633	1.49e-14	1.2e-12	0.494873
cg05446322	1.5e-14	1.21e-12	0.486963
cg00116092	1.5e-14	1.21e-12	0.361457
cg01952185	1.5e-14	1.21e-12	0.466736
cg13272465	1.5e-14	1.21e-12	0.540982
cg12118269	1.5e-14	1.21e-12	0.472318
cg10367023	1.5e-14	1.21e-12	0.534527
cg17772028	1.51e-14	1.22e-12	0.490437
cg04729913	1.51e-14	1.22e-12	0.489888
cg23720064	1.52e-14	1.23e-12	0.5242
cg24211504	1.53e-14	1.23e-12	0.528093
cg06596654	1.53e-14	1.23e-12	0.515464
cg11822659	1.53e-14	1.23e-12	0.507513
cg15341350	1.53e-14	1.23e-12	0.508085
cg18318649	1.54e-14	1.24e-12	0.513742
cg09891125	1.54e-14	1.24e-12	0.521141
cg22653976	1.54e-14	1.24e-12	0.500729
cg09014354	1.55e-14	1.24e-12	0.511339
cg18652900	1.55e-14	1.24e-12	0.447213
cg21123160	1.56e-14	1.25e-12	0.485436
cg23967169	1.56e-14	1.25e-12	0.481651
cg16630482	1.56e-14	1.25e-12	0.493162
cg00067018	1.56e-14	1.26e-12	0.543136
cg02081006	1.57e-14	1.26e-12	0.504213
cg17611193	1.57e-14	1.26e-12	0.511457
cg03347018	1.57e-14	1.26e-12	0.490724
cg03250019	1.57e-14	1.26e-12	0.431735
cg03388193	1.57e-14	1.26e-12	0.484018
cg02943578	1.58e-14	1.27e-12	0.534098
cg15229124	1.58e-14	1.27e-12	0.308795
cg00792424	1.59e-14	1.27e-12	0.513259
cg24595510	1.59e-14	1.27e-12	0.49962
cg15469350	1.59e-14	1.27e-12	0.460607
cg19431448	1.59e-14	1.28e-12	0.509806
cg10441934	1.6e-14	1.28e-12	0.497185
cg26348902	1.61e-14	1.29e-12	0.528701
cg07282889	1.61e-14	1.29e-12	0.504153
cg26948907	1.61e-14	1.29e-12	0.503502
cg25349154	1.62e-14	1.3e-12	0.454164
cg22970357	1.62e-14	1.3e-12	0.52037
cg10379418	1.63e-14	1.3e-12	0.49672
cg20080624	1.63e-14	1.3e-12	0.54243
cg21183256	1.64e-14	1.31e-12	0.469616
cg15975865	1.64e-14	1.32e-12	0.473756
cg09152943	1.65e-14	1.32e-12	0.526731
cg03671597	1.65e-14	1.32e-12	0.48923
cg00740368	1.65e-14	1.32e-12	0.515998
cg02343318	1.65e-14	1.32e-12	0.47645
cg15292275	1.65e-14	1.32e-12	0.463956
cg05768922	1.66e-14	1.33e-12	0.493364
cg19583211	1.67e-14	1.33e-12	0.492145
cg24444839	1.67e-14	1.33e-12	0.412118
cg27393010	1.68e-14	1.34e-12	0.453852
cg26984343	1.68e-14	1.34e-12	0.494621
cg05630016	1.68e-14	1.34e-12	0.493041
cg09143673	1.68e-14	1.34e-12	0.505652
cg09498572	1.69e-14	1.35e-12	0.50779
cg13200838	1.69e-14	1.35e-12	0.376009
cg20233073	1.69e-14	1.35e-12	0.53162
cg26932432	1.69e-14	1.35e-12	0.534666
cg13221363	1.7e-14	1.35e-12	0.531497
cg13080565	1.71e-14	1.36e-12	0.514502
cg24301620	1.71e-14	1.36e-12	0.510576
cg15779837	1.72e-14	1.37e-12	0.51215
cg11362010	1.72e-14	1.37e-12	0.505573
cg14757228	1.72e-14	1.37e-12	0.466213
cg14031402	1.72e-14	1.37e-12	0.513319
cg20800509	1.72e-14	1.37e-12	0.397033
cg13914083	1.73e-14	1.37e-12	0.443922
cg05344692	1.73e-14	1.38e-12	0.425077
cg04849842	1.73e-14	1.38e-12	0.415605
cg25902889	1.73e-14	1.38e-12	0.439975
cg07813142	1.74e-14	1.38e-12	0.40285
cg15164708	1.74e-14	1.39e-12	0.514394
cg13051450	1.75e-14	1.4e-12	0.433028
cg04169260	1.76e-14	1.4e-12	0.407331
cg25773267	1.76e-14	1.4e-12	0.512811
cg16021896	1.76e-14	1.4e-12	0.459808
cg17200920	1.76e-14	1.4e-12	0.368495
cg00457403	1.77e-14	1.41e-12	0.516064
cg15261221	1.77e-14	1.41e-12	0.503367
cg04293733	1.77e-14	1.41e-12	0.404843
cg07909759	1.78e-14	1.41e-12	0.517355
cg03637815	1.78e-14	1.42e-12	0.452156
cg14502980	1.78e-14	1.42e-12	0.509449
cg08552198	1.79e-14	1.42e-12	0.494205
cg13411015	1.8e-14	1.43e-12	0.466504
cg21038785	1.8e-14	1.43e-12	0.457535
cg12298268	1.81e-14	1.43e-12	0.345461
cg09852127	1.81e-14	1.44e-12	0.509928
cg20156659	1.81e-14	1.44e-12	0.453511
cg13210467	1.81e-14	1.44e-12	0.455067
cg14776201	1.82e-14	1.44e-12	0.489027
cg08164006	1.82e-14	1.44e-12	0.514945
cg07769957	1.82e-14	1.44e-12	0.468897
cg10824063	1.83e-14	1.45e-12	0.522171
cg17651959	1.84e-14	1.46e-12	0.490398
cg00209038	1.84e-14	1.46e-12	0.469454
cg03925294	1.84e-14	1.46e-12	0.488585
cg17265829	1.85e-14	1.46e-12	0.477685
cg04541474	1.85e-14	1.46e-12	0.507244
cg23164982	1.85e-14	1.46e-12	0.540013
cg19909349	1.85e-14	1.47e-12	0.518362
cg20266316	1.87e-14	1.48e-12	0.476778
cg24202123	1.87e-14	1.48e-12	0.505098
cg04084157	1.87e-14	1.48e-12	0.494361
cg22796509	1.88e-14	1.48e-12	0.51066
cg20808234	1.88e-14	1.49e-12	0.496976
cg24281191	1.88e-14	1.49e-12	0.496769
cg01375445	1.89e-14	1.49e-12	0.494927
cg21725954	1.9e-14	1.5e-12	0.512756
cg06942685	1.9e-14	1.5e-12	0.472927
cg17986341	1.9e-14	1.5e-12	0.38798
cg25291004	1.91e-14	1.51e-12	0.509089
cg27148800	1.91e-14	1.51e-12	0.510267
cg00344443	1.91e-14	1.51e-12	0.189936
cg17203063	1.91e-14	1.51e-12	0.521958
cg23054584	1.93e-14	1.53e-12	0.487254
cg16115720	1.94e-14	1.53e-12	0.457808
cg00333512	1.94e-14	1.53e-12	0.490977
cg25958283	1.95e-14	1.54e-12	0.513679
cg01454592	1.96e-14	1.55e-12	0.510774
cg15895690	1.97e-14	1.56e-12	0.496085
cg04274288	1.98e-14	1.56e-12	0.493382
cg19311218	1.99e-14	1.57e-12	0.517554
cg25835733	2e-14	1.58e-12	0.428291
cg19384531	2e-14	1.58e-12	0.481403
cg13644629	2.01e-14	1.58e-12	0.485253
cg19120717	2.01e-14	1.59e-12	0.329587
cg07273051	2.02e-14	1.59e-12	0.503913
cg26679785	2.02e-14	1.59e-12	0.491943
cg13229850	2.02e-14	1.59e-12	0.50845
cg13476854	2.04e-14	1.61e-12	0.464201
cg08217024	2.04e-14	1.61e-12	0.485503
cg08776356	2.05e-14	1.61e-12	0.496529
cg02004641	2.05e-14	1.61e-12	0.438168
cg25924096	2.05e-14	1.61e-12	0.526325
cg03309770	2.05e-14	1.62e-12	0.484242
cg26079753	2.06e-14	1.62e-12	0.507494
cg17345081	2.07e-14	1.63e-12	0.509367
cg19358493	2.07e-14	1.63e-12	0.485819
cg11485595	2.07e-14	1.63e-12	0.493122
cg25093813	2.09e-14	1.64e-12	0.471012
cg06422471	2.09e-14	1.64e-12	0.501423
cg26986911	2.1e-14	1.65e-12	0.492644
cg03350900	2.1e-14	1.65e-12	0.423555
cg00959249	2.11e-14	1.65e-12	0.506081
cg18246262	2.11e-14	1.66e-12	0.533024
cg01181009	2.12e-14	1.66e-12	0.530652
cg15698842	2.12e-14	1.66e-12	0.472269
cg19712603	2.12e-14	1.66e-12	0.510478
cg10456990	2.13e-14	1.67e-12	0.523961
cg19751300	2.13e-14	1.67e-12	0.488022
cg05640128	2.14e-14	1.68e-12	0.535003
cg02286715	2.16e-14	1.7e-12	0.507479
cg22886139	2.17e-14	1.7e-12	0.510646
cg17774559	2.18e-14	1.71e-12	0.479096
cg02955631	2.18e-14	1.71e-12	0.520283
cg13382567	2.19e-14	1.71e-12	0.547037
cg19267861	2.19e-14	1.72e-12	0.523748
cg25657713	2.2e-14	1.72e-12	0.472851
cg21299542	2.21e-14	1.73e-12	0.597219
cg14659193	2.22e-14	1.74e-12	0.540144
cg16851417	2.22e-14	1.74e-12	0.53505
cg17371081	2.23e-14	1.74e-12	0.519046
cg02844545	2.23e-14	1.75e-12	0.441485
cg04011139	2.24e-14	1.75e-12	0.474736
cg08525845	2.25e-14	1.76e-12	0.521846
cg17205324	2.26e-14	1.76e-12	0.463341
cg07095205	2.26e-14	1.77e-12	0.507487
cg02026608	2.26e-14	1.77e-12	0.473606
cg26151467	2.26e-14	1.77e-12	0.542868
cg21908557	2.27e-14	1.77e-12	0.526065
cg23706497	2.28e-14	1.78e-12	0.505682
cg22341256	2.28e-14	1.78e-12	0.510349
cg06515159	2.28e-14	1.78e-12	0.545144
cg02115818	2.29e-14	1.79e-12	0.475308
cg13643914	2.29e-14	1.79e-12	0.523545
cg05222924	2.29e-14	1.79e-12	0.550112
cg02128244	2.3e-14	1.79e-12	0.470288
cg05139788	2.3e-14	1.8e-12	0.538782
cg07388347	2.3e-14	1.8e-12	0.474549
cg10140794	2.31e-14	1.8e-12	0.521407
cg19084589	2.31e-14	1.8e-12	0.506255
cg16065899	2.32e-14	1.8e-12	0.515032
cg20296343	2.32e-14	1.81e-12	0.529889
cg04402007	2.32e-14	1.81e-12	0.49565
cg24456654	2.33e-14	1.82e-12	0.524488
cg12298745	2.34e-14	1.82e-12	0.516719
cg17105834	2.34e-14	1.82e-12	0.499428
cg10148473	2.35e-14	1.83e-12	0.520128
cg22044002	2.35e-14	1.83e-12	0.510129
cg05057777	2.35e-14	1.83e-12	0.490235
cg21852408	2.36e-14	1.84e-12	0.476928
cg21961487	2.37e-14	1.84e-12	0.526256
[truncated: 1,408,973 more chars]
